# Candidate Proteins Linking Plant-Based Diet Quality to Cancer, Type 2 Diabetes, and Cardiovascular Disease: Integrating Evidence from Proteomic Analysis and Mendelian Randomization in the EPIC Study

**DOI:** 10.64898/2026.08.10.26359939

**Authors:** Peggy Ler, Komodo Matta, Michael J Stein, Laia Peruchet-Noray, Diana Wu, Quan Gan, Sara Beigrezaei, Christina M Lill, Giovanna Masala, Fulvio Ricceri, Yvonne T. van der Schouw, W. M. Monique Verschuren, Paolo Vineis, Ana M. Jiménez Zabala, Raul Zamora-Ros, Tammy YN Tong, Keren Papier, Marc J Gunter, Vivian Viallon, Pietro Ferrari, Jihye Kim, Heinz Freisling

**Affiliations:** Nutrition and Metabolism Branch, International Agency for Research on Cancer, Lyon, France; Department of Medical Epidemiology and Biostatistics, Karolinska Institutet, Stockholm, Sweden; Institute of Epidemiology, Helmholtz Zentrum München, German Research Center for Environmental Health (GmbH), Germany; School of Public Health, Faculty of Medicine, Imperial College London, London, UK; Department of Global Public Health and Bioethics, Julius Center for Health Sciences and Primary Care, University Medical Center (UMC) Utrecht, Utrecht, Netherlands; Institute of Epidemiology and Social Medicine, University of Münster, Münster, Germany; Ageing Epidemiology Research (AGE) Unit, School of Public Health, Imperial College London, London, UK; Clinical Epidemiology Unit, Institute for cancer research, prevention and clinical network (ISPRO), Florence, Italy; Department of Clinical and Biological Sciences, Centre for Biostatistics, Epidemiology, and Public Health (C-BEPH), University of Turin, Turin, Italy; Center for Prevention, Lifestyle and Health, National Institute for Public Health and the Environment, Bilthoven, the Netherlands; Department of Epidemiology and Biostatistics, Imperial College London, London, UK; Biogipuzkoa Health Research Institute, Group of Epidemiology of Chronic and Communicable Diseases, San Sebastian, Gipuzkoa, Spain; Ministry of Health of the Basque Government, Sub-Directorate for Public Health and Addictions of Gipuzkoa, San Sebastian, Gipuzkoa, Spain; Unit of Nutrition and Cancer, Cancer Epidemiology Research Programme, Catalan Institute of Oncology (ICO), Bellvitge Biomedical Research Institute (IDIBELL), L’Hospitalet de Llobregat, Spain; Cancer Epidemiology Unit, Nuffield Department of Population Health, University of Oxford, Oxford, UK; Department of Genetics and Biotechnology, College of Life Sciences, Kyung Hee University, Yongin, Republic of Korea

**Author notes:** Corresponding authors: Heinz Freisling, PhD, Nutrition and Metabolism Branch, International Agency for Research on Cancer, Lyon 66366 CEDEX 07, France |, Jihye Kim, PhD, Department of Genetics and Biotechnology, College of Life Sciences, Kyung Hee University, Yongin 17104, Republic of Korea |.

## Abstract

Plant-based diets may benefit planetary and human health. However, the molecular pathways linking plant-based diet quality to chronic diseases remain unclear. In 4,372 participants from the European Prospective Investigation into Cancer and Nutrition, we assessed 7,285 SomaScan-measured aptamers to identify circulating proteins associated with healthful (hPDI) and unhealthful (uPDI) plant-based dietary patterns using complementary statistical and machine-learning approaches. We then applied cis-pQTL Mendelian randomization (MR) and colocalization to prioritize diet-associated proteins with genetic evidence for associations with overall and site-specific cancers, type 2 diabetes (T2D), and cardiovascular disease (CVD). Among diet-associated proteins with MR evidence, 8 hPDI- and 12 uPDI-related protein-disease associations showed strong colocalization, including EGFR-breast cancer, MMP10-endometrial cancer, NCAN-T2D, and PCSK9-CVD. These findings identify candidate proteins that may link plant-based diet quality to chronic diseases and provide biological insights into the potential health benefits of healthful plant-based diets, which are increasingly relevant to public and planetary health.

---

Plant-rich dietary patterns are increasingly central to strategies for improving human health while reducing the environmental burden of food systems.^1,2^ Healthful plant-based diets, rich in whole grains, fruits, vegetables, legumes, and nuts, are associated with lower risk of chronic diseases that share cardiometabolic and lifestyle-related risk factors, such as cancer,^3^ T2D,^4^ and CVD.^5–7^ However, not all plant-based foods confer health benefits. Unhealthful plant-based diets, characterized by higher intake of refined grains, sugar-sweetened beverages, potatoes, sweets, and desserts, are associated with increased risk of cancer,^3^ T2D,^4^ and CVD^5–7^. Healthful (hPDI) and unhealthful (uPDI) plant-based dietary indices were developed to capture this distinction using reported dietary intake data.^5^ Crucially, hPDI and uPDI are not opposites; rather, they capture distinct dimensions of plant-based diet quality beyond broad dietary categories.^5^

Despite epidemiological evidence linking plant-based diet quality to chronic diseases,^3–7^ the underlying mechanisms remain unclear. Omics studies have highlighted potential mechanisms linking plant-based diets to the risk of cancer, T2D, and CVD. Across metabolomic, proteomic, transcriptomic, and methylomic studies, plant-based dietary patterns have been connected to molecular signatures consistent with enhanced immune response, reduced oxidative stress, increased fatty acid oxidation, improved insulin sensitivity, and improved vascular homeostasis.^8^ Proteomics may be particularly informative because blood proteins reflect inflammatory, metabolic, and physiological processes relevant to disease development.^8^

Recent studies have identified distinct proteomic profiles associated with plant-based dietary patterns in ARIC using SomaScan^6^ and UK Biobank using Olink proteomics.^6,10^ These studies have focused on biomarker discovery,^10^ downstream relevance to CVD,^6^ or examined hPDI alongside multiple dietary patterns.^6^ Few have integrated large-scale proteomics with Mendelian randomization (MR) to prioritize individual hPDI- and uPDI-associated proteins for chronic disease relevance.

We aimed to identify circulating proteins linking hPDI and uPDI to major chronic diseases, including overall cancer; four most commonly diagnosed cancer globally, including breast, prostate, lung, and colorectal cancers;^11^ selected obesity-related cancers, including endometrial, kidney, liver, gastric, and multiple myeloma;^12^ T2D; and CVD, using a stepwise protein prioritization framework. First, we identified circulating proteins associated with hPDI and uPDI. Using cis-acting protein quantitative trait loci (cis-pQTL) MR and colocalization analyses, we prioritized diet-associated proteins with genetic evidence for associations with disease outcomes.

## Supplemental Tables for "Candidate Proteins Linking Plant-Based Diet Quality to Cancer, Type 2 Diabetes, and Cardiovascular Disease: Integrating Evidence from Proteomic Analysis and Mendelian Randomization in the EPIC Study" (part 1 of 3)

### Sheet: S1
Supplementary Table S1. Linear regression models for the associations of hPDI with 7,285 aptamer-based protein measures among 4,372 participants
Models adjusted for age, sex, educational attainment, smoking status, alcohol intake, physical activity, and recruitment center
Proteins listed in ascending order of the magnitude of the false discovery rates.
Abbreviations: logFC - log fold change, FDR - Benjamini-Hochberg false discovery rate-adjusted p value, hPDI - healthful plant-based diet index
Protein	Protein sequence ID	Target	UniProt	logFC	p value	FDR
LEP	seq.2575.5	Leptin	P41159	-0.0709752	1.90415e-10	1.28174e-06
LEP	seq.8484.24	Leptin	P41159	-0.0690099	3.51884e-10	1.28174e-06
NEGR1	seq.13109.82	Neuronal growth regulator 1	Q7Z3B1	0.0771463	2.75499e-09	6.69003e-06
DSG2	seq.20517.1	Desmoglein-2	Q14126	0.0695392	2.09188e-08	2.53989e-05
FGFR1	seq.5532.53	Fibroblast growth factor receptor 1	P11362	0.072573	1.79518e-08	2.53989e-05
ATP1B2	seq.7218.87	Sodium/potassium-transporting ATPase subunit beta-2	P14415	0.0682937	1.44696e-08	2.53989e-05
CRP	seq.4337.49	C-reactive protein	P02741	-0.0863501	5.5328e-08	5.04244e-05
DSG2	seq.9484.75	Desmoglein-2	Q14126	0.0752483	5.53734e-08	5.04244e-05
GHR	seq.2948.58	Growth hormone receptor	P10912	-0.0792487	9.30166e-08	7.39675e-05
B4GALT2	seq.9595.11	Beta-1,4-galactosyltransferase 2	O60909	0.070231	1.01534e-07	7.39675e-05
ST6GALNAC6	seq.7228.2	Alpha-N-acetylgalactosaminide alpha-2,6-sialyltransferase 6	Q969X2	0.0647184	1.5387e-07	9.34116e-05
IGFBP2	seq.8469.41	Insulin-like growth factor-binding protein 2	P18065	0.0734431	1.44923e-07	9.34116e-05
ART3	seq.10970.3	Ecto-ADP-ribosyltransferase 3	Q13508	0.0701069	2.02794e-07	9.71327e-05
IGFBP2	seq.2570.72	Insulin-like growth factor-binding protein 2	P18065	0.0718373	2.12015e-07	9.71327e-05
PEAR1	seq.8275.31	Platelet endothelial aggregation receptor 1:Extracellular domain	Q5VY43	0.0700586	1.91875e-07	9.71327e-05
IGFBP2	seq.8819.3	Insulin-like growth factor-binding protein 2	P18065	0.0721502	2.13332e-07	9.71327e-05
IGFBP2	seq.22985.160	Insulin-like growth factor-binding protein 2	P18065	0.0719717	2.52806e-07	0.000108335
CNTN1	seq.2974.61	Contactin-1	Q12860	0.0572718	5.14252e-07	0.000208129
ART3	seq.7970.315	Ecto-ADP-ribosyltransferase 3	Q13508	0.0668917	5.95465e-07	0.000228314
NOTCH1	seq.5107.7	Neurogenic locus notch homolog protein 1	P46531	0.0515026	7.28816e-07	0.000265471
NLGN1	seq.15620.4	Neuroligin-1	Q8N2Q7	0.059355	8.97312e-07	0.000297133
MANSC1	seq.9557.5	MANSC domain-containing protein 1	Q9H8J5	0.0695347	8.93095e-07	0.000297133
CTHRC1	seq.15467.10	Collagen triple helix repeat-containing protein 1	Q96CG8	0.0599119	1.05462e-06	0.000334039
UNC5C	seq.5139.32	Netrin receptor UNC5C	O95185	0.0626389	1.29618e-06	0.000393444
SERPIND1	seq.3316.58	Heparin cofactor 2	P05546	-0.0645811	1.43952e-06	0.000419477
LSAMP	seq.2999.6	Limbic system-associated membrane protein	Q13449	0.0584398	1.73225e-06	0.000485365
SLITRK6	seq.16916.19	SLIT and NTRK-like protein 6	Q9H5Y7	0.0660941	1.9742e-06	0.000532668
SDC3	seq.16612.28	Syndecan-3	O75056	-0.0708579	2.08834e-06	0.00054334
IL1R1	seq.2991.9	Interleukin-1 receptor type 1	P14778	0.0529492	2.94228e-06	0.00073912
AOC1	seq.15486.126	Amiloride-sensitive amine oxidase [copper-containing]	P19801	-0.068538	3.88111e-06	0.000924071
FTH1|FTL	seq.5934.1	Ferritin	P02794|P02792	-0.0625409	4.05888e-06	0.000924071
MPZL2	seq.9372.157	Myelin protein zero-like protein 2	O60487	-0.0640204	4.05906e-06	0.000924071
FTL	seq.15324.58	Ferritin light chain	P02792	-0.0623007	4.30754e-06	0.000950921
APCS	seq.2474.54	Serum amyloid P-component	P02743	-0.0547254	4.57301e-06	0.000979835
EGFLAM	seq.12338.27	Pikachurin	Q63HQ2	0.0523975	5.06225e-06	0.00105367
NEGR1	seq.7050.5	Neuronal growth regulator 1	Q7Z3B1	0.0525471	5.50295e-06	0.00111358
VPS4B	seq.12668.7	Vacuolar protein sorting-associated protein 4B	O75351	-0.0594594	5.94454e-06	0.00117043
SCARF2	seq.8956.96	Scavenger receptor class F member 2:Extracellular domain	Q96GP6	0.0542685	7.86479e-06	0.00150776
FOLR2	seq.15587.20	Folate receptor beta	P14207	0.0558553	8.84143e-06	0.00157171
VSTM1	seq.19743.12	V-set and transmembrane domain-containing protein 1	Q6UX27	-0.0608524	8.84556e-06	0.00157171
UBC	seq.6172.7	PolyUbiquitin K63-linked	P0CG48	-0.0610449	8.72607e-06	0.00157171
PCOLCE	seq.11237.49	Procollagen C-endopeptidase enhancer 1	Q15113	0.0596614	9.55775e-06	0.00158246
KAT2B	seq.12368.18	Histone acetyltransferase KAT2B	Q92831	0.0527846	9.52999e-06	0.00158246
SEMA4B	seq.9805.51	Semaphorin-4B	Q9NPR2	0.0538028	9.34692e-06	0.00158246
UBE2L3|UBB	seq.21931.27	UB2L3/PolyUbiquitin K48	P68036|P0CG47	0.0507345	1.08582e-05	0.00164796
JUP	seq.23007.8	Junction plakoglobin	P14923	-0.0603243	1.02202e-05	0.00164796
C5|C6	seq.4482.66	Complement C5b-C6 complex	P01031|P13671	-0.0588248	1.0694e-05	0.00164796
ROR1	seq.8474.6	Inactive tyrosine-protein kinase transmembrane receptor ROR1	Q01973	0.0498909	1.04327e-05	0.00164796
HTRA1	seq.15594.47	Serine protease HTRA1	Q92743	-0.0556689	1.19515e-05	0.00175404
C5	seq.2381.52	Complement C5	P01031	-0.0478457	1.20387e-05	0.00175404
CAMK2N2	seq.21281.13	Calcium/calmodulin-dependent protein kinase II inhibitor 2	Q96S95	-0.0567428	1.23481e-05	0.00176384
CD14	seq.16914.104	Monocyte differentiation antigen CD14, soluble	P08571	0.0542083	1.26464e-05	0.00177172
CNTN4	seq.3298.52	Contactin-4	Q8IWV2	0.0565235	1.43952e-05	0.00197867
CHL1	seq.8958.51	Neural cell adhesion molecule L1-like protein	O00533	0.0532037	1.49046e-05	0.00201075
RGMA	seq.5483.1	Repulsive guidance molecule A	Q96B86	0.0573662	1.5629e-05	0.00207013
MET	seq.2837.3	Hepatocyte growth factor receptor	P08581	0.0550383	1.62055e-05	0.00210817
AMIGO2	seq.6914.15	Amphoterin-induced protein 2	Q86SJ2	0.0489401	1.67475e-05	0.00214045
GGT5	seq.21548.20	Gamma-glutamyltransferase 5	P36269	0.0574823	1.80242e-05	0.0022639
SELPLG	seq.11266.8	P-selectin glycoprotein ligand 1:Extracellular domain	Q14242	0.0515983	1.96779e-05	0.00242972
PTGR1	seq.19617.5	Prostaglandin reductase 1	Q14914	-0.0569008	2.00244e-05	0.0024313
PRMT1	seq.23351.59	Protein arginine N-methyltransferase 1	Q99873	-0.0611653	2.07778e-05	0.00245127
DEFB128	seq.6360.7	Beta-defensin 128	Q7Z7B8	-0.051145	2.08618e-05	0.00245127
IGDCC4	seq.9793.145	Immunoglobulin superfamily DCC subclass member 4	Q8TDY8	0.0555646	2.1448e-05	0.00248014
PFKFB4	seq.25041.11	6-phosphofructo-2-kinase/fructose-2,6-bisphosphatase 4	Q16877	-0.0601507	2.21233e-05	0.00251826
C8A|C8B|C8G	seq.2429.27	Complement component C8	P07357|P07358|P07360	-0.0642217	2.25285e-05	0.00252493
MET	seq.11814.29	Hepatocyte growth factor receptor	P08581	0.0541427	2.39196e-05	0.00261935
RARRES2	seq.3079.62	Retinoic acid receptor responder protein 2	Q99969	-0.0573015	2.40901e-05	0.00261935
ALB	seq.18380.78	Serum albumin	P02768	0.0536667	2.7684e-05	0.00292287
SSR1	seq.8106.15	Translocon-associated protein subunit alpha	P43307	-0.0551095	2.76484e-05	0.00292287
PGLYRP2	seq.5601.2	N-acetylmuramoyl-L-alanine amidase	Q96PD5	0.0561024	2.85844e-05	0.00297482
TMEM132A	seq.7871.16	Transmembrane protein 132A	Q24JP5	0.0556382	3.23476e-05	0.00331905
NCAM1	seq.20161.41	Neural cell adhesion molecule 1	P13591	0.0507894	3.35284e-05	0.00339242
BAG4	seq.12844.10	BAG family molecular chaperone regulator 4	O95429	0.0522049	3.60585e-05	0.00354424
NECAB1	seq.23345.2	N-terminal EF-hand calcium-binding protein 1	Q8N987	-0.0525209	3.66254e-05	0.00354424
CHL1	seq.3601.54	Neural cell adhesion molecule L1-like protein	O00533	0.0564481	3.69749e-05	0.00354424
C1orf162	seq.6896.3	Transmembrane protein C1orf162	Q8NEQ5	-0.0587524	3.65953e-05	0.00354424
LIN7C	seq.12986.12	Protein lin-7 homolog C	Q9NUP9	-0.0587585	4.03115e-05	0.0036144
HSPA6	seq.13672.3	Heat shock 70 kDa protein 6	P17066	-0.0541425	4.10995e-05	0.0036144
NRXN3	seq.16323.8	Neurexin-3	Q9Y4C0	0.0489247	4.20243e-05	0.0036144
AKR1C4	seq.18397.5	Aldo-keto reductase family 1 member C4	P17516	-0.0575955	4.21722e-05	0.0036144
EMC10	seq.24664.3	UPF0510 protein INM02	Q5UCC4	0.0528323	4.21546e-05	0.0036144
NCAM1	seq.4498.62	Neural cell adhesion molecule 1, 120 kDa isoform	P13591	0.0536374	4.18978e-05	0.0036144
NELL2	seq.6022.57	Protein kinase C-binding protein NELL2	Q99435	0.0521732	4.15265e-05	0.0036144
DNAJC4	seq.8653.132	DnaJ homolog subfamily C member 4:C-term	Q9NNZ3	-0.0590792	4.05127e-05	0.0036144
STIM1	seq.9271.101	Stromal interaction molecule 1:Extracellular domain	Q13586	-0.060017	3.85247e-05	0.0036144
RGS19	seq.12713.365	Regulator of G-protein signaling 19	P49795	-0.0557788	4.49743e-05	0.00371969
VLDLR	seq.18938.3	Very low-density lipoprotein receptor	P98155	-0.0610964	4.45514e-05	0.00371969
TK1	seq.4301.58	Thymidine kinase, cytosolic	P04183	-0.0552063	4.5443e-05	0.00371969
MCEMP1	seq.6283.60	Mast cell-expressed membrane protein 1	Q8IX19	-0.0613813	4.44502e-05	0.00371969
ZWILCH	seq.18302.204	Protein zwilch homolog	Q9H900	-0.0626522	4.65864e-05	0.00372947
ACBD4	seq.24686.19	Acyl-CoA-binding domain-containing protein 4	Q8NC06	-0.0528896	4.61732e-05	0.00372947
TNFRSF21	seq.5404.53	Tumor necrosis factor receptor superfamily member 21	O75509	0.053431	4.76227e-05	0.003771
RPS12	seq.21829.8	40S ribosomal protein S12	P25398	-0.0596948	4.94631e-05	0.00387461
GAL3ST1	seq.8696.15	Galactosylceramide sulfotransferase	Q99999	-0.062761	5.01453e-05	0.00388626
GAS6	seq.15391.114	Growth arrest-specific protein 6	Q14393	0.0536107	5.12586e-05	0.00388978
UBE2R2	seq.21848.18	Ubiquitin-conjugating enzyme E2 R2	Q712K3	-0.0609595	5.11519e-05	0.00388978
FGFR3	seq.13669.6	Fibroblast growth factor receptor 3:Extracellular domain	P22607	0.0452334	5.32823e-05	0.00399482
QPRT	seq.17789.1	Nicotinate-nucleotide pyrophosphorylase [carboxylating]	Q15274	0.0431761	5.37395e-05	0.00399482
ALCAM	seq.5451.1	CD166 antigen	Q13740	0.0434694	5.72205e-05	0.00421062
CD48	seq.3292.75	CD48 antigen	P09326	0.0472982	5.94548e-05	0.00433129
USP12|WDR48	seq.21751.6	USP12/WDR48 Complex	O75317|Q8TAF3	-0.057789	6.27787e-05	0.00452814
ACHE	seq.10980.11	Acetylcholinesterase	P22303	0.0510272	6.51478e-05	0.00465296
F9	seq.5307.12	Coagulation factor IXab	P00740	-0.0394028	6.84309e-05	0.00483999
MXRA8	seq.10521.10	Matrix-remodeling-associated protein 8:Extracellular domain	Q9BRK3	0.051947	6.92345e-05	0.00484974
SEMA5A	seq.13132.14	Semaphorin-5A	Q13591	0.0534634	7.31838e-05	0.00485843
ADGRG1	seq.18893.26	Adhesion G-protein coupled receptor G1	Q9Y653	-0.0489632	7.39124e-05	0.00485843
GULP1	seq.19180.38	PTB domain-containing engulfment adapter protein 1	Q9UBP9	-0.0576489	7.33846e-05	0.00485843
SLITRK5	seq.4568.17	SLIT and NTRK-like protein 5	O94991	0.0480089	7.40269e-05	0.00485843
NRXN3	seq.5111.15	Neurexin-3-beta	Q9HDB5	0.0475995	7.16393e-05	0.00485843
UNC5D	seq.5140.56	Netrin receptor UNC5D	Q6UXZ4	0.0470507	7.33156e-05	0.00485843
UST	seq.8364.74	Uronyl 2-sulfotransferase	Q9Y2C2	0.0468683	7.21224e-05	0.00485843
CADM2	seq.16907.3	Cell adhesion molecule 2	Q8N3J6	0.0458582	7.55762e-05	0.00491583
STAB2	seq.3399.31	Stabilin-2	Q8WWQ8	-0.0585587	7.96399e-05	0.00504046
KYNU	seq.4559.64	Kynureninase	Q16719	-0.054371	8.04884e-05	0.00504046
GPC3	seq.4842.62	Glypican-3	P51654	0.0514547	8.09519e-05	0.00504046
F9	seq.4876.32	Coagulation factor IX	P00740	-0.0453898	7.92339e-05	0.00504046
ST6GALNAC2	seq.7823.22	Alpha-N-acetylgalactosaminide alpha-2,6-sialyltransferase 2	Q9UJ37	-0.0602795	8.04308e-05	0.00504046
CXCL12	seq.2330.2	Stromal cell-derived factor 1	P48061	0.046901	8.26268e-05	0.00506687
None	seq.24957.6	Espin	B1AK53	-0.0528714	8.2767e-05	0.00506687
ROR1	seq.2590.69	Inactive tyrosine-protein kinase transmembrane receptor ROR1	Q01973	0.0445321	8.44841e-05	0.00512889
NDC80	seq.12730.3	Kinetochore protein NDC80 homolog	O14777	-0.04604	8.5332e-05	0.00513755
RGS8	seq.11666.72	Regulator of G-protein signaling 8	P57771	-0.0578292	9.23701e-05	0.00542674
UNC5B	seq.7776.20	Netrin receptor UNC5B	Q8IZJ1	0.0418181	9.1699e-05	0.00542674
KCNE5	seq.8908.14	Potassium voltage-gated channel subfamily E regulatory beta subunit 5:Cytoplasmic domain	Q9UJ90	0.0487712	9.16092e-05	0.00542674
BRF1	seq.5384.67	Transcription factor IIIB 90 kDa subunit	Q92994	-0.0533124	9.43142e-05	0.00545301
VTN	seq.8280.238	Vitronectin	P04004	-0.0497631	9.38584e-05	0.00545301
LCN10	seq.13007.66	Epididymal-specific lipocalin-10	Q6JVE6	-0.0578309	0.000103838	0.00582212
STMN1	seq.17367.5	Stathmin	P16949	-0.0490993	0.000102563	0.00582212
CSNK1A1L	seq.22484.17	Casein kinase I isoform alpha-like	Q8N752	-0.0565898	0.00010321	0.00582212
FABP3	seq.5437.63	Fatty acid-binding protein, heart	P05413	-0.048697	0.000103895	0.00582212
SYNCRIP	seq.4224.7	Heterogeneous nuclear ribonucleoprotein Q	O60506	-0.0589024	0.000108891	0.0060555
HAT1	seq.19327.31	Histone acetyltransferase type B catalytic subunit	O14929	-0.0530776	0.000115491	0.00632594
RGS16	seq.21255.2	Regulator of G-protein signaling 16	O15492	-0.0517103	0.000115163	0.00632594
PPP1R10	seq.22533.95	Serine/threonine-protein phosphatase 1 regulatory subunit 10	Q96QC0	-0.0506494	0.000118033	0.00636942
CLDN1	seq.24641.10	Claudin-1	O95832	-0.0533789	0.000117515	0.00636942
GSN	seq.16607.78	Gelsolin	P06396	0.0417254	0.000120677	0.0064642
RET	seq.3220.40	Proto-oncogene tyrosine-protein kinase receptor Ret	P07949	-0.0613715	0.000125833	0.00665372
APOD	seq.4712.28	Apolipoprotein D	P05090	-0.0488378	0.000126042	0.00665372
RPS10	seq.13011.20	40S ribosomal protein S10	P46783	-0.0576619	0.000128135	0.00671557
TMEM221	seq.23519.91	Transmembrane protein 221	A6NGB7	-0.0565718	0.00013091	0.00681197
NOTCH3	seq.5108.72	Neurogenic locus notch homolog protein 3	Q9UM47	0.045123	0.000134142	0.00693069
AHSA1	seq.11633.89	Activator of 90 kDa heat shock protein ATPase homolog 1	O95433	-0.0432332	0.000139319	0.00699959
SCG5	seq.15358.28	Neuroendocrine protein 7B2	P05408	-0.0584283	0.000137479	0.00699959
MCAM	seq.20512.2	Melanoma-associated antigen MUC18	P43121	0.0494928	0.000138336	0.00699959
RGMB	seq.3331.8	RGM domain family member B	Q6NW40	0.0505015	0.000138594	0.00699959
ADH1A	seq.17396.23	Alcohol dehydrogenase 1A	P07327	-0.0548187	0.000142819	0.00704957
TGFBR3	seq.3009.3	Transforming growth factor beta receptor type 3	Q03167	0.0471471	0.000143217	0.00704957
CCDC126	seq.6388.21	Coiled-coil domain-containing protein 126	Q96EE4	0.0508487	0.000142873	0.00704957
ADGRL3	seq.20578.10	Latrophilin-3	Q9HAR2	0.0466641	0.000144525	0.00706621
DCT	seq.21390.68	L-dopachrome tautomerase	P40126	0.0507853	0.00015132	0.0073491
PFKFB3	seq.12456.5	6-phosphofructo-2-kinase/fructose-2,6-bisphosphatase 3	Q16875	-0.0528986	0.000154367	0.00744743
ZNF276	seq.14692.3	Zinc finger protein 276	Q8N554	-0.0576856	0.000159688	0.00760342
LECT2	seq.16763.11	Leukocyte cell-derived chemotaxin-2	O14960	-0.0524469	0.000159377	0.00760342
HS6ST2	seq.13524.25	Heparan-sulfate 6-O-sulfotransferase 2	Q96MM7	0.0509532	0.000163114	0.00766634
BCL2L1	seq.4423.77	Bcl-2-like protein 1	Q07817	-0.0563113	0.000163072	0.00766634
DPP4	seq.15460.9	Dipeptidyl peptidase 4	P27487	-0.0494135	0.000165558	0.00773133
CCL1	seq.2770.51	C-C motif chemokine 1	P22362	-0.0569505	0.00016668	0.00773415
PTGR1	seq.13543.7	Prostaglandin reductase 1	Q14914	-0.0490806	0.000170379	0.00785577
FZD10	seq.11647.6	Frizzled-10:Cytoplasmic domain	Q9ULW2	-0.0513401	0.000173925	0.00796883
ZAP70	seq.4476.22	Tyrosine-protein kinase ZAP-70	P43403	-0.0565074	0.000181262	0.00825308
FLJ44635	seq.22813.5	TPT1-like protein	Q56UQ5	-0.0477019	0.000182436	0.00825495
ASNS	seq.23694.3	Asparagine synthetase	P08243	-0.0545487	0.000185904	0.00835992
CNTFR	seq.14101.2	Ciliary neurotrophic factor receptor subunit alpha	P26992	0.0484056	0.000188414	0.00837928
CTRL	seq.9229.9	Chymotrypsin-like protease CTRL-1	P40313	-0.0537178	0.000188634	0.00837928
NTF4	seq.4146.58	Neurotrophin-4	P34130	0.0514633	0.000191351	0.00844845
LIPG	seq.23148.100	Endothelial cell-derived lipase	Q9Y5X9	-0.0542594	0.000193266	0.0084816
GPT	seq.16015.19	Alanine aminotransferase 1	P24298	-0.0554305	0.000194562	0.00848735
SHISA2	seq.10449.31	Protein shisa-2 homolog	Q6UWI4	-0.055915	0.000196547	0.0085229
FABP4	seq.15386.7	Fatty acid-binding protein, adipocyte	P15090	-0.0435105	0.00020206	0.00857412
LTO1	seq.18195.3	Oral cancer-overexpressed protein 1	Q8WV07	-0.0568196	0.000203613	0.00857412
QTRT2	seq.21373.8	Queuine tRNA-ribosyltransferase subunit QTRTD1	Q9H974	-0.0489775	0.00020269	0.00857412
NSL1	seq.22518.54	Kinetochore-associated protein NSL1 homolog	Q96IY1	-0.0563322	0.000199585	0.00857412
PLTP	seq.6263.77	Phospholipid transfer protein	P55058	-0.052039	0.000203544	0.00857412
SNX17	seq.12845.18	Sorting nexin-17	Q15036	-0.0481442	0.000205472	0.00860267
LAMA2|LAMB1|LAMC1	seq.18347.15	Laminin-2	P24043|P07942|P11047	0.0455596	0.000211054	0.00878587
B3GAT1	seq.21770.18	Galactosylgalactosylxylosylprotein 3-beta-glucuronosyltransferase 1	Q9P2W7	0.0533134	0.000217112	0.0089867
B9D2	seq.21356.6	B9 domain-containing protein 2	Q9BPU9	0.0439177	0.000220066	0.0090575
DHX9	seq.10527.22	ATP-dependent RNA helicase A	Q08211	-0.0465302	0.000222247	0.00905845
VAT1	seq.18175.65	Synaptic vesicle membrane protein VAT-1 homolog	Q99536	-0.0423115	0.000222576	0.00905845
EDN3	seq.6113.31	Endothelin-3	P14138	-0.0565093	0.000224042	0.00906748
MAGEA5	seq.18192.69	Melanoma-associated antigen 5	P43359	-0.0555536	0.000238488	0.00959883
IL19	seq.3035.80	Interleukin-19	Q9UHD0	0.0486814	0.000253055	0.0101292
FCER1A	seq.9254.18	High affinity immunoglobulin epsilon receptor subunit alpha	P12319	-0.0532265	0.000258799	0.0103025
LEPR	seq.5400.52	Leptin receptor, soluble	P48357	0.0576333	0.000263587	0.010436
RGS13	seq.22548.18	Regulator of G-protein signaling 13	O14921	-0.0551755	0.000267358	0.0105281
NPTN	seq.7194.36	Neuroplastin	Q9Y639	0.0426736	0.000268824	0.0105289
CST5	seq.3803.10	Cystatin-D	P28325	0.04875	0.000274434	0.0106912
NDUFB4	seq.10677.9	NADH dehydrogenase [ubiquinone] 1 beta subcomplex subunit 4	O95168	-0.053923	0.000277052	0.0106925
BACH1	seq.12451.62	Transcription regulator protein BACH1	O14867	-0.0524297	0.000278717	0.0106925
HSCB	seq.19316.2	Iron-sulfur cluster co-chaperone protein HscB, mitochondrial	Q8IWL3	-0.0542249	0.000278871	0.0106925
BPIFA2	seq.5695.5	BPI fold-containing family A member 2	Q96DR5	0.0530557	0.000281065	0.0107202
IL10RA	seq.10344.334	Interleukin-10 receptor subunit alpha	Q13651	-0.0518654	0.00028877	0.0107882
POLR1C	seq.12939.1	DNA-directed RNA polymerases I and III subunit RPAC1	O15160	-0.0532789	0.000286113	0.0107882
TNFSF14	seq.5988.49	Tumor necrosis factor ligand superfamily member 14	O43557	-0.0520598	0.000288772	0.0107882
MAP4K3	seq.8978.30	Mitogen-activated protein kinase kinase kinase kinase 3	Q8IVH8	0.0414007	0.000287549	0.0107882
STAT5A	seq.20225.119	Signal transducer and activator of transcription 5A	P42229	-0.0496127	0.000291082	0.010819
NPPC	seq.20430.8	C-type natriuretic peptide	P23582	0.0401651	0.000300515	0.011113
NIPAL4	seq.12864.9	Magnesium transporter NIPA4	Q0D2K0	-0.0512217	0.000302754	0.0111392
HES1	seq.22465.43	Transcription factor HES-1	Q14469	-0.0549673	0.000306147	0.0112075
TNNT3	seq.16807.35	Troponin T, fast skeletal muscle	P45378	-0.0515976	0.000318435	0.0114291
TBC1D24	seq.25114.256	TBC1 domain family member 24	Q9ULP9	-0.0500113	0.000316508	0.0114291
DEFB132	seq.9022.49	Beta-defensin 132	Q7Z7B7	-0.0553183	0.000318381	0.0114291
BTNL8	seq.9026.40	Butyrophilin-like protein 8	Q6UX41	0.0425836	0.000318479	0.0114291
CDK8|CCNC	seq.3359.11	Cyclin-dependent kinase 8:Cyclin-C complex	P49336|P24863	-0.0487401	0.000323104	0.0114332
IL34	seq.4556.10	Interleukin-34	Q6ZMJ4	-0.0542858	0.000321152	0.0114332
CRTAC1	seq.5632.6	Cartilage acidic protein 1	Q9NQ79	0.0466579	0.000323966	0.0114332
QRFP	seq.6463.59	Orexigenic neuropeptide QRFP	P83859	-0.0478044	0.000324869	0.0114332
AMY2B	seq.10439.57	Alpha-amylase 2B	P19961	0.046808	0.000330757	0.0115845
TOMM20L	seq.10817.26	TOMM20-like protein 1	Q6UXN7	-0.0529748	0.000343706	0.0119804
LSM4	seq.16854.17	U6 snRNA-associated Sm-like protein LSm4	Q9Y4Z0	-0.0528612	0.000348605	0.0120933
WFIKKN2	seq.13408.23	WAP, Kazal, immunoglobulin, Kunitz and NTR domain-containing protein 2	Q8TEU8	0.0520784	0.000352997	0.0121876
DSG1	seq.2976.58	Desmoglein-1	Q02413	-0.0527514	0.000358173	0.012266
KLK14	seq.3681.87	Kallikrein-14	Q9P0G3	-0.0538109	0.000358635	0.012266
FTO	seq.25051.104	Fat mass and obesity-associated protein	Q9C0B1	-0.0462533	0.000360636	0.0122768
SMOC1	seq.13118.5	SPARC-related modular calcium-binding protein 1	Q9H4F8	0.0430902	0.000367218	0.0123851
MAK16	seq.21864.20	Protein MAK16 homolog	Q9BXY0	-0.0492517	0.000365546	0.0123851
FAH	seq.11424.4	Fumarylacetoacetase	P16930	-0.050651	0.000373666	0.012446
TAF10	seq.18270.10	Transcription initiation factor TFIID subunit 10	Q12962	-0.051253	0.000375857	0.012446
OTULIN	seq.21916.82	Ubiquitin thioesterase otulin	Q96BN8	-0.0450755	0.000371355	0.012446
ADGRE5	seq.2822.56	CD97 antigen	P48960	-0.0539338	0.000375433	0.012446
CES1	seq.15487.164	Liver carboxylesterase 1	P23141	-0.0491902	0.000381864	0.0124748
LTBR	seq.2636.10	Tumor necrosis factor receptor superfamily member 3	P36941	-0.0539576	0.000378775	0.0124748
IGFL3	seq.6961.14	Insulin growth factor-like family member 3	Q6UXB1	-0.0532832	0.000380218	0.0124748
RELT	seq.14112.40	Tumor necrosis factor receptor superfamily member 19L	Q969Z4	-0.0481285	0.000390199	0.0125779
RIPK1	seq.22549.73	RIP	Q13546	-0.0509956	0.000390173	0.0125779
SLITRK4	seq.7139.14	SLIT and NTRK-like protein 4	Q8IW52	0.0406543	0.000388061	0.0125779
SCGB1D1	seq.21562.3	Secretoglobin family 1D member 1	O95968	-0.0463632	0.00039998	0.0128364
CD300LG	seq.20585.5	CMRF35-like molecule 9	Q6UXG3	0.0482296	0.000403645	0.0128972
APOF	seq.12370.30	Apolipoprotein F	Q13790	0.0491254	0.000410225	0.0129194
SLITRK1	seq.15539.15	SLIT and NTRK-like protein 1	Q96PX8	0.0430176	0.00040854	0.0129194
PGAM4	seq.19799.2	Probable phosphoglycerate mutase 4	Q8N0Y7	-0.0515429	0.000409005	0.0129194
IL37	seq.2723.9	Interleukin-37	Q9NZH6	-0.0533634	0.000411434	0.0129194
OTUD5	seq.12480.9	OTU domain-containing protein 5	Q96G74	-0.0519246	0.000419175	0.0129944
IDS	seq.3198.4	Iduronate 2-sulfatase	P22304	0.0441261	0.000418295	0.0129944
FABP4	seq.9851.9	Fatty acid-binding protein, adipocyte	P15090	-0.0408553	0.000415937	0.0129944
CFH	seq.4159.130	Complement factor H	P08603	-0.0344211	0.000428816	0.013237
CSRP2	seq.12968.2	Cysteine and glycine-rich protein 2	Q16527	-0.0506826	0.000432589	0.0132412
SRA1	seq.18220.141	Steroid receptor RNA activator 1	Q9HD15	-0.0379143	0.000431802	0.0132412
GLUD2	seq.25068.131	Glutamate dehydrogenase 2, mitochondrial	P49448	-0.0450994	0.000435639	0.0132788
KIF3A	seq.13961.18	Kinesin-like protein KIF3A	Q9Y496	-0.0493922	0.000441516	0.013356
MATN2	seq.3325.2	Matrilin-2	O00339	0.0436305	0.000442635	0.013356
EHMT2	seq.5843.60	Histone-lysine N-methyltransferase EHMT2	Q96KQ7	0.0483992	0.000443671	0.013356
HOMER3	seq.21799.15	Homer protein homolog 3	Q9NSC5	-0.0492988	0.000457013	0.013701
GHRL	seq.8447.11	Appetite-regulating hormone	Q9UBU3	0.0449654	0.0004604	0.013746
PPIL2	seq.14314.6	Peptidyl-prolyl cis-trans isomerase-like 2	Q13356	-0.0517559	0.000462613	0.0137557
RBP5	seq.19241.31	Retinol-binding protein 5	P82980	-0.0456627	0.000472	0.0139777
ADH4	seq.8325.37	Alcohol dehydrogenase 4	P08319	-0.0509403	0.000482907	0.0142428
GPNMB	seq.8289.8	Transmembrane glycoprotein NMB:Extracellular domain	Q14956	0.0459265	0.000488796	0.0143584
CFB	seq.4129.72	Complement factor B	P00751	-0.0398534	0.00051964	0.0152031
TPM2	seq.4472.5	Tropomyosin beta chain	P07951	-0.0524359	0.00053205	0.0154422
FCRL6	seq.6617.12	Fc receptor-like protein 6	Q6DN72	-0.047421	0.000530784	0.0154422
PRMT2	seq.25454.38	Protein arginine N-methyltransferase 2	P55345	-0.0432015	0.000538284	0.0155611
GPD1L	seq.12420.10	Glycerol-3-phosphate dehydrogenase 1-like protein	Q8N335	-0.053084	0.000541246	0.0155849
DNM1L	seq.21452.3	Dynamin-1-like protein	O00429	-0.0518435	0.000545263	0.0156387
TP53	seq.6168.11	Cellular tumor antigen p53 R175H mutant	P04637	-0.0476907	0.000553282	0.0158065
FLT3	seq.3437.80	Receptor-type tyrosine-protein kinase FLT3	P36888	-0.0512156	0.000560118	0.0159393
GBP5	seq.20211.75	Guanylate-binding protein 5	Q96PP8	-0.0513031	0.000566696	0.0160637
RAB35	seq.13514.121	Ras-related protein Rab-35	Q15286	-0.0452483	0.000572205	0.0161497
PARK7	seq.19545.145	Oxidized Protein deglycase DJ-1	Q99497	-0.0454837	0.000578564	0.0161497
SERPINC1	seq.3344.60	Antithrombin-III	P01008	0.0336703	0.000578597	0.0161497
TRAT1	seq.7224.11	T-cell receptor-associated transmembrane adapter 1	Q6PIZ9	0.0444327	0.000576566	0.0161497
AARSD1	seq.21535.5	Alanyl-tRNA editing protein Aarsd1	Q9BTE6	-0.044205	0.000589227	0.0163235
C1QTNF9	seq.6019.12	Complement C1q and tumor necrosis factor-related protein 9A	P0C862	-0.05233	0.000589303	0.0163235
CREBBP	seq.13614.6	CREB-binding protein	Q92793	-0.046626	0.000596357	0.0163326
GFRA2	seq.2515.14	GDNF family receptor alpha-2	O00451	0.0469328	0.000595414	0.0163326
FGFRL1	seq.6104.1	Fibroblast growth factor receptor-like 1	Q8N441	-0.0511314	0.000594766	0.0163326
TXNIP	seq.11682.7	Thioredoxin-interacting protein	Q9H3M7	-0.0498569	0.000608526	0.0165415
FMR1	seq.7721.81	Fragile X mental retardation protein 1	Q06787	-0.0502547	0.000607267	0.0165415
JAG1	seq.5092.51	Protein jagged-1:Extracellular domain	P78504	0.0402705	0.000614546	0.016643
SRSF7	seq.12987.12	Serine/arginine-rich splicing factor 7	Q16629	-0.0427144	0.000648984	0.0174804
NNAT	seq.9374.24	Neuronatin	Q16517	-0.0492084	0.000650266	0.0174804
VOPP1	seq.14618.26	Vesicular, overexpressed in cancer, prosurvival protein 1	Q96AW1	0.0424136	0.000653842	0.0175119
CTNNBIP1	seq.21600.10	Beta-catenin-interacting protein 1	Q9NSA3	-0.0413413	0.00066249	0.0176296
CAMK1	seq.3592.4	Calcium/calmodulin-dependent protein kinase type 1	Q14012	-0.0493415	0.000663078	0.0176296
HAMP	seq.3504.58	Hepcidin	P81172	-0.0497202	0.000666155	0.0176471
MAGEA10	seq.13610.9	Melanoma-associated antigen 10	P43363	-0.0434462	0.000682402	0.0177176
CCL25	seq.14068.29	C-C motif chemokine 25	O15444	-0.0479943	0.000683412	0.0177176
APOA4	seq.17685.9	Apolipoprotein A-IV	P06727	0.0466296	0.000679877	0.0177176
RAET1G	seq.18927.14	Retinoic acid early transcript 1G protein	Q6H3X3	-0.0426615	0.000677012	0.0177176
KIAA2013	seq.6538.90	Uncharacterized protein KIAA2013	Q8IYS2	0.0430274	0.000674677	0.0177176
PCDH10	seq.9018.38	Protocadherin-10:Extracellular domain	Q9P2E7	0.0414497	0.000678029	0.0177176
NOTCH2	seq.8407.84	Neurogenic locus notch homolog protein 2	Q04721	0.0423257	0.000686474	0.0177339
GSTA2	seq.23326.10	Glutathione S-transferase A2	P09210	-0.0457884	0.000699505	0.0179661
CA4	seq.3177.49	Carbonic anhydrase 4	P22748	-0.0516021	0.000700393	0.0179661
PLCG1	seq.4563.61	1-phosphatidylinositol 4,5-bisphosphate phosphodiesterase gamma-1	P19174	-0.047744	0.000703505	0.0179826
UTS2	seq.6020.52	Urotensin-2	O95399	-0.0522096	0.000710277	0.0180292
None	seq.6633.43	Uroplakin-3b-like protein	B0FP48	-0.0496936	0.000709706	0.0180292
TENM2	seq.11164.7	Teneurin-2	Q9NT68	-0.0464713	0.000715599	0.0181012
BMP8B	seq.15668.19	Bone morphogenetic protein 8B	P34820	-0.0490346	0.000727103	0.0183285
WSCD2	seq.6274.15	WSC domain-containing protein 2	Q2TBF2	-0.040713	0.00073017	0.0183424
ITGAV|ITGB3	seq.20187.10	Integrin alpha V beta 3	P06756|P05106	0.0395498	0.00074136	0.0184959
GBP6	seq.7818.101	Guanylate-binding protein 6	Q6ZN66	-0.0512559	0.000740286	0.0184959
CETN2	seq.13078.3	Centrin-2	P41208	-0.0398093	0.000758025	0.0187551
RIDA	seq.14636.25	Ribonuclease UK114	P52758	-0.0471871	0.00076462	0.0187551
ZC3H8	seq.22832.9	Zinc finger CCCH domain-containing protein 8	Q8N5P1	-0.0499891	0.00075807	0.0187551
MLX	seq.23294.19	Max-like protein X	Q9UH92	-0.0423375	0.000763145	0.0187551
CCL3L1	seq.2783.18	C-C motif chemokine 3-like 1	P16619	-0.0504789	0.000762747	0.0187551
PCK1	seq.18182.24	Phosphoenolpyruvate carboxykinase, cytosolic [GTP]	P35558	-0.0488406	0.000771525	0.0188609
OSM	seq.2693.20	Oncostatin-M	P13725	-0.0506983	0.000775581	0.0188967
PRDM1	seq.14197.2	PR domain zinc finger protein 1	O75626	-0.0476462	0.000788613	0.0191501
FLRT2	seq.13122.19	Leucine-rich repeat transmembrane protein FLRT2	O43155	0.0362938	0.000811798	0.0195016
UNC5D	seq.16307.22	Netrin receptor UNC5D	Q6UXZ4	0.0400669	0.000813792	0.0195016
CAMK1D	seq.3418.12	Calcium/calmodulin-dependent protein kinase type 1D	Q8IU85	-0.0483501	0.000812223	0.0195016
CST2	seq.4324.33	Cystatin-SA	P09228	0.0451694	0.000813772	0.0195016
ANTXR2	seq.15559.5	Anthrax toxin receptor 2	P58335	0.0454021	0.000827582	0.019767
KHDC1L	seq.21804.15	Putative KHDC1-like protein	Q5JSQ8	-0.0496831	0.000833156	0.0197705
EEF1AKMT1	seq.23259.23	EEF1A lysine methyltransferase 1	Q8WVE0	-0.045383	0.000832647	0.0197705
EEA1	seq.14043.12	Early endosome antigen 1	Q15075	-0.0486338	0.000842551	0.0199285
JUN	seq.10356.21	Transcription factor AP-1	P05412	-0.0470353	0.000864563	0.020233
HTATIP2	seq.10630.5	Oxidoreductase HTATIP2	Q9BUP3	-0.044095	0.000884096	0.020233
GSTA1	seq.12446.49	Glutathione S-transferase A1	P08263	-0.0480218	0.000894869	0.020233
IGFBP1	seq.13741.36	Insulin-like growth factor-binding protein 1	P08833	0.0457442	0.000870176	0.020233
GAL	seq.15390.3	Galanin	P22466	-0.0438547	0.000885595	0.020233
NCAN	seq.15573.110	Neurocan core protein	O14594	0.0392606	0.000887285	0.020233
PPP3R2	seq.18866.8	Calcineurin subunit B type 2	Q96LZ3	-0.0476037	0.000879582	0.020233
CDK15	seq.21581.87	Cyclin-dependent kinase 15; EC=2.7.11.22	Q96Q40	-0.0459604	0.000875996	0.020233
LRP6	seq.22584.2	Low-density lipoprotein receptor-related protein 6	O75581	-0.0392522	0.000894104	0.020233
INO80E	seq.23321.42	Coiled-coil domain-containing protein 95	Q8NBZ0	-0.0429547	0.00088772	0.020233
MIEF1	seq.23668.281	Mitochondrial dynamics protein MID51	Q9NQG6	-0.0434426	0.000897085	0.020233
HDAC8	seq.2859.69	Histone deacetylase 8	Q9BY41	-0.0433866	0.000872973	0.020233
KLK6	seq.3450.4	Kallikrein-6	Q92876	-0.0511145	0.00086669	0.020233
HBD	seq.6992.67	Hemoglobin subunit delta	P02042	-0.0496703	0.000891701	0.020233
LRRC25	seq.9317.4	Leucine-rich repeat-containing protein 25:Extracellular domain	Q8N386	-0.0490629	0.00089536	0.020233
MAGIX	seq.24713.4	PDZ domain-containing protein MAGIX	Q9H6Y5	-0.0433162	0.000906371	0.0203794
NAALAD2	seq.7986.98	N-acetylated-alpha-linked acidic dipeptidase 2	Q9Y3Q0	0.0449313	0.000919151	0.0206031
FAM110A	seq.23783.22	Protein FAM110A	Q9BQ89	-0.048409	0.000941084	0.0210301
LILRA4	seq.8299.66	Leukocyte immunoglobulin-like receptor subfamily A member 4	P59901	0.0451642	0.000944112	0.0210332
TBC1D28	seq.22799.17	TBC1 domain family member 28	Q2M2D7	0.0367268	0.0009529	0.0211643
BST2	seq.8832.55	Bone marrow stromal antigen 2	Q10589	0.0413841	0.000957356	0.0211986
AMY2B	seq.15556.49	Alpha-amylase 2B	P19961	0.0474177	0.000960909	0.0212128
AK4	seq.17432.25	Adenylate kinase 4, mitochondrial	P27144	-0.0445949	0.000975883	0.0212606
TOM1L2	seq.19356.20	TOM1-like protein 2	Q6ZVM7	-0.0495709	0.000976521	0.0212606
SKA1	seq.21370.45	Spindle and kinetochore-associated protein 1	Q96BD8	-0.0460961	0.000977665	0.0212606
NTRK3	seq.2658.27	NT-3 growth factor receptor	Q16288	0.0406707	0.000971764	0.0212606
CDK5|CDK5R1	seq.3358.51	Cyclin-dependent kinase 5:Cyclin-dependent kinase 5 activator 1 complex	Q00535|Q15078	-0.0503825	0.000976284	0.0212606
MAGEB10	seq.11456.2	Melanoma-associated antigen B10	Q96LZ2	-0.045509	0.000985568	0.0213686
RAD51	seq.2871.73	DNA repair protein RAD51 homolog 1	Q06609	-0.0499486	0.000988669	0.0213723
RAB17	seq.11118.107	Ras-related protein Rab-17	Q9H0T7	-0.0506111	0.00099708	0.0214269
KIR3DL1	seq.18907.97	Killer cell immunoglobulin-like receptor 3DL1	P43629	0.0431197	0.000996389	0.0214269
DKKL1	seq.3644.5	Dickkopf-like protein 1	Q9UK85	-0.0466158	0.00100256	0.0214814
GSTA4	seq.14645.253	Glutathione S-transferase A4	O15217	-0.0461547	0.00101294	0.0214856
PTGR2	seq.18943.4	Prostaglandin reductase 2	Q8N8N7	-0.0439921	0.00100665	0.0214856
FGL2	seq.19635.69	Fibroleukin	Q14314	-0.0409137	0.00101456	0.0214856
CNTFR	seq.2711.6	Ciliary neurotrophic factor receptor subunit alpha	P26992	0.0395162	0.00101239	0.0214856
IGFBP1	seq.2771.35	Insulin-like growth factor-binding protein 1	P08833	0.0440386	0.00102222	0.0215852
FRZB	seq.2841.13	Secreted frizzled-related protein 3	Q92765	-0.0479398	0.00105559	0.0222134
LGALS9	seq.9197.4	Galectin-9	O00182	-0.0412052	0.00105807	0.0222134
OPCML	seq.15622.13	Opioid-binding protein/cell adhesion molecule	Q14982	0.037316	0.00108075	0.022519
COX4I2	seq.7850.1	Cytochrome c oxidase subunit 4 isoform 2, mitochondrial	Q96KJ9	-0.0487647	0.0010819	0.022519
CXCL12	seq.9278.9	Stromal cell-derived factor 1	P48061	0.0401598	0.00108037	0.022519
PGLYRP4	seq.19821.10	Peptidoglycan recognition protein I-beta	Q96LB8	-0.0424049	0.00109678	0.0227636
KIF16B	seq.11672.17	Kinesin-like protein KIF16B	Q96L93	-0.0470245	0.00111699	0.0230696
ZC3H12A	seq.23680.1	MCP-1 Induced Protein	Q5D1E8	-0.0351818	0.00111786	0.0230696
RGS21	seq.19381.7	Regulator of G-protein signaling 21	Q2M5E4	0.0527428	0.00114071	0.0234748
ADH1C	seq.15525.294	Alcohol dehydrogenase 1C	P00326	-0.0486426	0.00116221	0.0237829
GABARAP	seq.17735.130	Gamma-aminobutyric acid receptor-associated protein	O95166	-0.037281	0.00115906	0.0237829
WFIKKN2	seq.3235.50	WAP, Kazal, immunoglobulin, Kunitz and NTR domain-containing protein 2	Q8TEU8	0.0427192	0.00117166	0.0239091
MUSK	seq.11547.84	Muscle, skeletal receptor tyrosine-protein kinase	O15146	-0.0473515	0.00118607	0.023935
MOCS3	seq.14229.5	Adenylyltransferase and sulfurtransferase MOCS3	O95396	-0.0470812	0.0011802	0.023935
NRN1L	seq.20159.1	Neuritin-like protein	Q496H8	-0.0423526	0.00118083	0.023935
IL1RAP	seq.2630.12	Interleukin-1 Receptor accessory protein	Q9NPH3	0.0466346	0.0011857	0.023935
QPCTL	seq.8866.53	Glutaminyl-peptide cyclotransferase-like protein	Q9NXS2	0.0391415	0.00119172	0.0239826
DSC2	seq.13126.52	Desmocollin-2	Q02487	0.0408685	0.0012184	0.0243848
MCL1	seq.9819.110	Induced myeloid leukemia cell differentiation protein Mcl-1	Q07820	-0.0428907	0.00121772	0.0243848
IL1RAP	seq.14048.7	Interleukin-1 Receptor accessory protein	Q9NPH3	0.0485551	0.00122392	0.0244281
SAMM50	seq.22772.125	Sorting and assembly machinery component 50 homolog	Q9Y512	-0.0395919	0.00122926	0.0244677
CFAP300	seq.23213.21	Uncharacterized protein C11orf70	Q9BRQ4	-0.0426555	0.00125816	0.0249301
IFNAR1	seq.6055.53	Interferon alpha/beta receptor 1	P17181	-0.0490651	0.00126005	0.0249301
GPNMB	seq.8240.207	Transmembrane glycoprotein NMB:Extracellular domain	Q14956	0.0428595	0.00126276	0.0249301
NXPH1	seq.4562.1	Neurexophilin-1	P58417	-0.0447976	0.0012715	0.0250166
TAC4	seq.6468.37	Tachykinin-4	Q86UU9	-0.0405034	0.00127401	0.0250166
PSMB10	seq.21861.8	Proteasome subunit beta type-10	P40306	-0.0453873	0.0012822	0.0251098
NECTIN1	seq.20584.4	Nectin-1, isoform gamma:Extracellular domain	Q15223	0.0413598	0.00128843	0.0251562
CFHR1	seq.5982.50	Complement factor H-related protein 1	Q03591	-0.040371	0.00129148	0.0251562
LRFN5	seq.6587.6	Leucine-rich repeat and fibronectin type-III domain-containing protein 5	Q96NI6	-0.0473309	0.00129743	0.0252047
ADAT1	seq.22363.31	tRNA-specific adenosine deaminase 1	Q9BUB4	-0.0372312	0.00130486	0.0252818
AS3MT	seq.18417.3	Arsenite methyltransferase	Q9HBK9	-0.0422669	0.00131899	0.0254202
FOLH1	seq.3218.8	Glutamate carboxypeptidase 2	Q04609	-0.0488018	0.00131639	0.0254202
TGIF2LY	seq.20447.11	Homeobox protein TGIF2LY	Q8IUE0	0.0370812	0.00133786	0.0256578
TGFBI	seq.3283.21	Transforming growth factor-beta-induced protein ig-h3	Q15582	0.0364025	0.00133836	0.0256578
EPHA4	seq.16288.17	Ephrin type-A receptor 4	P54764	0.0401821	0.00134553	0.0256602
MST1R	seq.2640.3	Macrophage-stimulating protein receptor	Q04912	-0.0458951	0.00134316	0.0256602
IL21R	seq.9366.54	Interleukin-21 receptor	Q9HBE5	-0.0318337	0.00136582	0.0259791
PLXDC2	seq.10576.7	Plexin domain-containing protein 2:Extracellular domain	Q6UX71	0.0420735	0.00141393	0.0267545
RALYL	seq.22545.20	RNA-binding Raly-like protein	Q86SE5	-0.045479	0.00141295	0.0267545
RNF122	seq.11160.56	RING finger protein 122	Q9H9V4	-0.0391493	0.00141891	0.0267791
CDC25B	seq.12427.8	M-phase inducer phosphatase 2	P30305	-0.0400922	0.00145335	0.0268042
CP	seq.17453.34	Ceruloplasmin	P00450	-0.0469125	0.00144735	0.0268042
IL17RE	seq.20535.68	Interleukin-17 receptor E	Q8NFR9	-0.0448216	0.00145036	0.0268042
RPL11	seq.21286.29	60S ribosomal protein L11	P62913	-0.0418965	0.00142443	0.0268042
NSMCE2	seq.22517.106	E3 SUMO-protein ligase NSE2	Q96MF7	-0.0407087	0.00144257	0.0268042
SEC14L4	seq.25497.35	SEC14-like protein 4	Q9UDX3	-0.045845	0.00144784	0.0268042
KLK12	seq.3199.54	Kallikrein-12	Q9UKR0	-0.0484973	0.00142908	0.0268042
TBK1	seq.3400.49	Serine/threonine-protein kinase TBK1	Q9UHD2	0.0450001	0.00143626	0.0268042
PILRA	seq.8825.4	Paired immunoglobulin-like type 2 receptor alpha	Q9UKJ1	0.0382023	0.00143319	0.0268042
GPNMB	seq.8606.39	Transmembrane glycoprotein NMB:Cytoplasmic domain	Q14956	0.0379681	0.00147601	0.0271534
HOXC11	seq.22474.28	Homeobox protein Hox-C11	O43248	-0.0460565	0.00149022	0.0273031
EIF5	seq.2612.5	Eukaryotic translation initiation factor 5	P55010	-0.0330247	0.00149164	0.0273031
CD93	seq.14136.234	Complement component C1q receptor	Q9NPY3	0.0443263	0.00150393	0.0273903
SEPTIN3	seq.18316.75	Neuronal-specific septin-3	Q9UH03	0.037056	0.0015003	0.0273903
RSPO3	seq.13094.75	R-spondin-3	Q9BXY4	0.0388486	0.00151122	0.0274544
LBP	seq.3074.6	Lipopolysaccharide-binding protein	P18428	-0.0446652	0.00152409	0.0274974
PIK3CG	seq.3391.10	Phosphatidylinositol 4,5-bisphosphate 3-kinase catalytic subunit gamma isoform	P48736	-0.0449364	0.0015193	0.0274974
CCDC167	seq.7797.11	Coiled-coil domain-containing protein 167	Q9P0B6	-0.0418648	0.00152491	0.0274974
BRPF1	seq.11671.19	Peregrin	P55201	-0.0399809	0.00155351	0.027944
DAG1	seq.8369.102	Dystroglycan	Q14118	0.0387911	0.00156017	0.0279947
ANTXR1	seq.10464.6	Anthrax toxin receptor 1	Q9H6X2	0.0408002	0.00159397	0.0282914
ALDH1A1	seq.11265.8	Retinal dehydrogenase 1	P00352	-0.0425299	0.00160001	0.0282914
TPT1	seq.14072.9	Translationally-controlled tumor protein	P13693	-0.043177	0.00159705	0.0282914
PMPCA	seq.24907.3	Mitochondrial-processing peptidase subunit alpha	Q10713	-0.0350798	0.00159649	0.0282914
CAPN13	seq.24915.123	Calpain-13	Q6MZZ7	-0.045675	0.00159306	0.0282914
AURKB	seq.3346.72	Aurora kinase B	Q96GD4	-0.0456448	0.00158531	0.0282914
RSPO4	seq.8464.31	R-spondin-4	Q2I0M5	0.0389457	0.00161581	0.0285017
LY6D	seq.19784.16	Lymphocyte antigen 6D	Q14210	-0.0413162	0.00164414	0.028902
EDA2R	seq.3083.71	Tumor necrosis factor receptor superfamily member 27	Q9HAV5	0.0425265	0.00164644	0.028902
STX6	seq.10945.11	Syntaxin-6	O43752	-0.0375866	0.00166072	0.0290088
CCNB2	seq.18208.3	G2/mitotic-specific cyclin-B2	O95067	-0.0471565	0.00166687	0.0290088
CCDC92	seq.23418.66	Coiled-coil domain-containing protein 92	Q53HC0	-0.0400692	0.00166845	0.0290088
RER1	seq.24677.106	Protein RER1	O15258	-0.0358036	0.00166446	0.0290088
ITIH5	seq.8233.2	Inter-alpha-trypsin inhibitor heavy chain H5	Q86UX2	0.0399175	0.00168614	0.029177
HGD	seq.9832.33	Homogentisate 1,2-dioxygenase	Q93099	-0.0409833	0.00168612	0.029177
TIMP2	seq.2278.61	Metalloproteinase inhibitor 2	P16035	0.0362909	0.00169356	0.0292359
GSTM1	seq.15395.15	Glutathione S-transferase Mu 1	P09488	-0.0454506	0.00170279	0.0292566
CTRC	seq.5626.20	Chymotrypsin-C	Q99895	0.0399351	0.00170153	0.0292566
LMO3	seq.22492.108	LIM domain only protein 3	Q8TAP4	-0.0417587	0.001711	0.0293285
STAU2	seq.12970.35	Double-stranded RNA-binding protein Staufen homolog 2	Q9NUL3	-0.0425325	0.00171998	0.0293286
RBBP4	seq.15331.47	Histone-binding protein RBBP4	Q09028	-0.0385966	0.00171675	0.0293286
LDHA	seq.15414.316	L-lactate dehydrogenase A chain	P00338	-0.0376122	0.00172711	0.0293286
SEL1L2	seq.9082.25	Protein sel-1 homolog 2	Q5TEA6	-0.0451456	0.00172695	0.0293286
DKK2	seq.6546.41	Dickkopf-related protein 2	Q9UBU2	0.0352314	0.00175118	0.0296682
IL36RN	seq.18375.28	Interleukin-36 receptor antagonist protein	Q9UBH0	-0.0469799	0.00175944	0.029739
PLAT	seq.2212.69	Tissue-type plasminogen activator	P00750	-0.0409731	0.00177895	0.0299992
ACADS	seq.17393.13	Short-chain specific acyl-CoA dehydrogenase, mitochondrial	P16219	-0.0442117	0.00179957	0.0302768
C3	seq.2754.50	Complement C3	P01024	-0.0408179	0.0018088	0.0302922
IGLON5	seq.6478.2	IgLON family member 5	A6NGN9	0.0367101	0.00180465	0.0302922
SLC25A1	seq.22818.4	Tricarboxylate transport protein, mitochondrial	P53007	-0.0415575	0.00184011	0.0307459
USP46|WDR48	seq.21748.36	UBP46/WDR48 Complex	P62068|Q8TAF3	-0.0392175	0.00185338	0.0308968
CA10	seq.3289.19	Carbonic anhydrase-related protein 10	Q9NS85	-0.0432251	0.00186786	0.0309258
ESM1	seq.3805.16	Endothelial cell-specific molecule 1	Q9NQ30	0.0401402	0.00186215	0.0309258
DNAJB14	seq.8037.53	DnaJ homolog subfamily B member 14:Lumenal domain	Q8TBM8	-0.0430821	0.00186589	0.0309258
CLK2	seq.11327.56	Dual specificity protein kinase CLK2	P49760	-0.0455651	0.00191701	0.031661
CDKL2	seq.21786.25	Cyclin-dependent kinase-like 2	Q92772	-0.0338889	0.00192096	0.031661
NPIPB3	seq.9954.2	Nuclear pore complex-interacting protein family member B3	Q92617	-0.0447981	0.00192605	0.0316734
ROBO3	seq.5117.14	Roundabout homolog 3	Q96MS0	0.0402051	0.00193331	0.0317211
C3orf18	seq.6994.19	Uncharacterized protein C3orf18	Q9UK00	-0.0460624	0.00195481	0.0320018
AKR1D1	seq.18398.1	3-oxo-5-beta-steroid 4-dehydrogenase	P51857	-0.0419725	0.00197066	0.0321492
DIAPH1	seq.25083.26	Protein diaphanous homolog 1	O60610	-0.036888	0.00197264	0.0321492
PHYHIPL	seq.23528.199	Phytanoyl-CoA hydroxylase-interacting protein-like	Q96FC7	-0.0406336	0.00200424	0.0325913
LRCH4	seq.11252.30	Leucine-rich repeat and calponin homology domain-containing protein 4:Calponin Homology	O75427	-0.0394523	0.00205841	0.0326699
RBP7	seq.14208.3	Retinoid-binding protein 7	Q96R05	-0.0408145	0.00202733	0.0326699
ARL5B	seq.17404.5	ADP-ribosylation factor-like protein 5B	Q96KC2	-0.0428322	0.00205734	0.0326699
WDR5	seq.17760.128	WD repeat-containing protein 5	P61964	-0.0403372	0.00203033	0.0326699
OMP	seq.18240.6	Olfactory marker protein	P47874	-0.0389575	0.00204878	0.0326699
PSAT1	seq.18342.2	Phosphoserine aminotransferase	Q9Y617	-0.0433781	0.0020438	0.0326699
UBE2C	seq.20142.42	Ubiquitin-conjugating enzyme E2 C	O00762	-0.0440239	0.00202712	0.0326699
NUDT21	seq.20972.37	Cleavage and polyadenylation specificity factor subunit 5	O43809	-0.0357844	0.00201523	0.0326699
EPHA6	seq.22587.37	Ephrin type-A receptor 6	Q9UF33	0.0323192	0.00203756	0.0326699
ENPP5	seq.6556.5	Ectonucleotide pyrophosphatase/phosphodiesterase family member 5	Q9UJA9	0.044873	0.00204136	0.0326699
SCN4B	seq.7911.29	Sodium channel subunit beta-4	Q8IWT1	-0.0437566	0.00205106	0.0326699
MAT1A	seq.21247.16	S-adenosylmethionine synthase isoform type-1	Q00266	-0.0420737	0.00206363	0.0326816
MGAT4A	seq.9392.43	Alpha-1,3-mannosyl-glycoprotein 4-beta-N-acetylglucosaminyltransferase A	Q9UM21	-0.0424193	0.002081	0.0328852
EVL	seq.11656.110	Ena/VASP-like protein	Q9UI08	-0.0426349	0.00209416	0.0330216
CLSTN3	seq.6291.55	Calsyntenin-3	Q9BQT9	-0.0394091	0.00211786	0.0333231
TMEM185A	seq.14633.26	Transmembrane protein 185A	Q8NFB2	-0.0419937	0.00212968	0.0334368
SEZ6L	seq.19563.3	Seizure 6-like protein	Q9BYH1	0.0389056	0.00213948	0.0335185
YES1	seq.2878.66	Tyrosine-protein kinase Yes	P07947	-0.0421234	0.00214444	0.0335242
GLUL	seq.19238.12	Glutamine synthetase	P15104	-0.0430949	0.00218572	0.0337351
ARPC2	seq.23376.56	Actin-related protein 2/3 complex subunit 2	O15144	-0.0341094	0.00216647	0.0337351
NR3C1	seq.2857.70	Glucocorticoid receptor	P04150	0.0424308	0.00217401	0.0337351
LGALS2	seq.3033.57	Galectin-2	P05162	0.0406275	0.00218384	0.0337351
ACY1	seq.3343.1	Aminoacylase-1	Q03154	-0.0408466	0.00218061	0.0337351
FABP6	seq.6450.8	Gastrotropin	P51161	0.0383112	0.00218212	0.0337351
VARS1	seq.13083.18	Valine--tRNA ligase	P26640	-0.0441493	0.00219784	0.0337791
PSTPIP1	seq.19168.71	Proline-serine-threonine phosphatase-interacting protein 1	O43586	-0.041142	0.00219429	0.0337791
OPCML	seq.3634.5	Opioid-binding protein/cell adhesion molecule	Q14982	-0.044132	0.00220719	0.0338514
SAYSD1	seq.6594.64	SAYSvFN domain-containing protein 1	Q9NPB0	-0.0388286	0.00223223	0.0341634
STARD10	seq.23569.53	START domain-containing protein 10	Q9Y365	-0.0404715	0.00225062	0.0343008
FAM241A	seq.9490.3	Uncharacterized protein C4orf32	Q8N8J7	-0.0429102	0.00225035	0.0343008
CEP43	seq.21793.4	FGFR1 oncogene partner	O95684	-0.0429756	0.00226784	0.034491
GSTM1	seq.7239.9	Glutathione S-transferase Mu 1	P09488	-0.041546	0.00230707	0.0350145
CHTF8	seq.24294.13	Chromosome transmission fidelity protein 8 homolog	P0CG13	0.0444365	0.00235638	0.0356886
COA3	seq.7888.58	Cytochrome c oxidase assembly factor 3 homolog, mitochondrial	Q9Y2R0	-0.0426026	0.00237285	0.0358635
APOL1	seq.11510.31	Apolipoprotein L1	O14791	-0.039916	0.00238184	0.0359249
STMN2	seq.10900.272	Stathmin-2	Q93045	-0.0381032	0.00239433	0.0360386
INPP5F	seq.24971.2	Phosphatidylinositide phosphatase SAC2	Q9Y2H2	-0.0341197	0.00241165	0.0360912
PCSK9	seq.5231.79	Proprotein convertase subtilisin/kexin type 9	Q8NBP7	0.0390697	0.00240651	0.0360912
COL9A1	seq.6631.17	Collagen alpha-1(IX) chain	P20849	0.0394747	0.00241268	0.0360912
MYZAP	seq.9055.81	Myocardial zonula adherens protein	P0CAP1	0.0351247	0.00242675	0.0362273
SNX3	seq.19503.2	Sorting nexin-3	O60493	-0.0327296	0.00248135	0.0369632
CCNE1	seq.19767.20	G1/S-specific cyclin-E1	P24864	-0.0423354	0.0024862	0.0369632
SARS1	seq.18178.13	Serine--tRNA ligase, cytoplasmic	P49591	-0.0306518	0.00251444	0.0372311
PPP1R27	seq.23589.21	Protein phosphatase 1 regulatory subunit 27	Q86WC6	-0.0356179	0.00251405	0.0372311
GABARAP	seq.22966.20	Gamma-aminobutyric acid receptor-associated protein	O95166	-0.0373429	0.00254387	0.0375904
CFD	seq.2946.52	Complement factor D	P00746	-0.0380287	0.00256435	0.0378164
FAM89B	seq.24638.3	Leucine repeat adapter protein 25	Q8N5H3	-0.0435066	0.00259292	0.0381604
RHOQ	seq.21827.7	Rho-related GTP-binding protein RhoQ	P17081	-0.0315756	0.00261597	0.0383401
AGR3	seq.5668.49	Anterior gradient protein 3	Q8TD06	-0.0431043	0.00262092	0.0383401
FOXRED1	seq.8017.23	FAD-dependent oxidoreductase domain-containing protein 1	Q96CU9	-0.0412595	0.0026176	0.0383401
SAMD12	seq.22771.6	Sterile alpha motif domain-containing protein 12	Q8N8I0	-0.044672	0.00263199	0.038425
PDCD6	seq.19488.1	Programmed cell death protein 6	O75340	-0.0371628	0.00264994	0.0386096
UBQLN3	seq.21849.2	Ubiquilin-3	Q9H347	-0.0346799	0.0026624	0.0387137
MEF2D	seq.24266.2	Myocyte-specific enhancer factor 2D	Q14814	-0.0361349	0.0026814	0.0389123
OSTF1	seq.19118.47	Osteoclast-stimulating factor 1	Q92882	-0.0386893	0.00271148	0.0390378
PET117	seq.19303.64	Protein PET117 homolog, mitochondrial	Q6UWS5	-0.041126	0.00270771	0.0390378
CNDP2	seq.3192.3	Cytosolic non-specific dipeptidase	Q96KP4	-0.0442873	0.0027079	0.0390378
GPNMB	seq.5080.131	Transmembrane glycoprotein NMB:Extracellular domain	Q14956	0.0397702	0.00269876	0.0390378
IL4	seq.13663.2	Interleukin-4	P05112	-0.0391295	0.00273796	0.0393413
APOL1	seq.11510.51	Apolipoprotein L1	O14791	-0.0449434	0.0027689	0.0395519
REG1B	seq.23018.4	Lithostathine-1-beta	P48304	-0.0443583	0.00276746	0.0395519
C1QL2	seq.6423.66	Complement C1q-like protein 2	Q7Z5L3	0.0407214	0.00275881	0.0395519
SHBG	seq.4929.55	Sex hormone-binding globulin	P04278	0.0435499	0.00279433	0.0397591
CACNA2D3	seq.8885.6	Voltage-dependent calcium channel subunit alpha-2/delta-3	Q8IZS8	0.0387615	0.00279198	0.0397591
KMT5C	seq.12452.32	Histone-lysine N-methyltransferase SUV420H2	Q86Y97	-0.0367206	0.00280115	0.0397785
SORD	seq.15447.45	Sorbitol dehydrogenase	Q00796	-0.0440613	0.00282239	0.0399768
IL7R	seq.5089.11	Interleukin-7 receptor subunit alpha	P16871	0.0377968	0.00282609	0.0399768
AKAP7	seq.18399.1	A-kinase anchor protein 7 isoforms alpha and beta	O43687	-0.0433455	0.00283395	0.0400103
GALNT3	seq.6593.5	Polypeptide N-acetylgalactosaminyltransferase 3	Q14435	0.0370672	0.00285576	0.0402403
GHRL	seq.23581.131	Obestatin	Q9UBU3	0.0376861	0.00286845	0.040341
CSTF1	seq.24055.44	Cleavage stimulation factor 50 kDa subunit	Q05048	-0.0437248	0.00287678	0.0403802
GPD1	seq.13697.51	Glycerol-3-phosphate dehydrogenase [NAD(+)], cytoplasmic	P21695	-0.0432261	0.00289312	0.0405314
FBL	seq.13994.1	rRNA 2'-O-methyltransferase fibrillarin	P22087	-0.0431046	0.00294669	0.0410814
PTGES3	seq.17154.2	Prostaglandin E synthase 3	Q15185	-0.0431639	0.00294366	0.0410814
FAM20B	seq.7198.197	Glycosaminoglycan xylosylkinase	O75063	0.040544	0.00294929	0.0410814
TRAF1	seq.17747.45	TNF receptor-associated factor 1	Q13077	-0.040017	0.00295633	0.0411009
EDA	seq.14024.196	Ectodysplasin-A, secreted form	Q92838	-0.0409479	0.00298468	0.041416
RAD1	seq.12670.15	Cell cycle checkpoint protein RAD1	O60671	-0.0392862	0.00301915	0.0417474
ITPRIPL1	seq.9221.6	Inositol 1,4,5-trisphosphate receptor-interacting protein-like 1	Q6GPH6	-0.03769	0.00302003	0.0417474
TMEM132D	seq.13416.8	Transmembrane protein 132D	Q14C87	0.0344025	0.00304035	0.0418695
BGN	seq.13690.26	Biglycan	P21810	0.0416167	0.00303648	0.0418695
FGF20	seq.2763.66	Fibroblast growth factor 20	Q9NP95	0.03672	0.00307448	0.0422595
TADA3	seq.23551.15	Transcriptional adapter 3	O75528	-0.0420029	0.00308345	0.0423031
PLPP4	seq.13548.53	Phosphatidate phosphatase PPAPDC1A	Q5VZY2	-0.0394667	0.00309504	0.0423049
NTM	seq.20550.38	Neurotrimin	Q9P121	0.0358628	0.00310101	0.0423049
ADGRE2	seq.4546.27	Adhesion G protein-coupled receptor E2	Q9UHX3	0.0369566	0.00309883	0.0423049
NEIL1	seq.21802.53	Endonuclease 8-like 1	Q96FI4	-0.0359466	0.00312789	0.0425919
SNX7	seq.14245.195	Sorting nexin-7	Q9UNH6	-0.0418669	0.00313517	0.0426114
DLD	seq.10025.1	Dihydrolipoyl dehydrogenase, mitochondrial	P09622	0.0405343	0.0031552	0.0428038
LTA|LTB	seq.3506.49	Lymphotoxin alpha2:beta1	P01374|Q06643	-0.0416595	0.00316773	0.0428939
ENOX1	seq.12933.17	Ecto-NOX disulfide-thiol exchanger 1	Q8TC92	-0.0433543	0.00318199	0.0429274
BAMBI	seq.6935.123	BMP and activin membrane-bound inhibitor homolog:Cytoplasmic domain	Q13145	-0.0449984	0.0031799	0.0429274
CHST15	seq.4469.78	Carbohydrate sulfotransferase 15	Q7LFX5	0.0396571	0.00319166	0.0429783
RPN2	seq.21828.6	Ribophorin II	P04844	-0.0423676	0.0032142	0.0432019
PRRG1	seq.9008.6	Transmembrane gamma-carboxyglutamic acid protein 1:Pro-form, Extracellular domain	O14668	-0.039097	0.00323102	0.043348
OCRL	seq.10011.65	Inositol polyphosphate 5-phosphatase OCRL-1	Q01968	-0.0391984	0.00325493	0.0433495
B3GNT4	seq.16585.16	N-acetyllactosaminide beta-1,3-N-acetylglucosaminyltransferase 4	Q9C0J1	-0.0384866	0.00325139	0.0433495
SP6	seq.23537.4	Transcription factor Sp6	Q3SY56	-0.0402798	0.00325084	0.0433495
NPTXR	seq.8997.4	Neuronal pentraxin receptor	O95502	0.0375284	0.00324906	0.0433495
DES	seq.12030.82	Desmin	P17661	-0.0416841	0.0033106	0.0434554
ARHGEF7	seq.13932.45	Rho guanine nucleotide exchange factor 7	Q14155	-0.0396239	0.00328391	0.0434554
ADAMTSL1	seq.16890.37	ADAMTS-like protein 1	Q8N6G6	0.0307264	0.00330648	0.0434554
AMY2A	seq.18917.53	Pancreatic alpha-amylase	P04746	0.0422385	0.00331055	0.0434554
SMCO1	seq.22779.75	Single-pass membrane and coiled-coil domain-containing protein 1	Q147U7	0.0355334	0.00330931	0.0434554
HES6	seq.24654.13	Transcription cofactor HES-6	Q96HZ4	-0.0417586	0.00327715	0.0434554
EFNA5	seq.2615.60	Ephrin-A5	P52803	0.0314427	0.00329598	0.0434554
POGLUT2	seq.6611.8	KDEL motif-containing protein 1	Q6UW63	-0.0403426	0.00328798	0.0434554
FBP1	seq.7206.20	Fructose-1,6-bisphosphatase 1	P09467	-0.0426619	0.00332115	0.0435155
TFIP11	seq.9043.7	Tuftelin-interacting protein 11	Q9UBB9	-0.042233	0.003396	0.0444163
FXYD6	seq.25412.53	FXYD domain-containing ion transport regulator 6	Q9H0Q3	-0.040886	0.00344781	0.0449995
LRRC24	seq.9989.12	Leucine-rich repeat-containing protein 24	Q50LG9	0.0345112	0.00345295	0.0449995
COL6A3	seq.11196.31	Collagen alpha-3(VI) chain:Bovine pancreatic trypsin inhibitor/Kunitz inhibitor domain, isoform 1	P12111	-0.0370514	0.0034745	0.0451189
ADAMTS13	seq.3175.51	A disintegrin and metalloproteinase with thrombospondin motifs 13	Q76LX8	0.0374281	0.00347228	0.0451189
MAP1LC3B	seq.11608.5	Microtubule-associated proteins 1A/1B light chain 3B	Q9GZQ8	-0.0309636	0.00348169	0.0451319
C1QL2	seq.15670.15	Complement C1q-like protein 2	Q7Z5L3	-0.0380515	0.00349787	0.0452611
CYRIA	seq.23523.14	Protein FAM49A	Q9H0Q0	-0.0392733	0.00350423	0.045263
CPM	seq.9416.77	Carboxypeptidase M	P14384	-0.0387967	0.00352444	0.0454434
KMO	seq.25466.84	Kynurenine 3-monooxygenase	O15229	-0.0352193	0.00353526	0.0455024
NUCB2	seq.21999.61	Nucleobindin-2	P80303	-0.0327157	0.00356346	0.0457845
MTMR1	seq.11167.6	Myotubularin-related protein 1	Q13613	-0.037759	0.00358582	0.0459099
STAT5B	seq.16551.14	Signal transducer and activator of transcription 5B	P51692	-0.0371043	0.00358206	0.0459099
C3	seq.5803.24	Complement C3d fragment	P01024	-0.0300849	0.00359315	0.045923
LTBP4	seq.13133.73	Latent-transforming growth factor beta-binding protein 4	Q8N2S1	0.0320842	0.00363849	0.0459831
CHST15	seq.14097.86	Carbohydrate sulfotransferase 15	Q7LFX5	0.0387749	0.00361196	0.0459831
MED20	seq.20427.18	Mediator of RNA polymerase II transcription subunit 20	Q9H944	-0.0425171	0.00362979	0.0459831
IRF5	seq.25460.36	Interferon regulatory factor 5	Q13568	-0.0337226	0.00363873	0.0459831
CADM1	seq.3326.58	Cell adhesion molecule 1	Q9BY67	0.0323487	0.00364835	0.0459831
PTPRS	seq.6049.64	Receptor-type tyrosine-protein phosphatase S	Q13332	0.0335652	0.00364808	0.0459831
SLAMF7	seq.7882.31	SLAM family member 7	Q9NQ25	-0.0421985	0.00364504	0.0459831
CTSB	seq.8007.19	Cathepsin B	P07858	0.0441546	0.00362608	0.0459831
BCL2L10	seq.7249.37	Bcl-2-like protein 10	Q9HD36	-0.0429674	0.00368297	0.0463392
GCNT4	seq.10854.15	Beta-1,3-galactosyl-O-glycosyl-glycoprotein beta-1,6-N-acetylglucosaminyltransferase 4	Q9P109	-0.042793	0.00370833	0.0464808
ZNF10	seq.11567.23	Zinc finger protein 10	P21506	0.035979	0.00370716	0.0464808
PYCR2	seq.18328.36	Pyrroline-5-carboxylate reductase 2	Q96C36	-0.0394206	0.00371336	0.0464808
PTK7	seq.9525.1	Inactive tyrosine-protein kinase 7	Q13308	0.0390228	0.00374214	0.0467607
SLC30A3	seq.9081.39	Zinc transporter 3	Q99726	-0.041011	0.00375479	0.0468384
NTM	seq.10907.116	Neurotrimin	Q9P121	0.0320459	0.00378179	0.0469511
SMIM9	seq.8888.33	Small integral membrane protein 9	A6NGZ8	-0.0360994	0.00377263	0.0469511
EGLN1	seq.9901.28	Egl nine homolog 1	Q9GZT9	-0.0392174	0.00378316	0.0469511
VAV3	seq.9830.109	Guanine nucleotide exchange factor VAV3	Q9UKW4	-0.0366694	0.00380863	0.0471868
CCM2	seq.12347.29	Cerebral cavernous malformations 2 protein	Q9BSQ5	-0.032472	0.00384384	0.0473974
VPS28	seq.17155.1	Vacuolar protein sorting-associated protein 28 homolog	Q9UK41	-0.0435332	0.00385523	0.0473974
MAGEA6	seq.18205.123	Melanoma-associated antigen 6	P43360	-0.0334965	0.00387117	0.0473974
PTPN1	seq.3005.5	Tyrosine-protein phosphatase non-receptor type 1	P18031	-0.0308902	0.00386537	0.0473974
STK17B	seq.5249.31	Serine/threonine-protein kinase 17B	O94768	-0.0362443	0.00386241	0.0473974
SHBG	seq.7909.37	Sex hormone-binding globulin	P04278	0.0406174	0.00386476	0.0473974
MAN1A2	seq.9077.10	Mannosyl-oligosaccharide 1,2-alpha-mannosidase IB	O60476	0.0386493	0.00387056	0.0473974
FBXO28	seq.22143.6	F-box only protein 28	Q9NVF7	0.0344741	0.00391789	0.047889
IGSF11	seq.9279.7	Immunoglobulin superfamily member 11:Extracellular domain	Q5DX21	-0.0405124	0.00393984	0.0480766
NPNT	seq.6342.10	Nephronectin	Q6UXI9	-0.0387666	0.00395434	0.0481729
TMCC3	seq.11294.7	Transmembrane and coiled-coil domains protein 3:region 2	Q9ULS5	-0.0425848	0.00400366	0.0483921
RFXAP	seq.12726.3	Regulatory factor X-associated protein	O00287	0.0339466	0.00399839	0.0483921
NCF4	seq.14060.67	Neutrophil cytosol factor 4	Q15080	-0.0409194	0.00399579	0.0483921
KCTD13	seq.22080.22	BTB/POZ domain-containing adapter for CUL3-mediated RhoA degradation protein 1	Q8WZ19	-0.041765	0.0040122	0.0483921
LRRTM2	seq.6904.14	Leucine-rich repeat transmembrane neuronal protein 2	O43300	0.0348456	0.00400686	0.0483921
ECE1	seq.8767.44	Endothelin-converting enzyme 1:Cytoplasmic domain	P42892	-0.0408185	0.00398277	0.0483921
TNFRSF21	seq.9259.35	Tumor necrosis factor receptor superfamily member 21	O75509	0.0330064	0.00402182	0.048428
CXCL12	seq.3516.60	Stromal cell-derived factor 1	P48061	0.0329093	0.00403352	0.0484888
ATXN10	seq.25481.66	Ataxin-10	Q9UBB4	-0.0372033	0.00404998	0.0486064
KCTD7	seq.22857.5	BTB/POZ domain-containing protein KCTD7	Q96MP8	-0.0382054	0.00410979	0.0488415
EPHA5	seq.3806.55	Ephrin type-A receptor 5	P54756	0.0356874	0.00407856	0.0488415
IGF1R	seq.4232.19	Insulin-like growth factor 1 receptor	P08069	0.0323703	0.00410857	0.0488415
CD164L2	seq.6915.2	CD164 sialomucin-like 2 protein	Q6UWJ8	-0.0390359	0.00409	0.0488415
CDY1	seq.7097.8	Testis-specific chromodomain protein Y 1	Q9Y6F8	0.0362713	0.0041018	0.0488415
PHGDH	seq.8986.2	D-3-phosphoglycerate dehydrogenase	O43175	-0.0380209	0.00408311	0.0488415
PGRMC2	seq.10631.9	Membrane-associated progesterone receptor component 2	O15173	-0.0379239	0.00413457	0.0489762
HACL1	seq.23645.49	2-hydroxyacyl-CoA lyase 1	Q9UJ83	-0.0367644	0.00412986	0.0489762
AKR1C2	seq.21271.53	Aldo-keto reductase family 1 member C2	P52895	-0.0388774	0.00416953	0.0493101
GMFB	seq.17784.23	Glia maturation factor beta	P60983	-0.0352884	0.00420798	0.0496442
BAMBI	seq.8811.24	BMP and activin membrane-bound inhibitor homolog:Extracellular domain	Q13145	0.0316039	0.00421141	0.0496442
MED28	seq.22499.15	Mediator of RNA polymerase II transcription subunit 28	Q9H204	-0.040453	0.00424602	0.0499713
OCIAD1	seq.16802.31	OCIA domain-containing protein 1	Q9NX40	-0.0384018	0.00428178	0.0503109
AMY1A	seq.7918.114	Alpha-amylase 1	P04745	0.0429722	0.00432918	0.0507859
METRNL	seq.21705.33	Meteorin-like protein	Q641Q3	0.0342563	0.00433978	0.0508285
CEP76	seq.23675.16	Centrosomal protein of 76 kDa	Q8TAP6	-0.0393276	0.00434686	0.0508297
LCP1	seq.9749.190	Plastin-2	P13796	-0.0366721	0.00435729	0.05087
UGDH	seq.17755.5	UDP-glucose 6-dehydrogenase	O60701	-0.0326771	0.00439043	0.0511749
KRT5	seq.11177.16	Keratin, type II cytoskeletal 5	P13647	0.0362942	0.0044227	0.0513035
CD93	seq.11200.52	Complement component C1q receptor	Q9NPY3	0.0357095	0.00443346	0.0513035
PRKN	seq.13013.41	E3 ubiquitin-protein ligase parkin	O60260	-0.0378738	0.00443908	0.0513035
TAF8	seq.22798.111	Transcription initiation factor TFIID subunit 8	Q7Z7C8	-0.0413444	0.00442276	0.0513035
HSPB3	seq.23324.6	Heat shock protein beta-3	Q12988	-0.0399059	0.00443474	0.0513035
VGLL4	seq.23556.4	Transcription cofactor vestigial-like protein 4	Q14135	-0.0326644	0.00445076	0.0513035
RB1	seq.5024.67	Retinoblastoma-associated protein	P06400	-0.0389727	0.00444637	0.0513035
WNT10A	seq.10044.12	Protein Wnt-10a	Q9GZT5	-0.0398007	0.00445972	0.0513255
DEFB135	seq.6411.58	Beta-defensin 135	Q30KP9	-0.0366378	0.0044791	0.0514673
DDT	seq.19237.17	D-dopachrome decarboxylase	P30046	-0.0360022	0.00450389	0.0516707
SEMA6D	seq.20530.2	Semaphorin-6D	Q8NFY4	0.0363294	0.00451398	0.0517049
AOC3	seq.21491.7	Vascular adhesion protein-1	Q16853	0.0365604	0.00457169	0.0522838
PITPNA	seq.9934.29	Phosphatidylinositol transfer protein alpha isoform	Q00169	-0.0377705	0.00459296	0.0524447
PLXNA1	seq.9005.16	Plexin-A1	Q9UIW2	0.0313661	0.00463422	0.0527677
ITIH2	seq.9326.33	Inter-alpha-trypsin inhibitor heavy chain H2	P19823	0.0319054	0.00463574	0.0527677
PITPNB	seq.12484.67	Phosphatidylinositol transfer protein beta isoform	P48739	-0.0411137	0.00465362	0.0528887
GALK2	seq.23631.1	N-acetylgalactosamine kinase	Q01415	-0.0333598	0.00466659	0.0529534
ZDHHC14	seq.11677.17	Probable palmitoyltransferase ZDHHC14	Q8IZN3	0.0374697	0.00472324	0.0533469
WIF1	seq.2848.2	Wnt inhibitory factor 1	Q9Y5W5	-0.0392248	0.00472167	0.0533469
DNER	seq.9769.48	Delta and Notch-like epidermal growth factor-related receptor:Extracellular domain	Q8NFT8	0.0361693	0.00471956	0.0533469
RHOB	seq.18166.4	Rho-related GTP-binding protein RhoB	P62745	-0.0287132	0.00479112	0.0539731
PMEL	seq.6472.40	Melanocyte protein PMEL	P40967	0.0372363	0.0048009	0.0539731
SIGLEC12	seq.8352.26	Sialic acid-binding Ig-like lectin 12:Ig-like C2-type 2 domain, Isoform short	Q96PQ1	-0.0388351	0.00479958	0.0539731
LZIC	seq.19338.3	Protein LZIC	Q8WZA0	-0.0331166	0.0048277	0.0541907
SLIT1	seq.15634.139	Slit homolog 1 protein	O75093	0.0321005	0.00485968	0.0544657
SULT2B1	seq.17209.27	Sulfotransferase family cytosolic 2B member 1	O00204	-0.0363952	0.00492259	0.0547988
KDSR	seq.19483.16	3-ketodihydrosphingosine reductase	Q06136	-0.0374093	0.004927	0.0547988
NT5C1A	seq.23362.26	Cytosolic 5'-nucleotidase 1A	Q9BXI3	-0.0396051	0.00492643	0.0547988
ELP1	seq.25102.23	Elongator complex protein 1	O95163	-0.0361355	0.00491945	0.0547988
LRP5	seq.25922.7	Low-density lipoprotein receptor-related protein 5	O75197	-0.0365911	0.0049044	0.0547988
TPRKB	seq.12417.46	EKC/KEOPS complex subunit TPRKB	Q9Y3C4	-0.0348194	0.00497466	0.0548281
ATF1	seq.20926.31	Cyclic AMP-dependent transcription factor ATF-1	P18846	0.0324637	0.00496737	0.0548281
ADAMTS5	seq.3168.8	A disintegrin and metalloproteinase with thrombospondin motifs 5	Q9UNA0	0.0340124	0.00497603	0.0548281
IFNL2	seq.4397.26	Interferon lambda-2	Q8IZJ0	0.0361781	0.00495367	0.0548281
CD55	seq.5069.9	Complement decay-accelerating factor	P08174	0.0366828	0.00493987	0.0548281
KCNIP4	seq.7011.8	Kv channel-interacting protein 4	Q6PIL6	-0.0384804	0.00498232	0.0548281
DPP10	seq.7890.68	Inactive dipeptidyl peptidase 10	Q8N608	0.0346255	0.00496097	0.0548281
CCL2	seq.2578.67	C-C motif chemokine 2	P13500	0.0386911	0.0050074	0.055021
PLA2G5	seq.2449.1	Calcium-dependent phospholipase A2	P39877	0.0359449	0.00503181	0.055206
BMP2	seq.15666.21	Bone morphogenetic protein 2	P12643	0.0326612	0.00505154	0.0552559
LGALS13	seq.19147.6	Galactoside-binding soluble lectin 13	Q9UHV8	0.0348003	0.00504794	0.0552559
CCDC107	seq.23390.6	Coiled-coil domain-containing protein 107	Q8WV48	-0.0376997	0.00506204	0.0552878
C6	seq.4127.75	Complement component C6	P13671	-0.0319663	0.00507582	0.0553553
QPCT	seq.7849.3	Glutaminyl-peptide cyclotransferase	Q16769	0.0347715	0.00512443	0.0558019
UBE2D1	seq.19247.1	Ubiquitin-conjugating enzyme E2 D1	P51668	-0.0391867	0.00513287	0.0558104
ADA	seq.19751.21	Adenosine deaminase	P00813	-0.0393457	0.00515526	0.055887
MME	seq.20219.25	Neprilysin	P08473	-0.0368859	0.00515477	0.055887
PLA2R1	seq.10916.44	Secretory phospholipase A2 receptor	Q13018	0.0357555	0.00522007	0.0562263
FCGRT	seq.21708.149	IgG receptor FcRn large subunit p51	P55899	0.036367	0.00519982	0.0562263
HIRIP3	seq.24921.73	HIRA-interacting protein 3	Q9BW71	-0.037204	0.00521372	0.0562263
GNAS|GNAS	seq.25253.17	Guanine nucleotide-binding protein G(s) subunit alpha isoforms	Q5JWF2|P63092	-0.0312669	0.00522839	0.0562263
CD200	seq.5112.73	OX-2 membrane glycoprotein	P41217	0.0322955	0.00523287	0.0562263
EPHA4	seq.7190.50	Ephrin type-A receptor 4	P54764	0.0310261	0.00521844	0.0562263
XPO5	seq.25963.2	Exportin-5	Q9HAV4	-0.037026	0.00528052	0.0566547
KIR3DS1	seq.5097.14	Killer cell immunoglobulin-like receptor 3DS1	Q14943	0.0362619	0.00533875	0.0570524
SDF2L1	seq.6990.44	Stromal cell-derived factor 2-like protein 1	Q9HCN8	-0.0316647	0.00533589	0.0570524
ABRAXAS1	seq.8784.7	BRCA1-A complex subunit Abraxas	Q6UWZ7	0.0337161	0.00534108	0.0570524
CFI	seq.2567.5	Complement factor I	P05156	-0.0290949	0.00535033	0.0570676
PAK3	seq.3387.1	Serine/threonine-protein kinase PAK 3	O75914	-0.041416	0.00535885	0.0570749
SEPTIN5	seq.19742.3	Septin-5	Q99719	-0.0367712	0.00538258	0.0571156
THAP4	seq.24490.16	THAP domain-containing protein 4	Q8WY91	0.0355002	0.00540934	0.0571156
PSPC1	seq.24948.79	Paraspeckle component 1	Q8WXF1	-0.0337762	0.00539611	0.0571156
RAPGEF1	seq.25956.9	Rap guanine nucleotide exchange factor 1	Q13905	-0.0376529	0.00540043	0.0571156
MMP2	seq.4160.49	72 kDa type IV collagenase	P08253	0.0352539	0.00540971	0.0571156
ROR2	seq.7861.9	Tyrosine-protein kinase transmembrane receptor ROR2	Q01974	0.0314929	0.00539525	0.0571156
CPN1	seq.7142.5	Carboxypeptidase N catalytic chain	P15169	-0.0361113	0.00543006	0.0572474
ARL15	seq.18411.83	ADP-ribosylation factor-like protein 15	Q9NXU5	-0.0396382	0.00544326	0.0573036
STX2	seq.7738.299	Syntaxin-2	P32856	-0.0352399	0.00545566	0.0573514
KYAT1	seq.17365.7	Kynurenine--oxoglutarate transaminase 1	Q16773	-0.036536	0.00548796	0.0575248
GGH	seq.9370.69	Gamma-glutamyl hydrolase	Q92820	-0.0401219	0.00548603	0.0575248
PLAUR	seq.2652.15	Urokinase plasminogen activator surface receptor	Q03405	0.0334474	0.00552607	0.0577581
NDUFAF8	seq.9030.56	Uncharacterized protein C17orf89	A1L188	0.0314366	0.00552604	0.0577581
BOC	seq.4328.2	Brother of CDO	Q9BWV1	0.0340901	0.00555392	0.057966
PTGES2	seq.18458.4	Prostaglandin E synthase 2	Q9H7Z7	-0.0329361	0.00562634	0.0586379
CDHR5	seq.9962.1	Cadherin-related family member 5	Q9HBB8	-0.0354624	0.00573832	0.0597195
SH3BGRL	seq.12693.2	SH3 domain-binding glutamic acid-rich-like protein	O75368	-0.0314239	0.00576773	0.0597694
GPR26	seq.13540.1	G-protein coupled receptor 26	Q8NDV2	-0.0381645	0.0057645	0.0597694
IBSP	seq.3415.61	Bone sialoprotein 2	P21815	0.0374009	0.00575632	0.0597694
FN1	seq.20064.24	Fibronectin-1 Fragment 2	P02751	-0.0372267	0.00578589	0.059809
TSR2	seq.20388.8	Pre-rRNA-processing protein TSR2 homolog	Q969E8	-0.0380747	0.00578797	0.059809
DCXR	seq.17758.79	L-xylulose reductase	Q7Z4W1	-0.0384487	0.00581149	0.0599664
C20orf173	seq.7046.6	Uncharacterized protein C20orf173	Q96LM9	-0.0388754	0.00581966	0.0599664
CA12	seq.19347.37	Carbonic anhydrase 12	O43570	0.0284339	0.00583419	0.0599728
GMPPA	seq.24271.9	Mannose-1-phosphate guanyltransferase alpha	Q96IJ6	-0.0335675	0.00583675	0.0599728
PCSK9	seq.8246.9	Proprotein convertase subtilisin/kexin type 9	Q8NBP7	0.0379358	0.00585347	0.0600225
TIMM21	seq.9058.1	Mitochondrial import inner membrane translocase subunit Tim21	Q9BVV7	0.0309798	0.00585807	0.0600225
DPH5	seq.23373.77	Diphthine methyl ester synthase	Q9H2P9	-0.0362096	0.00588706	0.0601504
ENG	seq.4908.6	Endoglin	P17813	0.0312601	0.005882	0.0601504
FCGBP	seq.25910.1	IgGFc-binding protein	Q9Y6R7	-0.0335384	0.00594172	0.0606238
VCX3A	seq.23382.30	Variable charge X-linked protein 3	Q9NNX9	-0.0399309	0.00598631	0.0609934
NAPEPLD	seq.23602.35	N-acyl-phosphatidylethanolamine-hydrolyzing phospholipase D	Q6IQ20	-0.035186	0.0060053	0.0610561
AOC1	seq.6209.2	Amiloride-sensitive amine oxidase [copper-containing]	P19801	-0.0388885	0.00600922	0.0610561
CXCL14	seq.5730.60	C-X-C motif chemokine 14	O95715	-0.0353386	0.00610261	0.0619185
TSPEAR	seq.10546.2	Thrombospondin-type laminin G domain and EAR repeat-containing protein	Q8WU66	-0.0394	0.00615247	0.0621618
SUMO2	seq.19555.1	Small ubiquitin-related modifier 2	P61956	-0.0297182	0.00616072	0.0621618
HSPA2	seq.22043.174	Heat shock-related 70 kDa protein 2	P54652	-0.0301258	0.00615866	0.0621618
EPHB6	seq.5078.82	Ephrin type-B receptor 6	O15197	0.035574	0.00614751	0.0621618
SAA1	seq.15515.2	Serum amyloid A-1 protein	P0DJI8	-0.0408584	0.00617428	0.0622125
KITLG	seq.9377.25	Kit ligand	P21583	0.0370157	0.00619567	0.0623418
AFM	seq.4763.31	Afamin	P43652	-0.0332227	0.00621671	0.062398
C1S	seq.8840.61	Complement C1s subcomponent	P09871	-0.0320925	0.00621839	0.062398
CRCP	seq.17771.35	DNA-directed RNA polymerase III subunit RPC9	O75575	-0.0368238	0.00626205	0.0627497
PSME3	seq.5204.13	Proteasome activator complex subunit 3	P61289	0.0310937	0.00632914	0.0633348
GP1BB	seq.21514.1	Platelet glycoprotein Ib beta chain	P13224	-0.0320257	0.00640365	0.0638175
ZCCHC18	seq.22833.74	Zinc finger CCHC domain-containing protein 18	P0CG32	-0.0326997	0.00639728	0.0638175
SEC61G	seq.8872.1	Protein transport protein Sec61 subunit gamma	P60059	0.0330347	0.00639842	0.0638175
C5orf63	seq.13378.80	Glutaredoxin-like protein C5orf63	A6NC05	-0.0361929	0.00645541	0.0641578
LIF	seq.7790.21	Leukemia inhibitory factor	P15018	0.0329588	0.00645171	0.0641578
S100A5	seq.15303.63	Protein S100-A5	P33763	-0.0296467	0.00647163	0.0642314
SPAG7	seq.21289.36	Sperm-associated antigen 7	O75391	-0.0337643	0.00649762	0.0644015
TREM2	seq.11851.21	Triggering receptor expressed on myeloid cells 2	Q9NZC2	-0.0382905	0.00655555	0.0645469
PDCD5	seq.12517.52	Programmed cell death protein 5	O14737	-0.0331949	0.00654406	0.0645469
CASP2	seq.4904.7	Caspase-2	P42575	0.0321277	0.00655658	0.0645469
FCN3	seq.5462.62	Ficolin-3	O75636	-0.0383938	0.00652152	0.0645469
RNF128	seq.8633.18	E3 ubiquitin-protein ligase RNF128:region 2	Q8TEB7	-0.0366242	0.00653312	0.0645469
CTNNB1	seq.8424.269	Catenin beta-1	P35222	-0.0392755	0.00659966	0.0648833
IFNAR1	seq.9183.7	Interferon alpha/beta receptor 1	P17181	0.032237	0.00661101	0.0649073
UQCRB	seq.12957.62	Cytochrome b-c1 complex subunit 7	P14927	-0.0330654	0.00670077	0.0657
CD80	seq.2603.61	T-lymphocyte activation antigen CD80	P33681	-0.0359937	0.00674978	0.0660916
IL17RB	seq.5084.154	Interleukin-17 receptor B	Q9NRM6	0.0408116	0.00677615	0.0662608
HTR6	seq.13561.5	5-hydroxytryptamine receptor 6	P50406	-0.0348364	0.0068335	0.0665535
FZD2	seq.22589.3	Frizzled-2	Q14332	0.030407	0.00683101	0.0665535
EGFR	seq.2677.1	Epidermal growth factor receptor	P00533	0.0274852	0.00683178	0.0665535
NUDT16L1	seq.12497.29	Tudor-interacting repair regulator protein	Q9BRJ7	-0.0313773	0.00690001	0.0670221
PEX14	seq.8645.257	Peroxisomal membrane protein PEX14:C-term	O75381	-0.0363022	0.00689388	0.0670221
FBLN7	seq.21891.31	Fibulin-7	Q53RD9	0.0354355	0.00693081	0.0671674
CAV3	seq.8690.25	Caveolin-3	P56539	0.0324905	0.00693341	0.0671674
MUC1	seq.9176.3	Mucin-1:region 2	P15941	-0.0340431	0.00694842	0.0672234
TXNRD1	seq.13967.14	Thioredoxin reductase 1, cytoplasmic	Q16881	-0.0293516	0.00700485	0.0676795
QDPR	seq.11257.1	Dihydropteridine reductase	P09417	-0.0305678	0.00703836	0.0678233
OLR1	seq.16049.43	Oxidized low-density lipoprotein receptor 1	P78380	-0.037632	0.00703204	0.0678233
TMED2	seq.10761.5	Transmembrane emp24 domain-containing protein 2	Q15363	-0.0300228	0.00713184	0.0685681
ARPP19	seq.4963.19	cAMP-regulated phosphoprotein 19	P56211	0.0333684	0.00713447	0.0685681
CCDC50	seq.12399.194	Coiled-coil domain-containing protein 50	Q8IVM0	-0.0314517	0.0071708	0.0686456
RAB5C	seq.14287.6	Ras-related protein Rab-5C	P51148	-0.0276763	0.00716681	0.0686456
DCC	seq.21685.29	DCC	P43146	0.035566	0.00716854	0.0686456
MANBA	seq.6382.17	Beta-mannosidase	O00462	0.0359991	0.00719346	0.0687721
B3GALT1	seq.9541.15	Beta-1,3-galactosyltransferase 1	Q9Y5Z6	0.0306027	0.00721085	0.068848
UBE2E3	seq.20090.63	Ubiquitin-conjugating enzyme E2 E3	Q969T4	-0.0316796	0.00725425	0.0688551
CLEC1A	seq.21853.3	CLEC-1	Q8NC01	-0.0353616	0.00725755	0.0688551
CT83	seq.23579.3	Kita-kyushu lung cancer antigen 1	Q5H943	0.0341386	0.00724149	0.0688551
IL1RAPL2	seq.5082.51	X-linked interleukin-1 receptor accessory protein-like 2	Q9NP60	0.0312776	0.00725885	0.0688551
NLGN3	seq.8941.4	Neuroligin-3	Q9NZ94	0.0354398	0.00723427	0.0688551
FABP9	seq.18194.18	Fatty acid-binding protein 9	Q0Z7S8	-0.0372223	0.00727801	0.0689471
EPHA10	seq.5076.53	Ephrin type-A receptor 10	Q5JZY3	0.03332	0.00728919	0.0689634
SORCS1	seq.15636.49	VPS10 domain-containing receptor SorCS1	Q8WY21	0.0313458	0.00732881	0.0692482
ILF3	seq.12759.47	Interleukin enhancer-binding factor 3	Q12906	-0.0339808	0.00737547	0.0695988
CTSE	seq.15376.134	Cathepsin E	P14091	0.0340381	0.0074328	0.0700491
EFNB2	seq.14131.37	Ephrin-B2:Extracellular domain	P52799	0.0297317	0.00745432	0.0701612
SLC6A14	seq.13053.6	Sodium- and chloride-dependent neutral and basic amino acid transporter B(0+)	Q9UN76	-0.0331869	0.00747066	0.0702169
RBBP5	seq.13631.1	Retinoblastoma-binding protein 5	Q15291	-0.0342204	0.00747953	0.0702169
PXDN	seq.13463.1	Peroxidasin homolog	Q92626	-0.0338203	0.00749686	0.0702236
FN1	seq.4131.72	Fibronectin	P02751	-0.0353914	0.00749952	0.0702236
ARHGAP1	seq.11955.1	Rho GTPase-activating protein 1:Rho-GTPase activating protein domain	Q07960	-0.0295945	0.00751329	0.0702623
CDNF	seq.13693.5	Cerebral dopamine neurotrophic factor	Q49AH0	0.033052	0.00752525	0.070284
SPIN1	seq.18210.12	Spindlin-1	Q9Y657	-0.0322789	0.00757103	0.0705805
CXCL13	seq.3487.32	C-X-C motif chemokine 13	O43927	-0.0326938	0.00757638	0.0705805
NISCH	seq.12738.43	Nischarin	Q9Y2I1	-0.0357107	0.00760866	0.0707003
LIN7B	seq.4238.4	Protein lin-7 homolog B	Q9HAP6	-0.0301939	0.00760769	0.0707003
UBE2E1	seq.14326.4	Ubiquitin-conjugating enzyme E2 E1	P51965	-0.0296704	0.00766646	0.0710817
HCK	seq.3374.49	Tyrosine-protein kinase HCK	P08631	0.0348215	0.00767897	0.0710817
ADH1B	seq.9834.62	Alcohol dehydrogenase 1B	P00325	-0.0327825	0.00767498	0.0710817
CD200R1L	seq.8980.19	Cell surface glycoprotein CD200 receptor 2	Q6Q8B3	0.0348949	0.00768922	0.0710863
CYP3A4	seq.2943.5	Cytochrome P450 3A4	P08684	-0.0357647	0.00771284	0.0711673
GALNT10	seq.7003.4	Polypeptide N-acetylgalactosaminyltransferase 10	Q86SR1	0.0310655	0.00771752	0.0711673
PROK2	seq.10754.113	Prokineticin-2	Q9HC23	-0.0345001	0.00778363	0.0716862
IL17RB	seq.6262.14	Interleukin-17 receptor B	Q9NRM6	-0.0315495	0.00780279	0.0717718
SERPINB5	seq.15417.3	Serpin B5	P36952	0.0332317	0.00782589	0.0718936
CST7	seq.14038.130	Cystatin-F	O76096	-0.039955	0.00792602	0.0727143
INHBC	seq.6408.2	Inhibin beta C chain	P55103	-0.0372083	0.0079352	0.0727143
SCARA3	seq.11292.13	Scavenger receptor class A member 3:region 2	Q6AZY7	-0.0341859	0.00795227	0.0727793
ELK3	seq.5707.55	ETS domain-containing protein Elk-3	P41970	-0.0299092	0.00796381	0.0727865
SLC3A1	seq.9000.177	Neutral and basic amino acid transport protein rBAT	Q07837	-0.0333881	0.00797305	0.0727865
SMOC1	seq.5694.57	SPARC-related modular calcium-binding protein 1	Q9H4F8	0.026828	0.00799635	0.0729079
HPGDS	seq.12549.33	Hematopoietic prostaglandin D synthase	O60760	0.0334273	0.00805069	0.0731288
OPTC	seq.15430.165	Opticin	Q9UBM4	-0.0359996	0.00803725	0.0731288
CEBPB	seq.15675.3	CCAAT/enhancer-binding protein beta	P17676	-0.0384398	0.00805033	0.0731288
ISLR2	seq.8528.74	Immunoglobulin superfamily containing leucine-rich repeat protein 2	Q6UXK2	0.0337916	0.00807535	0.0732614
IGFBP3	seq.2571.12	Insulin-like growth factor-binding protein 3	P17936	0.0301902	0.00814543	0.0738053
KREMEN1	seq.17331.138	Kremen protein 1	Q96MU8	0.0342445	0.00820272	0.0742186
SELE	seq.3470.1	E-selectin	P16581	-0.0385821	0.00821142	0.0742186
SKIL	seq.14670.1	Ski-like protein	P12757	-0.0280131	0.00826432	0.0745427
DFFA	seq.21249.115	DNA fragmentation factor subunit alpha	O00273	-0.0294094	0.00827797	0.0745427
CILP	seq.5717.2	Cartilage intermediate layer protein 1	O75339	-0.0310745	0.00827452	0.0745427
KEL	seq.7070.25	Kell blood group glycoprotein	P23276	0.0322118	0.00834046	0.0750127
MPZL1	seq.16845.15	Myelin protein zero-like protein 1	O95297	0.0308952	0.00839466	0.0751687
AFM	seq.18196.8	Afamin	P43652	-0.0357467	0.00837353	0.0751687
SDCBP2	seq.19261.12	Syntenin-2	Q9H190	-0.033093	0.00839909	0.0751687
IL17F	seq.2775.54	Interleukin-17F	Q96PD4	-0.0334038	0.00837983	0.0751687
RELB	seq.11464.9	Transcription factor RelB	Q01201	-0.0358698	0.00843447	0.0753004
PPP1R1A	seq.17706.4	Protein phosphatase 1 regulatory subunit 1A	Q13522	-0.0329312	0.0084315	0.0753004
HP	seq.3054.3	Haptoglobin	P00738	-0.029744	0.00845062	0.0753523
GABBR1	seq.11279.42	Gamma-aminobutyric acid type B receptor subunit 1	Q9UBS5	0.0331477	0.00847071	0.075439
IL17D	seq.4136.40	Interleukin-17D	Q8TAD2	-0.0337847	0.00849169	0.0755335
GOSR2	seq.10426.21	Golgi SNAP receptor complex member 2	O14653	-0.0369369	0.00852711	0.0756683
COLEC12	seq.5457.5	Collectin-12	Q5KU26	0.0350988	0.00852762	0.0756683
RHOG	seq.12540.25	Rho-related GTP-binding protein RhoG	P84095	-0.0267719	0.00864325	0.0766011
DPYSL5	seq.12683.156	Dihydropyrimidinase-related protein 5	Q9BPU6	-0.0332499	0.00870611	0.0770645
ANKRD27	seq.12445.50	Ankyrin repeat domain-containing protein 27	Q96NW4	-0.0316632	0.00882396	0.0780128
CCL27	seq.2192.63	C-C motif chemokine 27	Q9Y4X3	0.032745	0.00888705	0.0784753
IL15RA	seq.14054.17	Interleukin-15 receptor subunit alpha	Q13261	0.0315236	0.00891775	0.0786511
ATP5PB	seq.23226.42	ATP synthase B chain, mitochondrial	P24539	-0.0329087	0.00895735	0.0789048
GSTA1	seq.17138.8	Glutathione S-transferase A1	P08263	-0.0364981	0.00899491	0.0790445
AGER	seq.4125.52	Advanced glycosylation end product-specific receptor, soluble	Q15109	0.0375024	0.00899074	0.0790445
BRF1	seq.19596.18	Transcription factor IIIB 90 kDa subunit	Q92994	-0.033526	0.0090474	0.07941
AIF1	seq.2849.49	Allograft inflammatory factor 1	P55008	-0.0318508	0.00907144	0.0795252
BMP1	seq.3348.49	Bone morphogenetic protein 1	P13497	-0.0305419	0.00909392	0.0796265
KRT6A	seq.22486.58	Keratin, type II cytoskeletal 6A	P02538	-0.0349228	0.00913465	0.0798613
LILRA5	seq.7787.25	Leukocyte immunoglobulin-like receptor subfamily A member 5	A6NI73	-0.0377037	0.00914267	0.0798613
PCTP	seq.23318.60	Phosphatidylcholine transfer protein	Q9UKL6	-0.0252316	0.00916619	0.0798752
SYAP1	seq.23409.83	Synapse-associated protein 1	Q96A49	-0.0263279	0.00916415	0.0798752
DUS2	seq.13506.10	tRNA-dihydrouridine(20) synthase [NAD(P)+]-like	Q9NX74	-0.0382638	0.00922486	0.0802904
DNAJC11	seq.9783.75	DnaJ homolog subfamily C member 11	Q9NVH1	0.0319357	0.00928677	0.0807328
GK5	seq.25074.119	Putative glycerol kinase 5	Q6ZS86	-0.034634	0.00934189	0.0810697
CD86	seq.5337.64	T-lymphocyte activation antigen CD86	P42081	0.0314135	0.00934778	0.0810697
CARD18	seq.18190.15	Caspase recruitment domain-containing protein 18	P57730	-0.0360146	0.00937414	0.0811053
NRL	seq.22516.30	Neural retina-specific leucine zipper protein	P54845	-0.0316243	0.00936843	0.0811053
CDKN2C	seq.12521.3	Cyclin-dependent kinase 4 inhibitor C	P42773	-0.0347996	0.00958581	0.0821551
CALCOCO2	seq.12534.10	Calcium-binding and coiled-coil domain-containing protein 2	Q13137	-0.0315669	0.00955699	0.0821551
AGR3	seq.17342.13	Anterior gradient protein 3	Q8TD06	-0.0383632	0.00953845	0.0821551
USP5	seq.21524.14	Ubiquitin carboxyl-terminal hydrolase 5	P45974	-0.03218	0.00959698	0.0821551
CMTM4	seq.23269.40	CKLF-like MARVEL transmembrane domain-containing protein 4	Q8IZR5	-0.0313746	0.00958251	0.0821551
RFC4	seq.23422.47	Replication factor C 37 kDa subunit	P35249	-0.0355064	0.00957673	0.0821551
CDH23	seq.25272.17	Cadherin-23	Q9H251	-0.0335453	0.0095289	0.0821551
PSAP	seq.6207.10	Prosaposin	P07602	0.0331154	0.00956049	0.0821551
YBX2	seq.6372.7	Y-box-binding protein 2	Q9Y2T7	-0.0329097	0.00956219	0.0821551
MYNN	seq.12455.48	Myoneurin	Q9NPC7	-0.0301202	0.00966696	0.0825066
DDR2	seq.7884.15	Discoidin domain-containing receptor 2	Q16832	-0.0367617	0.00967202	0.0825066
UBE2G2	seq.9199.6	Ubiquitin-conjugating enzyme E2 G2	P60604	-0.0306927	0.00965922	0.0825066
USF1	seq.21355.4	Upstream stimulatory factor 1	P22415	-0.0356689	0.00978252	0.0833516
LEFTY2	seq.15503.20	Left-right determination factor 2	O00292	0.034203	0.0098243	0.0835123
NECTIN2	seq.6245.4	Nectin-2	Q92692	-0.0345007	0.00981397	0.0835123
TNS2	seq.11667.29	Tensin-2	Q63HR2	0.0306282	0.00987483	0.083844
RABEPK	seq.13599.15	Rab9 effector protein with kelch motifs	Q7Z6M1	-0.0353899	0.00989897	0.0839511
PLAU	seq.4158.54	Urokinase-type plasminogen activator	P00749	0.0324662	0.00994039	0.0841493
GREM2	seq.5598.3	Gremlin-2	Q9H772	0.030416	0.00994544	0.0841493
BTG2	seq.11325.8	Protein BTG2	P78543	-0.0347004	0.00997263	0.0841619
EPHB2	seq.8348.4	Ephrin type-B receptor 2	P29323	0.0288177	0.00997337	0.0841619
IFNGR2	seq.8818.13	Interferon gamma receptor 2:Cytoplasmic domain	P38484	0.0305721	0.00998159	0.0841619
UBE2F	seq.18213.30	NEDD8-conjugating enzyme UBE2F	Q969M7	-0.0303904	0.0100624	0.0847452
LCK	seq.4560.34	Tyrosine-protein kinase Lck	P06239	-0.0316181	0.0101131	0.0850499
PKDCC	seq.8664.36	Extracellular tyrosine-protein kinase PKDCC	Q504Y2	-0.0365153	0.0101219	0.0850499
APOC1	seq.15364.101	Apolipoprotein C-I	P02654	0.0297711	0.0102037	0.085349
ICAM5	seq.8245.27	Intercellular adhesion molecule 5	Q9UMF0	0.0361905	0.0101767	0.085349
MAP4K1	seq.8954.30	Mitogen-activated protein kinase kinase kinase kinase 1	Q92918	-0.0295777	0.0101959	0.085349
TMEM25	seq.9014.18	Transmembrane protein 25	Q86YD3	0.0324748	0.0102044	0.085349
RERG	seq.17822.57	Ras-related and estrogen-regulated growth inhibitor	Q96A58	-0.0332835	0.0102241	0.0854155
ERLIN1	seq.8776.10	Erlin-1	O75477	-0.0331036	0.0102445	0.0854883
GAL3ST2	seq.10734.339	Galactose-3-O-sulfotransferase 2	Q9H3Q3	-0.0372044	0.0103495	0.0862659
F10	seq.4878.3	Coagulation Factor X	P00742	-0.032441	0.010362	0.0862709
HS6ST3	seq.18896.23	Heparan-sulfate 6-O-sulfotransferase 3	Q8IZP7	0.03322	0.0103788	0.0863124
TNC	seq.6042.52	Tenascin	P24821	0.028947	0.010435	0.0866805
CPNE1	seq.11602.12	Copine-1:Von Willebrand factor type A domain	Q99829	-0.0354631	0.0104565	0.0867604
GTF2A2	seq.22793.110	Transcription initiation factor IIA subunit 2	P52657	-0.0314744	0.0104723	0.0867928
FTCD	seq.9213.24	Formimidoyltransferase-cyclodeaminase	O95954	-0.0337584	0.0104851	0.0867996
ATG3	seq.18156.7	Ubiquitin-like-conjugating enzyme ATG3	Q9NT62	0.0304775	0.010538	0.0869056
C1QL3	seq.21707.15	Complement C1q-like protein 3	Q5VWW1	0.029219	0.0105617	0.0869056
MZT2A	seq.24928.20	Mitotic-spindle organizing protein 2A	Q6P582	-0.0335136	0.0105694	0.0869056
AKR1A1	seq.4192.10	Alcohol dehydrogenase [NADP(+)]	P14550	-0.0287971	0.0105477	0.0869056
L1CAM	seq.4246.40	Neural cell adhesion molecule L1	P32004	0.0311841	0.0105259	0.0869056
LAMC2	seq.9580.5	Laminin subunit gamma-2	Q13753	0.0302233	0.0105376	0.0869056
FHL1	seq.16814.13	Four and a half LIM domains protein 1	Q13642	-0.0309823	0.0106734	0.0875052
QTRT1	seq.21380.77	Queuine tRNA-ribosyltransferase	Q9BXR0	-0.03368	0.0106694	0.0875052
GAS1	seq.5463.22	Growth arrest-specific protein 1	P54826	0.0270112	0.0106784	0.0875052
NANP	seq.16863.47	N-acylneuraminate-9-phosphatase	Q8TBE9	0.0324989	0.0106909	0.0875092
TNFRSF14	seq.11545.9	Tumor necrosis factor receptor superfamily member 14	Q92956	-0.0330096	0.0107119	0.087583
ALDH1B1	seq.22057.9	Aldehyde dehydrogenase X, mitochondrial	P30837	-0.0351225	0.0108066	0.0882576
HYAL4	seq.21718.150	Hyaluronidase-4	Q2M3T9	0.0306096	0.0108641	0.0886282
DEFB119	seq.8315.5	Beta-defensin 119	Q8N690	0.0279176	0.0108844	0.0886941
IGHG2	seq.13230.174	Ig gamma-2, Kappa	P01859	0.0346496	0.0109085	0.088789
TF	seq.4162.54	Serotransferrin	P02787	0.0281282	0.0109204	0.088789
RNF215	seq.7758.217	RING finger protein 215:Extracellular domain	Q9Y6U7	0.0346161	0.0109482	0.0889156
CBLN2	seq.21887.2	Cerebellin-2	Q8IUK8	0.0361733	0.0109621	0.08893
METAP1D	seq.19752.197	Methionine aminopeptidase 1D, mitochondrial	Q6UB28	-0.031685	0.0111062	0.0899814
KLK11	seq.2831.29	Kallikrein-11	Q9UBX7	0.0363498	0.0111164	0.0899814
HOMER1	seq.22980.37	Homer protein homolog 1	Q86YM7	-0.0365091	0.0112835	0.0912327
FAIM	seq.10420.30	Fas apoptotic inhibitory molecule 1	Q9NVQ4	-0.0346309	0.0113253	0.0914688
GNG11	seq.18282.1	Guanine nucleotide-binding protein G(I)/G(S)/G(O) subunit gamma-11	P61952	-0.0357612	0.0113718	0.0917051
SCG3	seq.7957.2	Secretogranin-3	Q8WXD2	0.0332507	0.0113797	0.0917051
IGSF8	seq.6984.6	Immunoglobulin superfamily member 8	Q969P0	0.0304801	0.0114323	0.0920269
ADAMTS6	seq.6441.62	A disintegrin and metalloproteinase with thrombospondin motifs 6	Q9UKP5	-0.0318972	0.0114972	0.092447
RRM2	seq.17750.8	Ribonucleoside-diphosphate reductase subunit M2	P31350	-0.0246146	0.0115824	0.0925322
VMAC	seq.23629.4	Vimentin-type intermediate filament-associated coiled-coil protein	Q2NL98	-0.0308417	0.0115527	0.0925322
NTRK2	seq.4866.59	BDNF/NT-3 growth factors receptor	Q16620	0.0268556	0.011584	0.0925322
TNFSF12	seq.5939.42	Tumor necrosis factor ligand superfamily member 12	O43508	0.0313738	0.0115386	0.0925322
ST8SIA6	seq.6930.95	Alpha-2,8-sialyltransferase 8F	P61647	0.0285158	0.0115328	0.0925322
DEFB118	seq.9306.7	Beta-defensin 118	Q96PH6	0.0278048	0.0115624	0.0925322
HAVCR2	seq.11481.25	Hepatitis A virus cellular receptor 2	Q8TDQ0	0.0397551	0.0116339	0.0928295
NCAM2	seq.6507.16	Neural cell adhesion molecule 2	O15394	0.0315717	0.0116813	0.0931054
DPEP1	seq.8794.13	Dipeptidase 1	P16444	0.0320029	0.0117744	0.0937446
HHEX	seq.20425.12	Hematopoietically-expressed homeobox protein HHEX	Q03014	-0.0347268	0.0118033	0.0938721
SNCAIP	seq.25095.1	Synphilin-1	Q9Y6H5	0.0356501	0.0118348	0.0940203
RBM3	seq.12747.89	RNA-binding protein 3	P98179	-0.029694	0.0118483	0.0940251
HP	seq.7905.30	Haptoglobin isoform 2	P00738	-0.0234903	0.0119156	0.094456
RETNLB	seq.22007.1	Resistin-like beta	Q9BQ08	-0.0360209	0.0119511	0.0946047
ENTPD1	seq.3182.38	Ectonucleoside triphosphate diphosphohydrolase 1	P49961	-0.0336517	0.0119603	0.0946047
IL25	seq.4137.57	Interleukin-25	Q9H293	0.0325842	0.0120055	0.0948593
ZPBP	seq.8635.283	Zona pellucida-binding protein 1	Q9BS86	-0.0348846	0.0120216	0.0948831
LRFN1	seq.7910.41	Leucine-rich repeat and fibronectin type III domain-containing protein 1	Q9P244	-0.0344576	0.0120633	0.0951095
MAST4	seq.24675.2	Microtubule-associated serine/threonine-protein kinase 4	O15021	0.0289954	0.0121062	0.0953444
INPP4B	seq.24427.33	Type II inositol-3,4-bisphosphate 4-phosphatase	O15327	-0.0297748	0.0121986	0.0959686
SFRP2	seq.7751.121	Secreted frizzled-related protein 2	Q96HF1	-0.0363349	0.0122383	0.0961766
CD200R1	seq.10636.1	Cell surface glycoprotein CD200 receptor 1:Isoform 4, Cytoplasmic Domain	Q8TD46	-0.0333299	0.0122557	0.0962096
RGS4	seq.23020.18	Regulator of G-protein signaling 4	P49798	-0.0346954	0.0122733	0.0962334
HSP90AA1	seq.2625.53	Hsp90alpha	P07900	-0.0246601	0.0122851	0.0962334
CYRIB	seq.19176.27	Protein FAM49B	Q9NUQ9	-0.0275529	0.0123255	0.0963481
CTSS	seq.3181.50	Cathepsin S	P25774	-0.0301422	0.0123302	0.0963481
SELPLG	seq.6963.82	P-selectin glycoprotein ligand 1:Cytoplasmic domain	Q14242	-0.0371124	0.0123394	0.0963481
ACAN	seq.3280.49	Aggrecan core protein	P16112	0.0298284	0.0123709	0.0964902
PAX4	seq.12398.15	Paired box protein Pax-4	O43316	0.0325216	0.0124877	0.0968228
MYOM3	seq.13966.30	Myomesin-3	Q5VTT5	-0.0359108	0.0125151	0.0968228
SNRPD2	seq.17823.40	Small nuclear ribonucleoprotein Sm D2	P62316	-0.0281519	0.012508	0.0968228
S100A14	seq.17828.3	Protein S100-A14	Q9HCY8	0.0302563	0.0124986	0.0968228
NANOG	seq.2732.58	Homeobox protein NANOG	Q9H9S0	0.0306287	0.0124937	0.0968228
CLPSL2	seq.7767.1	Colipase-like protein 2	Q6UWE3	-0.0331956	0.0125198	0.0968228
CLEC4A	seq.8853.2	C-type lectin domain family 4 member A	Q9UMR7	-0.0305236	0.0124447	0.0968228
NLGN2	seq.9772.153	Neuroligin-2:Extracellular domain	Q8NFZ4	0.0297098	0.0124726	0.0968228
KAZALD1	seq.7144.234	Kazal-type serine protease inhibitor domain-containing protein 1	Q96I82	0.0335106	0.012576	0.0971538
C3	seq.2755.8	C3a anaphylatoxin des Arginine	P01024	-0.0345727	0.0125926	0.0971788
RRM2B	seq.8854.59	Ribonucleoside-diphosphate reductase subunit M2 B	Q7LG56	-0.0295845	0.0126202	0.0972892
EPHB2	seq.8225.86	Ephrin type-B receptor 2	P29323	0.0286769	0.0126359	0.0973071
MMP16	seq.9719.145	Matrix metalloproteinase-16	P51512	0.0288015	0.0126672	0.097445
KBTBD11	seq.25285.14	Kelch repeat and BTB domain-containing protein 11	O94819	0.0327954	0.0127169	0.0976988
S100A9	seq.5339.49	Protein S100-A9	P06702	-0.0326352	0.0127404	0.0976988
SPAG11A	seq.5726.49	Sperm-associated antigen 11A	Q6PDA7	-0.0322983	0.0127291	0.0976988
SRSF6	seq.11573.3	Serine/arginine-rich splicing factor 6	Q13247	-0.0349142	0.0128561	0.098379
KL	seq.15384.15	Klotho	Q9UEF7	0.0322223	0.0128474	0.098379
S100A9	seq.7812.11	Protein S100-A9	P06702	-0.0350616	0.0128728	0.0984036
MYRF	seq.8843.34	Myelin regulatory factor	Q9Y2G1	-0.0346535	0.0129682	0.0990285
PPM1G	seq.21823.5	Protein phosphatase 1G	O15355	-0.0326958	0.0130659	0.0996699
GAS2	seq.23394.125	Growth arrest-specific protein 2	O43903	-0.0333673	0.0131009	0.099833
MEOX1	seq.20183.48	Homeobox protein MOX-1	P50221	0.030495	0.0131485	0.100016
ST8SIA1	seq.21663.149	Alpha-N-acetylneuraminide alpha-2,8-sialyltransferase	Q92185	-0.0340853	0.0131524	0.100016
STAT3	seq.10354.57	Signal transducer and activator of transcription 3	P40763	-0.0304485	0.0132105	0.100353
GABARAPL2	seq.12494.99	Gamma-aminobutyric acid receptor-associated protein-like 2	P60520	-0.0241008	0.013297	0.100768
SIRT1	seq.19823.75	NAD-dependent protein deacetylase sirtuin-1	Q96EB6	-0.0355076	0.0133326	0.100768
HES5	seq.22466.27	Transcription factor HES-5	Q5TA89	-0.0293671	0.0133597	0.100768
PHYHD1	seq.22530.111	Phytanoyl-CoA dioxygenase domain-containing protein 1	Q5SRE7	0.0322206	0.0133548	0.100768
TNFAIP1	seq.23152.49	BTB/POZ domain-containing adapter for CUL3-mediated RhoA degradation protein 2	Q13829	0.0302895	0.0132937	0.100768
SMIM3	seq.23578.6	Small integral membrane protein 3	Q9BZL3	-0.0354933	0.013362	0.100768
BCL2L2	seq.7134.14	Bcl-2-like protein 2	Q92843	0.031773	0.0133189	0.100768
TINAGL1	seq.11192.168	Tubulointerstitial nephritis antigen-like	Q9GZM7	0.0290552	0.0134146	0.10106
TNFRSF6B	seq.5070.76	Tumor necrosis factor receptor superfamily member 6B	O95407	0.0317161	0.0134286	0.101061
HECW1	seq.12669.30	E3 ubiquitin-protein ligase HECW1	Q76N89	0.0281648	0.0134829	0.101354
DBI	seq.16919.1	Acyl-CoA-binding protein	P07108	-0.0264704	0.0134954	0.101354
GSTO1	seq.12436.84	Glutathione S-transferase omega-1	P78417	-0.0309945	0.0135562	0.101706
C7	seq.2888.49	Complement component C7	P10643	0.029572	0.0137273	0.102811
FMOD	seq.6367.66	fibromodulin	Q06828	0.0278648	0.0137317	0.102811
PDZD7	seq.12391.27	PDZ domain-containing protein 7	Q9H5P4	-0.0331916	0.013929	0.103984
HNRNPR	seq.13504.147	Heterogeneous nuclear ribonucleoprotein R	O43390	-0.0283649	0.0139201	0.103984
EIF2A	seq.25105.87	Eukaryotic translation initiation factor 2A	Q9BY44	-0.0250787	0.0139311	0.103984
IER3	seq.9786.310	Radiation-inducible immediate-early gene IEX-1	P46695	-0.0348721	0.013995	0.104353
TLR1	seq.11149.3	Toll-like receptor 1:Cytoplasmic domain	Q15399	-0.033177	0.0140466	0.104631
PCDH9	seq.10558.26	Protocadherin-9	Q9HC56	0.0279391	0.0141006	0.104927
HK1	seq.13131.5	Hexokinase-1	P19367	-0.036164	0.0141886	0.105318
CMBL	seq.19115.13	Carboxymethylenebutenolidase homolog	Q96DG6	0.0336038	0.0142111	0.105318
ELMO2	seq.25061.8	Engulfment and cell motility protein 2	Q96JJ3	-0.0289915	0.0142058	0.105318
RNF148	seq.7742.11	RING finger protein 148:region 1	Q8N7C7	0.0301636	0.014199	0.105318
CHST3	seq.7189.55	Carbohydrate sulfotransferase 3	Q7LGC8	0.028273	0.0142284	0.105339
AMPH	seq.24908.19	Amphiphysin	P49418	0.0310812	0.0142709	0.105547
POLR3F	seq.11444.49	DNA-directed RNA polymerase III subunit RPC6	Q9H1D9	0.0305308	0.0143539	0.105946
NPS	seq.6390.18	Neuropeptide S	P0C0P6	-0.0299372	0.0143455	0.105946
PDRG1	seq.12593.33	p53 and DNA damage-regulated protein 1	Q9NUG6	-0.0272642	0.0143942	0.10605
ODC1	seq.13689.2	Ornithine decarboxylase	P11926	-0.0248745	0.0144118	0.10605
CAV2	seq.9457.3	Caveolin-2	P51636	-0.0320302	0.014408	0.10605
IL1R2	seq.14133.93	Interleukin-1 receptor type 2	P27930	0.0316144	0.0144389	0.106143
SELENOW	seq.18310.26	Selenoprotein W	P63302	-0.0311561	0.0145304	0.106707
ICAM4	seq.9461.2	Intercellular adhesion molecule 4	Q14773	-0.0369191	0.0145715	0.106902
CPA1	seq.19760.26	Carboxypeptidase A1	P15085	-0.032446	0.0145874	0.106911
ERCC1	seq.12585.39	DNA excision repair protein ERCC-1	P07992	-0.0318259	0.014665	0.107372
TESC	seq.12831.21	Calcineurin B homologous protein 3	Q96BS2	-0.0274258	0.0148254	0.108422
CD80	seq.13726.4	T-lymphocyte activation antigen CD80	P33681	0.0339824	0.0148383	0.108422
TRIM40	seq.22815.4	Tripartite motif-containing protein 40	Q6P9F5	-0.0278221	0.0149003	0.108766
ACTN4	seq.25057.2	Alpha-actinin-4	O43707	-0.0319354	0.0149502	0.109021
ZNF75D	seq.11596.47	Zinc finger protein 75D	P51815	0.0290727	0.0151455	0.1099
HERC5	seq.12934.1	E3 ISG15--protein ligase HERC5	Q9UII4	-0.0330568	0.0151461	0.1099
B4GALT1	seq.13381.49	Beta-1,4-galactosyltransferase 1	P15291	0.0284799	0.0151217	0.1099
IL6ST	seq.2620.4	Interleukin-6 receptor subunit beta	P40189	0.0308088	0.0151102	0.1099
NDRG4	seq.7934.11	Protein NDRG4	Q9ULP0	-0.0323364	0.0151278	0.1099
RND3	seq.15439.21	Rho-related GTP-binding protein RhoE	P61587	-0.0318553	0.0152396	0.11023
MATN3	seq.19361.78	Matrilin-3	O15232	0.0303983	0.0152521	0.11023
PMF1	seq.23306.37	Polyamine-modulated factor 1	Q6P1K2	-0.0284906	0.0152086	0.11023
NTM	seq.8428.102	Neurotrimin	Q9P121	0.0297492	0.0152494	0.11023
SEPTIN11	seq.12620.3	Septin-11	Q9NVA2	-0.0290837	0.0153143	0.110569
CDH5	seq.2819.23	Cadherin-5	P33151	0.0317904	0.0153499	0.110607
HAVCR2	seq.5134.52	Hepatitis A virus cellular receptor 2	Q8TDQ0	0.0330448	0.015335	0.110607
ETNK1	seq.8328.9	Ethanolamine kinase 1	Q9HBU6	0.0305241	0.0154202	0.111004
PGK2	seq.13936.24	Phosphoglycerate kinase 2	P07205	0.0291519	0.0154377	0.111021
ULBP1	seq.14081.5	NKG2D ligand 1	Q9BZM6	0.0308617	0.0154843	0.111245
GET3	seq.13620.10	ATPase ASNA1	O43681	0.0295502	0.0155462	0.111496
CENPV	seq.8817.29	Centromere protein V	Q7Z7K6	-0.0318495	0.0155497	0.111496
DDX46	seq.14216.35	Probable ATP-dependent RNA helicase DDX46	Q7L014	-0.0319895	0.0155846	0.111526
C3	seq.2683.1	Complement C3b, inactivated	P01024	-0.0268799	0.0155829	0.111526
CX3CL1	seq.2827.23	Fractalkine	P78423	-0.0344243	0.0156425	0.111831
CHI3L1	seq.11104.13	Chitinase-3-like protein 1	P36222	-0.0361597	0.0156794	0.111875
ZDHHC4	seq.22834.21	Probable palmitoyltransferase ZDHHC4	Q9NPG8	-0.0270513	0.0156754	0.111875
JAM2	seq.2997.8	Junctional adhesion molecule B	P57087	-0.0285946	0.0157501	0.11216
DLK2	seq.9359.9	Protein delta homolog 2	Q6UY11	0.028673	0.0157455	0.11216
NAGPA	seq.11208.15	N-acetylglucosamine-1-phosphodiester alpha-N-acetylglucosaminidase	Q9UK23	0.0262385	0.0157765	0.112165
PI15	seq.5745.64	Peptidase inhibitor 15	O43692	-0.0344334	0.0157816	0.112165
TMEM59L	seq.9959.60	Transmembrane protein 59-like	Q9UK28	-0.0293582	0.0158186	0.112318
IFI16	seq.13940.19	Gamma-interferon-inducible protein 16:Isoform 2, Hematopoietic expression, interferon-inducible nature, and nuclear localization 1	Q16666	-0.031382	0.0158385	0.11235
MMP20	seq.15419.15	Matrix metalloproteinase-20	O60882	-0.0308174	0.0159377	0.112944
CTCF	seq.14624.51	Transcriptional repressor CTCF	P49711	0.0280503	0.0159558	0.112957
DKK2	seq.15678.71	Dickkopf-related protein 2	Q9UBU2	0.0285413	0.0160846	0.112957
RPP30	seq.17511.10	Ribonuclease P protein subunit p30	P78346	-0.0299956	0.0161101	0.112957
COMMD9	seq.17683.2	COMM domain-containing protein 9	Q9P000	-0.0254516	0.0159986	0.112957
GID8	seq.20373.141	Glucose-induced degradation protein 8 homolog	Q9NWU2	-0.0319049	0.0159995	0.112957
TNFSF11	seq.2917.3	Tumor necrosis factor ligand superfamily member 11	O14788	-0.0368112	0.0161045	0.112957
GPC5	seq.4991.12	Glypican-5	P78333	0.0312295	0.0160407	0.112957
MAPK12	seq.5005.4	Mitogen-activated protein kinase 12	P53778	0.0289487	0.0160518	0.112957
IL20RA	seq.5085.18	Interleukin-20 receptor subunit alpha	Q9UHF4	0.0280063	0.016108	0.112957
SERPINF1	seq.7735.17	Pigment epithelium-derived factor	P36955	-0.033354	0.0160887	0.112957
RAPGEF5	seq.9059.14	Rap guanine nucleotide exchange factor 5	Q92565	-0.03523	0.0160561	0.112957
PBK	seq.17475.18	Lymphokine-activated killer T-cell-originated protein kinase	Q96KB5	-0.0319309	0.0161272	0.112968
AKR1B10	seq.16081.38	Aldo-keto reductase family 1 member B10	O60218	-0.0347038	0.0161602	0.11297
NELFE	seq.21819.9	Negative elongation factor E	P18615	-0.0313235	0.016183	0.11297
DAPK3	seq.24261.202	Death-associated protein kinase 3	O43293	-0.0277964	0.0162005	0.11297
UBB	seq.6651.74	PolyUbiquitin K48-linked	P0CG47	-0.0287026	0.016205	0.11297
DPEP2	seq.8327.26	Dipeptidase 2	Q9H4A9	0.0301119	0.0161454	0.11297
SERPINA4	seq.14105.5	Kallistatin	P29622	0.0291493	0.0162747	0.113161
CRIPT	seq.19294.26	Cysteine-rich PDZ-binding protein	Q9P021	-0.0352287	0.016279	0.113161
CHGB	seq.8235.48	Secretogranin-1	P05060	0.0292242	0.016256	0.113161
FADD	seq.16593.3	FAS-associated death domain protein	Q13158	-0.0330549	0.0163201	0.113338
CST8	seq.10572.65	Cystatin-8	O60676	-0.031847	0.016344	0.113396
VILL	seq.24977.18	Villin-like protein	O15195	-0.0298906	0.0164504	0.114026
ANGPTL3	seq.10382.1	Angiopoietin-related protein 3	Q9Y5C1	0.0285775	0.0165828	0.114697
CRLF2	seq.2746.56	Cytokine receptor-like factor 2	Q9HC73	-0.0300656	0.0165945	0.114697
GOLM2	seq.8838.10	Protein CASC4	Q6P4E1	0.0291092	0.0165723	0.114697
GAGE12F	seq.20068.61	G antigen 12F	P0CL80	-0.0295433	0.0166345	0.114792
CPTP	seq.21426.88	Ceramide-1-phosphate transfer protein	Q5TA50	-0.0350241	0.0166397	0.114792
C14orf93	seq.6439.59	Uncharacterized protein C14orf93	Q9H972	-0.032716	0.0166672	0.114873
FCN3	seq.14077.6	Ficolin-3	O75636	-0.0337305	0.0167376	0.115249
ASL	seq.11241.8	Argininosuccinate lyase	P04424	-0.0340208	0.0167796	0.115429
DOC2B	seq.7997.118	Double C2-like domain-containing protein beta	Q14184	0.0302512	0.0168067	0.115507
WWP2	seq.21670.52	NEDD4-like E3 ubiquitin-protein ligase WWP2	O00308	-0.0315287	0.0168431	0.115539
FTH1	seq.25913.17	Ferritin heavy chain	P02794	-0.0297478	0.0168425	0.115539
NHP2	seq.20939.113	H/ACA ribonucleoprotein complex subunit 2	Q9NX24	-0.0294303	0.0169316	0.115753
GIPC1	seq.22970.8	PDZ domain-containing protein GIPC1	O14908	-0.0279793	0.0169108	0.115753
FAM209B	seq.7066.199	Protein FAM209B	Q5JX69	0.0316905	0.016938	0.115753
SNN	seq.7762.30	Stannin	O75324	-0.0284321	0.0169379	0.115753
PCBD1	seq.11313.100	Pterin-4-alpha-carbinolamine dehydratase	P61457	-0.0324316	0.01696	0.115795
OIT3	seq.6296.36	Oncoprotein-induced transcript 3 protein	Q8WWZ8	-0.0313129	0.0169788	0.115815
ACAP2	seq.12343.14	Arf-GAP with coiled-coil, ANK repeat and PH domain-containing protein 2	Q15057	-0.0292708	0.0170156	0.115958
TMEM106B	seq.8687.26	Transmembrane protein 106B	Q9NUM4	0.0279766	0.0170437	0.11604
ZPBP2	seq.10710.23	Zona pellucida-binding protein 2	Q6X784	0.027177	0.0170724	0.116053
NTMT1	seq.12454.105	N-terminal Xaa-Pro-Lys N-methyltransferase 1	Q9BV86	0.0291091	0.0170933	0.116053
SLIT3	seq.18931.40	Slit homolog 3 protein	O75094	0.0336907	0.0170861	0.116053
DKK3	seq.3607.71	Dickkopf-related protein 3	Q9UBP4	0.0323786	0.0171525	0.116238
AGR2	seq.4959.2	Anterior gradient protein 2 homolog	O95994	-0.0289429	0.0171471	0.116238
SPDEF	seq.10012.5	SAM pointed domain-containing Ets transcription factor	O95238	-0.0340527	0.0172056	0.116381
SERPINA4	seq.3449.58	Kallistatin	P29622	0.0282973	0.017193	0.116381
IL11RA	seq.3814.63	Interleukin-11 receptor subunit alpha	Q14626	0.0291259	0.0172573	0.116623
CD8B	seq.9310.2	T-cell surface glycoprotein CD8 beta chain	P10966	-0.0330213	0.0173369	0.117052
SMAD3	seq.10363.13	Mothers against decapentaplegic homolog 3	P84022	-0.0244604	0.0174908	0.117887
CD99L2	seq.10539.30	CD99 antigen-like protein 2	Q8TCZ2	-0.0298037	0.0175092	0.117887
STOML1	seq.17344.23	Stomatin-like protein 1	Q9UBI4	-0.0259787	0.0174982	0.117887
VHLL	seq.22826.2	Von Hippel-Lindau-like protein	Q6RSH7	-0.0320158	0.017577	0.118103
FAM9B	seq.23315.30	Protein FAM9B	Q8IZU0	-0.0327313	0.0175898	0.118103
KREMEN1	seq.6512.68	Kremen protein 1	Q96MU8	0.027478	0.0175661	0.118103
TNC	seq.6260.14	Tenascin	P24821	0.0327527	0.0176324	0.118171
ST6GALNAC1	seq.7867.154	Alpha-N-acetylgalactosaminide alpha-2,6-sialyltransferase 1	Q9NSC7	-0.0319765	0.0176307	0.118171
XCL1	seq.4143.74	Lymphotactin	P47992	0.0293467	0.0177474	0.118724
MFGE8	seq.4455.89	Lactadherin	Q08431	0.0314106	0.0177391	0.118724
TPD52L1	seq.17710.40	Tumor protein D53	Q16890	-0.0332023	0.0177815	0.118842
DEAF1	seq.6369.82	Deformed epidermal autoregulatory factor 1 homolog	O75398	-0.0271756	0.0178689	0.119317
SLIT2	seq.18930.28	Slit homolog 2 protein	O94813	0.0265043	0.0179558	0.119788
PHF11	seq.22528.1	PHD finger protein 11	Q9UIL8	-0.028664	0.0180181	0.120093
DNAJC18	seq.8033.1	DnaJ homolog subfamily C member 18	Q9H819	0.0335208	0.0180378	0.120115
UBL5	seq.21104.37	Ubiquitin-like protein 5	Q9BZL1	-0.0273402	0.0180672	0.120201
ESS2	seq.11356.19	Protein DGCR14	Q96DF8	-0.0268917	0.0181658	0.120653
PRTG	seq.21397.21	Protogenin	Q2VWP7	0.0295812	0.0181684	0.120653
C4BPA	seq.9449.150	C4b-binding protein alpha chain	P04003	-0.0298194	0.0182167	0.120864
NSF	seq.13992.12	Vesicle-fusing ATPase	P46459	-0.0251411	0.0182697	0.121065
CAPN9	seq.20173.39	Calpain-9	O14815	-0.0305872	0.0182803	0.121065
PTGFRN	seq.12727.7	Prostaglandin F2 receptor negative regulator	Q9P2B2	0.0297984	0.018352	0.121353
COL2A1	seq.18875.125	Chondrocalcin	P02458	0.0320423	0.0183571	0.121353
GRB7	seq.11281.6	Growth factor receptor-bound protein 7	Q14451	-0.0337272	0.0185285	0.122375
GZMK	seq.9545.156	Granzyme K	P49863	-0.0312673	0.0185813	0.122613
PABPC3	seq.10447.18	Polyadenylate-binding protein 3	Q9H361	-0.0277325	0.0186852	0.123076
THBS2	seq.3339.33	Thrombospondin-2	P35442	-0.0291988	0.0186753	0.123076
TP53I13	seq.6400.33	Tumor protein p53-inducible protein 13	Q8NBR0	-0.0291853	0.0187552	0.123425
TGFB1	seq.14108.15	Transforming growth factor beta-1	P01137	0.0276943	0.0188095	0.123671
TRABD	seq.11262.39	TraB domain-containing protein	Q9H4I3	-0.0269198	0.0190337	0.124893
SEPTIN10	seq.12690.33	Septin-10	Q9P0V9	-0.0305584	0.0190468	0.124893
CLEC4D	seq.7752.31	C-type lectin domain family 4 member D	Q8WXI8	-0.0318216	0.0190392	0.124893
ISLR2	seq.13124.20	Immunoglobulin superfamily containing leucine-rich repeat protein 2	Q6UXK2	0.0298293	0.0191201	0.125261
PCDHB7	seq.8071.114	Protocadherin beta-7	Q9Y5E2	-0.033803	0.0191665	0.125452
S100A12	seq.5852.6	Protein S100-A12	P80511	-0.0311788	0.0192333	0.125776
MPST	seq.12686.15	3-mercaptopyruvate sulfurtransferase	P25325	0.0280505	0.0193176	0.126214
CFL1	seq.4203.50	Cofilin-1	P23528	-0.02501	0.0193774	0.126491
NRP2	seq.6590.54	Neuropilin-2	O60462	0.0227579	0.0194793	0.127043
AK5	seq.13613.23	Adenylate kinase isoenzyme 5	Q9Y6K8	-0.0317844	0.0195403	0.127213
JMJD6	seq.18322.15	Bifunctional arginine demethylase and lysyl-hydroxylase JMJD6	Q6NYC1	-0.0264078	0.019539	0.127213
CSDE1	seq.12735.39	Cold shock domain-containing protein E1	O75534	-0.0322995	0.0195623	0.127243
PDE6D	seq.13491.40	Retinal rod rhodopsin-sensitive cGMP 3',5'-cyclic phosphodiesterase subunit delta	O43924	-0.0323948	0.019609	0.127319
GMPR2	seq.19446.1	GMP reductase 2	Q9P2T1	-0.027006	0.0196003	0.127319
KIRREL1	seq.22563.4	Kin of IRRE-like protein 1	Q96J84	0.0263948	0.0196653	0.127517
VCP	seq.25033.194	Transitional endoplasmic reticulum ATPase	P55072	-0.0246885	0.0196804	0.127517
BDP1	seq.8929.7	Transcription factor TFIIIB component B'' homolog	A6H8Y1	-0.0306623	0.0196921	0.127517
HPSE	seq.5604.30	Heparanase	Q9Y251	0.0273048	0.0197172	0.127566
CDH6	seq.3591.51	Cadherin-6	P55285	-0.0294583	0.0197525	0.127681
CMPK1	seq.8312.139	UMP-CMP kinase	P30085	-0.0298032	0.0197928	0.127828
GLIPR2	seq.15522.2	Golgi-associated plant pathogenesis-related protein 1	Q9H4G4	0.0283174	0.0199041	0.12832
NDUFB6	seq.23287.109	NADH dehydrogenase	O95139	-0.0281696	0.0199001	0.12832
PPIG	seq.18449.33	Peptidyl-prolyl cis-trans isomerase G	Q13427	-0.0353644	0.0199675	0.128599
CD38	seq.7174.15	ADP-ribosyl cyclase/cyclic ADP-ribose hydrolase 1	P28907	0.02878	0.0199828	0.128599
KIR2DL4	seq.5095.21	Killer cell immunoglobulin-like receptor 2DL4	Q99706	0.0315309	0.0200358	0.128827
ELL	seq.11459.81	RNA polymerase II elongation factor ELL	P55199	-0.0300864	0.0201626	0.129528
TNXB	seq.5698.60	Tenascin-X	P22105	0.0322286	0.0202618	0.13005
NEURL1	seq.13604.27	E3 ubiquitin-protein ligase NEURL1	O76050	-0.0280371	0.020282	0.130066
YWHAB	seq.12414.31	14-3-3 protein beta/alpha	P31946	-0.0223468	0.0203103	0.130116
SNCG	seq.19630.2	Gamma-synuclein	O76070	0.029468	0.0203255	0.130116
CALCR	seq.20542.47	Calcitonin receptor	P30988	-0.0277539	0.0203622	0.130236
ENTPD3	seq.4436.1	Ectonucleoside triphosphate diphosphohydrolase 3	O75355	-0.0339094	0.0204165	0.130469
C1GALT1|C1GALT1C1	seq.21734.36	C1GLT/C1GLC Complex	Q9NS00|Q96EU7	0.0273848	0.0205276	0.131064
NPTXR	seq.15511.37	Neuronal pentraxin receptor	O95502	0.0300488	0.0205498	0.13108
GP1BA	seq.4990.87	Platelet glycoprotein Ib alpha chain	P07359	0.0304323	0.0205662	0.13108
CYGB	seq.11546.7	Cytoglobin	Q8WWM9	0.0309833	0.0206713	0.131635
CRIP1	seq.18275.5	Cysteine-rich protein 1	P50238	-0.0336182	0.0209232	0.133123
ELAC1	seq.21382.70	Zinc phosphodiesterase ELAC protein 1	Q9H777	0.0369023	0.0209444	0.133142
VDR	seq.10023.32	Vitamin D3 receptor	P11473	-0.0320733	0.0210016	0.133389
PSD	seq.13055.53	PH and SEC7 domain-containing protein 1	A5PKW4	-0.0338943	0.0211451	0.133833
CD46	seq.17682.1	Membrane cofactor protein	P15529	0.0312862	0.0211217	0.133833
GIP	seq.5755.29	Gastric inhibitory polypeptide	P09681	0.0283718	0.0211363	0.133833
TNFRSF10B	seq.8529.1	Tumor necrosis factor receptor superfamily member 10B:Death domain	O14763	0.0325509	0.021138	0.133833
KPNA1	seq.19587.12	Importin subunit alpha-5	P52294	-0.0291266	0.0211691	0.133869
CRIM1	seq.6502.50	Cysteine-rich motor neuron 1 protein:Extracellular domain	Q9NZV1	-0.0302201	0.0212151	0.134043
PTS	seq.12014.19	6-pyruvoyl tetrahydrobiopterin synthase	Q03393	-0.0284585	0.0212508	0.134152
CCL7	seq.4886.3	C-C motif chemokine 7	P80098	0.0294099	0.0212732	0.134178
KREMEN2	seq.3202.28	Kremen protein 2	Q8NCW0	-0.030144	0.021313	0.134312
CA10	seq.13666.222	Carbonic anhydrase-related protein 10	Q9NS85	0.0303533	0.0214181	0.134858
LY75	seq.16620.26	Lymphocyte antigen 75	O60449	0.0317867	0.0214468	0.13488
PKN2	seq.25948.18	Serine/threonine-protein kinase N2	Q16513	-0.0346915	0.0214772	0.13488
ST3GAL1	seq.5657.28	CMP-N-acetylneuraminate-beta-galactosamide-alpha-2,3-sialyltransferase 1	Q11201	0.0280959	0.0214615	0.13488
RPL38	seq.22553.4	60S ribosomal protein L38	P63173	-0.0278685	0.021519	0.135027
PTPRD	seq.9296.15	Receptor-type tyrosine-protein phosphatase delta	P23468	0.0271521	0.0215726	0.135247
PAK5	seq.3388.58	Serine/threonine-protein kinase PAK 5	Q9P286	-0.0291667	0.0216049	0.135333
NRP2	seq.15387.44	Neuropilin-2	O60462	0.0262832	0.0216415	0.135356
DNAJA4	seq.9744.139	DnaJ homolog subfamily A member 4	Q8WW22	-0.0266636	0.0216458	0.135356
CCNA2	seq.15574.37	Cyclin-A2	P20248	0.0260027	0.0217617	0.135964
FLT1	seq.16315.105	Vascular endothelial growth factor receptor 1	P17948	0.0281844	0.0218345	0.136132
UNC5B	seq.23038.63	Netrin receptor UNC5B	Q8IZJ1	0.0262247	0.0218447	0.136132
AKIRIN2	seq.23280.9	Akirin-2	Q53H80	-0.0291071	0.0218311	0.136132
EMC4	seq.13516.46	ER membrane protein complex subunit 4	Q5J8M3	0.0309607	0.0218781	0.136224
IFNA2	seq.3497.13	Interferon alpha-2	P01563	-0.0296735	0.0219378	0.136479
CA6	seq.13747.9	Carbonic anhydrase 6	P23280	0.0328095	0.0219839	0.136649
RSPO3	seq.8427.118	R-spondin-3	Q9BXY4	0.0268682	0.022016	0.136732
SLBP	seq.24648.8	Histone RNA hairpin-binding protein	Q14493	-0.023568	0.0220418	0.136775
TXNL4A	seq.21651.9	Thioredoxin-like protein 4A	P83876	-0.0345315	0.0220844	0.136807
CGB2	seq.6213.10	Choriogonadotropin subunit beta variant 2	Q6NT52	0.0275544	0.0220808	0.136807
HSPA1A	seq.11157.35	Heat shock 70 kDa protein 1A	P0DMV8	-0.0247012	0.0221654	0.137076
EVA1C	seq.7008.13	Protein eva-1 homolog C:Cytoplasmic domain	P58658	0.0276487	0.0221607	0.137076
S100A2	seq.11969.5	Protein S100-A2	P29034	0.0262829	0.0222436	0.137278
ECHDC1	seq.20952.15	Ethylmalonyl-CoA decarboxylase	Q9NTX5	-0.027194	0.0222889	0.137278
NCBP2	seq.21636.63	Nuclear cap-binding protein subunit 2	P52298	-0.0326796	0.0222934	0.137278
SIRT6	seq.21833.6	silent mating type information regulation 2 homolog	Q8N6T7	-0.0311086	0.0223292	0.137278
WARS2	seq.22792.21	Tryptophan--tRNA ligase, mitochondrial	Q9UGM6	-0.0301887	0.0223301	0.137278
C5	seq.2851.63	C5a anaphylatoxin	P01031	-0.030606	0.0222284	0.137278
FN1	seq.3435.53	Fibronectin Fragment 4	P02751	-0.0303917	0.0222792	0.137278
ICAM5	seq.5124.69	Intercellular adhesion molecule 5	Q9UMF0	0.0299132	0.022364	0.137371
DEFB129	seq.8347.222	Beta-defensin 129	Q9H1M3	0.027922	0.0223848	0.137383
GRIA4	seq.10760.107	Glutamate receptor 4	P48058	-0.0245644	0.0224288	0.137421
RMDN1	seq.7096.30	Regulator of microtubule dynamics protein 1	Q96DB5	-0.0272215	0.0224108	0.137421
DTX1	seq.11430.49	E3 ubiquitin-protein ligase DTX1	Q86Y01	-0.025531	0.0224707	0.137446
IQCF3	seq.13439.6	IQ domain-containing protein F3	P0C7M6	-0.0301161	0.0224591	0.137446
ADAMDEC1	seq.9115.78	ADAM DEC1	O15204	0.0296753	0.0226308	0.13831
CD84	seq.8073.3	SLAM family member 5	Q9UIB8	-0.0278515	0.0226988	0.138609
SMAD2	seq.11353.143	Mothers against decapentaplegic homolog 2	Q15796	-0.03043	0.0227572	0.138849
CYB5R2	seq.19143.38	NADH-cytochrome b5 reductase 2	Q6BCY4	-0.03158	0.0229002	0.139499
NUDC	seq.8887.21	Nuclear migration protein nudC:CS domain	Q9Y266	-0.0242601	0.0229019	0.139499
H3C1	seq.14146.92	Histone H3.1	P68431	0.0297193	0.0229444	0.13964
S100A10	seq.15318.75	Protein S100-A10	P60903	-0.0283226	0.0230221	0.139763
GUSB	seq.15562.24	Beta-glucuronidase	P08236	-0.0313323	0.0229874	0.139763
CHEK1	seq.2853.68	Serine/threonine-protein kinase Chk1	O14757	-0.0296236	0.0230047	0.139763
KHSRP	seq.24926.9	Far upstream element-binding protein 2	Q92945	-0.0302397	0.0230494	0.139813
PRSS37	seq.5653.23	Probable inactive serine protease 37	A4D1T9	0.0296327	0.0230747	0.13985
CD3E	seq.18870.1	T-cell surface glycoprotein CD3 epsilon chain	P07766	-0.0318501	0.0231311	0.140075
CA9	seq.3798.71	Carbonic anhydrase 9	Q16790	0.0299042	0.0231522	0.140086
ESAM	seq.7841.84	Endothelial cell-selective adhesion molecule	Q96AP7	0.0279519	0.0231887	0.14019
KCNN1	seq.13539.131	Small conductance calcium-activated potassium channel protein 1	Q92952	-0.0286139	0.0232127	0.14022
UBD	seq.17772.7	Ubiquitin D	O15205	-0.0295224	0.0232999	0.14063
PDCD4	seq.17202.37	Programmed cell death protein 4	Q53EL6	0.0265686	0.0233738	0.14066
UCK1	seq.23364.3	Uridine-cytidine kinase 1	Q9HA47	-0.0246092	0.0233629	0.14066
NPPB	seq.7655.11	N-terminal pro-BNP	P16860	0.0285661	0.0233544	0.14066
CBLN1	seq.9313.27	Cerebellin-1	P23435	0.0336095	0.0233822	0.14066
RDX	seq.18373.13	Radixin	P35241	-0.0247767	0.0234423	0.140905
PECAM1	seq.2695.25	Platelet endothelial cell adhesion molecule	P16284	-0.0320323	0.0234933	0.141065
FCRL4	seq.8973.23	Fc receptor-like protein 4:Extracellular domain	Q96PJ5	0.031875	0.0235075	0.141065
ANGPTL1	seq.11142.11	Angiopoietin-related protein 1:C-Term, Fibrinogen domian	O95841	0.0293594	0.0235921	0.141455
TMX2	seq.10675.223	Thioredoxin-related transmembrane protein 2	Q9Y320	-0.031051	0.023819	0.142056
DYNLT1	seq.14331.262	Dynein light chain Tctex-type 1	P63172	-0.0292311	0.023817	0.142056
FXN	seq.15389.1	Frataxin, mitochondrial	Q16595	-0.0269118	0.0237687	0.142056
MOB4	seq.19332.1	MOB-like protein phocein	Q9Y3A3	-0.0256789	0.0238287	0.142056
GPI	seq.4272.46	Glucose-6-phosphate isomerase	P06744	-0.0265064	0.0238046	0.142056
VSTM4	seq.7242.14	V-set and transmembrane domain-containing protein 4	Q8IW00	-0.0314662	0.023768	0.142056
LRRC74A	seq.8389.8	Leucine-rich repeat-containing protein 74A	Q0VAA2	-0.0316687	0.0237559	0.142056
RPS6KB1	seq.8962.48	Ribosomal protein S6 kinase beta-1	P23443	-0.0314172	0.0239103	0.142426
SPINK7	seq.10974.20	Serine protease inhibitor Kazal-type 7	P58062	0.0298389	0.024017	0.142945
BMP10	seq.3587.53	Bone morphogenetic protein 10	O95393	0.0290508	0.0240504	0.143026
TRA2B	seq.12373.73	Transformer-2 protein homolog beta	P62995	-0.0295453	0.0242465	0.144075
UNC5B	seq.15394.79	Netrin receptor UNC5B	Q8IZJ1	0.0251631	0.024337	0.144285
ANKRD40	seq.23367.8	Ankyrin repeat domain-containing protein 40	Q6AI12	-0.0278975	0.0243412	0.144285
CD72	seq.7009.6	B-cell differentiation antigen CD72	P21854	-0.0272918	0.0243232	0.144285
PDCD1LG2	seq.3004.67	Programmed cell death 1 ligand 2	Q9BQ51	0.0291834	0.0244559	0.144729
CAPG	seq.4968.50	Macrophage-capping protein	P40121	-0.0293212	0.0244418	0.144729
ALKBH2	seq.18400.52	DNA oxidative demethylase ALKBH2	Q6NS38	0.0298433	0.0245556	0.144979
PTN	seq.3045.72	Pleiotrophin	P21246	0.0219467	0.0245408	0.144979
EDDM3B	seq.7782.34	Epididymal secretory protein E3-beta	P56851	0.0275298	0.0245579	0.144979
ZNRF3	seq.10390.21	E3 ubiquitin-protein ligase ZNRF3	Q9ULT6	-0.0278811	0.0246486	0.145162
GABARAPL1	seq.12661.44	Gamma-aminobutyric acid receptor-associated protein-like 1	Q9H0R8	-0.0262073	0.024636	0.145162
DLL4	seq.3305.6	Delta-like protein 4	Q9NR61	0.028617	0.0246358	0.145162
GRAP	seq.12820.1	GRB2-related adapter protein	Q13588	-0.0289063	0.0246855	0.145262
RPRD1B	seq.19126.4	Regulation of nuclear pre-mRNA domain-containing protein 1B	Q9NQG5	-0.0275567	0.0247812	0.145707
HMGB1	seq.2524.56	High mobility group protein B1	P09429	-0.0290009	0.0248707	0.146115
TBCC	seq.21326.28	Tubulin-specific chaperone C	Q15814	-0.0283594	0.0250128	0.146714
C3	seq.4480.59	Complement C3b	P01024	-0.0264987	0.025	0.146714
WFDC3	seq.6384.19	WAP four-disulfide core domain protein 3	Q8IUB2	-0.025754	0.025054	0.146837
CD22	seq.2891.1	B-cell receptor CD22	P20273	-0.0314592	0.0251115	0.147056
STK16	seq.3471.49	Serine/threonine-protein kinase 16	O75716	-0.0330708	0.0251749	0.147309
FAHD1	seq.17819.30	Acylpyruvase FAHD1, mitochondrial	Q6P587	-0.0262161	0.0254276	0.148668
PRKCSH	seq.5687.5	Glucosidase 2 subunit beta	P14314	0.027781	0.0254915	0.148922
ADIPOQ	seq.3554.24	Adiponectin	Q15848	0.0287337	0.0255343	0.149052
AKR1C1	seq.12618.50	Aldo-keto reductase family 1 member C1	Q04828	-0.0293705	0.0256267	0.149399
None	seq.7143.9	N-acetyllactosaminide beta-1,6-N-acetylglucosaminyl-transferase, isoform C	Q8NFS9	0.0276074	0.0256466	0.149399
IQCF1	seq.7991.54	IQ domain-containing protein F1	Q8N6M8	-0.0307895	0.0256553	0.149399
SPINK4	seq.19213.1	Serine protease inhibitor Kazal-type 4	O60575	-0.0296197	0.0257851	0.150035
CANX	seq.8834.58	Calnexin	P27824	0.0262433	0.0258435	0.150255
NCBP1	seq.24441.7	Nuclear cap-binding protein subunit 1	Q09161	-0.0229145	0.0259393	0.150692
ICAM5	seq.5124.62	Intercellular adhesion molecule 5	Q9UMF0	0.0295742	0.0260864	0.151426
ANTKMT	seq.7148.42	Protein FAM173A	Q9BQD7	0.0297032	0.0261645	0.151758
CTAG1A	seq.23586.32	Cancer/testis antigen 1B	P78358	0.0273773	0.0261973	0.151828
BMP3	seq.16748.1	Bone morphogenetic protein 3	P12645	-0.0305355	0.0263125	0.151916
PRKAR2A	seq.19125.26	cAMP-dependent protein kinase type II-alpha regulatory subunit	P13861	0.0275552	0.0262716	0.151916
POLR2C	seq.20995.47	DNA-directed RNA polymerase II subunit RPB3	P19387	0.0341686	0.0263168	0.151916
THBS4	seq.3340.53	Thrombospondin-4	P35443	-0.0290417	0.0263005	0.151916
DDC	seq.3538.26	Aromatic-L-amino-acid decarboxylase	P20711	0.0259471	0.0262962	0.151916
IL17C	seq.9255.5	Interleukin-17C	Q9P0M4	-0.0287669	0.026425	0.15242
SMURF2	seq.13985.12	E3 ubiquitin-protein ligase SMURF2	Q9HAU4	0.0285254	0.0265192	0.152721
LIN7B	seq.22990.20	Protein lin-7 homolog B	Q9HAP6	-0.0272957	0.0265082	0.152721
UMOD	seq.9451.20	Uromodulin	P07911	0.028477	0.0265884	0.152999
SUOX	seq.18324.61	Sulfite oxidase, mitochondrial	P51687	-0.0288033	0.0267038	0.153076
CUEDC1	seq.21149.27	CUE domain-containing protein 1	Q9NWM3	0.0272091	0.026704	0.153076
COMTD1	seq.23253.5	Catechol O-methyltransferase domain-containing protein 1	Q86VU5	-0.0284008	0.0266926	0.153076
PIK3CA|PIK3R1	seq.3390.72	PIK3CA/PIK3R1	P42336|P27986	-0.0254307	0.0267068	0.153076
KIR2DL2	seq.7773.20	Killer cell immunoglobulin-like receptor 2DL2	P43627	-0.0291324	0.0266863	0.153076
MAP3K3	seq.21415.212	Mitogen-activated protein kinase kinase kinase 3	Q99759	-0.0316392	0.0268968	0.153802
EEF1A1	seq.25256.153	Elongation factor 1-alpha 1	P68104	-0.0231407	0.0268773	0.153802
MAN2B2	seq.9251.28	Epididymis-specific alpha-mannosidase	Q9Y2E5	-0.0307675	0.0268932	0.153802
DDR1	seq.11836.144	Epithelial discoidin domain-containing receptor 1	Q08345	0.0270915	0.0269778	0.154143
ECRG4	seq.6362.6	Augurin	Q9H1Z8	-0.0290326	0.0270425	0.154283
EMILIN3	seq.8773.172	EMILIN-3:region 1	Q9NT22	0.0281827	0.0270445	0.154283
TLR3	seq.16918.198	Toll-like receptor 3	O15455	0.0258233	0.0271427	0.154722
HNRNPC	seq.11429.80	Heterogeneous nuclear ribonucleoproteins C1/C2	P07910	-0.0286637	0.0272019	0.154803
PTPN6	seq.4318.12	Tyrosine-protein phosphatase non-receptor type 6	P29350	-0.0215253	0.0272419	0.154803
DEFB106A	seq.5664.57	Beta-defensin 106	Q8N104	-0.0273007	0.027234	0.154803
VASN	seq.5682.13	Vasorin	Q6EMK4	0.0296674	0.0272378	0.154803
RNF128	seq.6510.56	E3 ubiquitin-protein ligase RNF128:region 1	Q8TEB7	-0.0255763	0.0272868	0.154817
TFF2	seq.9191.8	Trefoil factor 2	Q03403	0.0295297	0.0272867	0.154817
BIRC7	seq.15412.40	Baculoviral IAP repeat-containing protein 7	Q96CA5	0.027086	0.0274047	0.155246
LNX1	seq.9936.27	E3 ubiquitin-protein ligase LNX	Q8TBB1	-0.0294385	0.0274051	0.155246
TMEM132C	seq.7173.141	Transmembrane protein 132C:Extracellular domain	Q8N3T6	0.0270971	0.0274473	0.155364
HEPHL1	seq.6354.13	Hephaestin-like protein 1	Q6MZM0	-0.0263411	0.0276379	0.156321
MAGEA3	seq.20133.1	Melanoma-associated antigen 3	P43357	-0.025713	0.0278139	0.157195
SPR	seq.9287.6	Sepiapterin reductase	P35270	-0.0255765	0.0278931	0.15752
A2M	seq.3708.62	Alpha-2-macroglobulin	P01023	0.0268252	0.0279315	0.157615
BUD31	seq.20401.19	Protein BUD31 homolog	P41223	-0.0284288	0.0280085	0.157805
CELA3B	seq.6357.83	Chymotrypsin-like elastase family member 3B	P08861	-0.0300993	0.027993	0.157805
CLMP	seq.10440.26	CXADR-like membrane protein:Extracellular domain	Q9H6B4	-0.0260055	0.0280994	0.158195
None	seq.5981.6	ES1 protein homolog, mitochondrial	P30042	-0.0290396	0.02813	0.158245
RETREG1	seq.8556.5	Protein FAM134B	Q9H6L5	-0.0289645	0.0281718	0.158357
KCNA10	seq.13042.7	Potassium voltage-gated channel subfamily A member 10	Q16322	-0.0274956	0.0283047	0.158737
FGF8	seq.14757.144	Fibroblast growth factor 8 isoform B	P55075	-0.0320533	0.0283008	0.158737
None	seq.8355.80	Isthmin-1	B1AKI9	0.0242429	0.0283037	0.158737
CDH11	seq.7763.25	Cadherin-11:Cytoplasmic domain	P55287	-0.0302428	0.0283302	0.158758
FAM221B	seq.25493.11	Protein FAM221B	A6H8Z2	-0.0248882	0.0285049	0.159614
GRID2	seq.12758.47	Glutamate receptor ionotropic, delta-2	O43424	0.0298862	0.0286104	0.159922
C1QTNF9	seq.16605.2	Complement C1q and tumor necrosis factor-related protein 9A	P0C862	0.0264273	0.0286258	0.159922
EPHB6	seq.9261.14	Ephrin type-B receptor 6	O15197	0.0259598	0.0286171	0.159922
EIF4EBP3	seq.18859.7	Eukaryotic translation initiation factor 4E-binding protein 3	O60516	0.0301335	0.0287325	0.160396
COLEC12	seq.9787.23	Collectin-12	Q5KU26	0.0302553	0.0288093	0.160701
OMD	seq.5358.3	Osteomodulin	Q99983	0.0296289	0.0289002	0.161085
LRRK2	seq.10990.21	Leucine-rich repeat serine/threonine-protein kinase 2	Q5S007	-0.0281744	0.0289752	0.161366
TRADD	seq.13507.51	Tumor necrosis factor receptor type 1-associated DEATH domain protein	Q15628	-0.0322737	0.0289968	0.161366
C1S	seq.20203.45	Complement C1s subcomponent	P09871	-0.0253076	0.029017	0.161366
OXT	seq.8356.88	Oxytocin-neurophysin 1	P01178	-0.0324037	0.0290932	0.161666
FXR1	seq.13076.4	Fragile X mental retardation syndrome-related protein 1	P51114	-0.0301584	0.029256	0.162447
NTF3	seq.4145.58	Neurotrophin-3	P20783	0.0263264	0.0293148	0.162649
SPRED1	seq.8318.13	Sprouty-related, EVH1 domain-containing protein 1	Q7Z699	0.0279236	0.029391	0.162948
CHST9	seq.11646.4	Carbohydrate sulfotransferase 9	Q7L1S5	-0.0287456	0.0295536	0.163601
ABHD12	seq.7825.7	Monoacylglycerol lipase ABHD12	Q8N2K0	0.0263559	0.0295537	0.163601
EPOR	seq.2715.25	Erythropoietin receptor	P19235	-0.0261158	0.0295818	0.163632
VSNL1	seq.20197.14	Visinin-like protein 1	P62760	-0.0290162	0.0296655	0.16397
FGF9	seq.19584.33	Fibroblast growth factor 9	P31371	0.0262455	0.0299218	0.165262
CRABP1	seq.11967.23	Cellular retinoic acid-binding protein 1	P29762	-0.0290938	0.0300857	0.16529
C7	seq.13731.14	Complement component C7	P10643	0.0289434	0.0300842	0.16529
SELENBP1	seq.25076.2	Selenium-binding protein 1	Q13228	-0.0281873	0.0300785	0.16529
ULBP1	seq.3081.70	NKG2D ligand 1	Q9BZM6	0.0271661	0.0300438	0.16529
ULBP2	seq.3082.9	NKG2D ligand 2	Q9BZM5	0.0275401	0.0300029	0.16529
TRAPPC4	seq.7007.24	Trafficking protein particle complex subunit 4	Q9Y296	0.0278929	0.0300452	0.16529
CCNH	seq.9848.22	Cyclin-H	P51946	-0.0310712	0.0300305	0.16529
ANXA10	seq.13605.16	Annexin A10	Q9UJ72	-0.0254176	0.0301101	0.165299
NECAP2	seq.20915.68	Adaptin ear-binding coat-associated protein 2	Q9NVZ3	-0.0212253	0.0301602	0.16545
C10orf105	seq.11220.53	Uncharacterized protein C10orf105	Q8TEF2	0.0259385	0.0301995	0.16554
FN1	seq.3434.34	Fibronectin Fragment 3	P02751	-0.0289517	0.0302915	0.165878
PTK2	seq.4986.59	Focal adhesion kinase 1	Q05397	0.0280357	0.0303066	0.165878
LAMTOR2	seq.15329.167	Ragulator complex protein LAMTOR2	Q9Y2Q5	-0.0279963	0.0304336	0.166448
SLC9A3R1	seq.24694.158	Ezrin-radixin-moesin-binding phosphoprotein 50	O14745	-0.0235541	0.030599	0.167227
AMOT	seq.25296.3	Angiomotin	Q4VCS5	-0.0270929	0.0306884	0.16733
CST1	seq.5459.33	Cystatin-SN	P01037	0.0300035	0.0307097	0.16733
FURIN	seq.6276.16	Furin	P09958	-0.0277689	0.0306824	0.16733
DCK	seq.9836.20	Deoxycytidine kinase	P27707	-0.0251643	0.0306873	0.16733
LRP1	seq.8601.167	Low-density lipoprotein receptor-related protein 1, soluble:Cytoplasmic domain	Q07954	0.027871	0.0307721	0.167545
CDH3	seq.2643.57	Cadherin-3	P22223	-0.0299468	0.0308599	0.167897
LYVE1	seq.3206.4	Lymphatic vessel endothelial hyaluronic acid receptor 1	Q9Y5Y7	0.0264621	0.0309463	0.168242
POMK	seq.10582.36	Protein O-mannose kinase	Q9H5K3	-0.0287316	0.0309767	0.168256
MED1	seq.3892.21	Mediator of RNA polymerase II transcription subunit 1	Q15648	0.0286842	0.0309952	0.168256
OSTN	seq.7265.32	Osteocrin	P61366	0.0284043	0.0310569	0.168466
DLD	seq.15527.90	Dihydrolipoyl dehydrogenase, mitochondrial	P09622	0.0279676	0.0312328	0.169294
LIN7B	seq.15612.5	Protein lin-7 homolog B	Q9HAP6	-0.026961	0.0312948	0.169387
ZNF230	seq.22838.39	Zinc finger protein 230	Q9UIE0	0.0235123	0.0312966	0.169387
GDF10	seq.16749.79	Growth/differentiation factor 10	P55107	-0.0299402	0.0314215	0.169686
TNC	seq.5738.25	Tenascin	P24821	0.0304792	0.0313999	0.169686
TFF1	seq.9185.15	Trefoil factor 1	P04155	0.027393	0.0313994	0.169686
SAR1B	seq.21220.11	GTP-binding protein SAR1b	Q9Y6B6	-0.0313086	0.0314722	0.169833
CTSA	seq.3179.51	Lysosomal protective protein	P10619	-0.0291825	0.0315254	0.169961
CTSH	seq.8465.52	Cathepsin H	P09668	-0.0301286	0.0315427	0.169961
CBARP	seq.9123.18	Protein Dos	Q8N350	0.0277176	0.0315658	0.169961
NOS3	seq.21995.20	NOS	P29474	0.0270212	0.0316738	0.170416
PRSS2	seq.5034.79	Trypsin-2	P07478	-0.0307831	0.0317337	0.170443
CRISP2	seq.9282.12	Cysteine-rich secretory protein 2	P16562	0.028824	0.0317122	0.170443
METTL24	seq.9470.15	Methyltransferase-like protein 24	Q5JXM2	0.0273408	0.0317489	0.170443
CHIT1	seq.10460.1	Chitotriosidase-1	Q13231	0.0311061	0.0319035	0.170625
SLITRK3	seq.10565.19	SLIT and NTRK-like protein 3	O94933	0.0299564	0.0318577	0.170625
MAX	seq.12411.60	Protein max	P61244	-0.0249114	0.0318298	0.170625
DCUN1D1	seq.17366.6	DCN1-like protein 1	Q96GG9	-0.0297402	0.0318954	0.170625
FGB	seq.18890.227	Fibrinogen beta chain	P02675	-0.0286909	0.0319234	0.170625
FREM1	seq.20568.3	FRAS1-related extracellular matrix protein 1	Q5H8C1	0.0270846	0.0319055	0.170625
G3BP2	seq.9831.12	Ras GTPase-activating protein-binding protein 2	Q9UN86	-0.0218365	0.0320298	0.171068
GLB1	seq.10554.23	Beta-galactosidase	P16278	-0.0285971	0.0321936	0.171321
EPHB4	seq.15530.33	Ephrin type-B receptor 4	P54760	0.0252524	0.0322016	0.171321
AFAP1L2	seq.24445.38	Actin filament-associated protein 1-like 2	Q8N4X5	-0.0274326	0.0322182	0.171321
CHRDL1	seq.3362.61	Chordin-like protein 1	Q9BU40	0.0253584	0.0322137	0.171321
BIRC5	seq.3472.40	Baculoviral IAP repeat-containing protein 5	O15392	-0.0299202	0.0321709	0.171321
CADM3	seq.3630.27	Cell adhesion molecule 3	Q8N126	0.0273085	0.0321248	0.171321
CYB5D2	seq.10924.258	Neuferricin	Q8WUJ1	0.0258449	0.0322431	0.171328
EVA1B	seq.8062.15	Protein eva-1 homolog B	Q9NVM1	0.0274786	0.0322694	0.171343
SDHAF1	seq.20996.107	Succinate dehydrogenase assembly factor 1, mitochondrial	A6NFY7	-0.025051	0.0323279	0.171528
PRSS27	seq.3624.3	Serine protease 27	Q9BQR3	-0.0265887	0.0323901	0.171535
TPO	seq.3873.51	Thyroid peroxidase	P07202	-0.0300659	0.0323652	0.171535
ADM	seq.7922.5	Adrenomedullin	P35318	-0.0266624	0.0323998	0.171535
NTNG1	seq.5637.81	Netrin-G1	Q9Y2I2	0.0275204	0.0324244	0.171541
SCT	seq.3728.52	Secretin	P09683	0.0260225	0.0325146	0.171893
TNFSF18	seq.2708.54	Tumor necrosis factor ligand superfamily member 18	Q9UNG2	-0.0296591	0.0325521	0.171967
CCL1	seq.13687.5	C-C motif chemokine 1	P22362	-0.0288942	0.0327751	0.173019
LIFR	seq.5837.49	Leukemia inhibitory factor receptor	P42702	0.0242131	0.0329788	0.173969
LAD1	seq.6407.63	Ladinin-1	O00515	0.025656	0.0330482	0.174208
B2M	seq.10574.10	Beta-2-microglobulin	P61769	0.0293226	0.0331315	0.174269
MEN1	seq.24896.5	Menin	O00255	0.0236047	0.0331025	0.174269
PIK3C3	seq.25947.116	Phosphatidylinositol 3-kinase catalytic subunit type 3	Q8NEB9	-0.0267039	0.0331214	0.174269
SDHB	seq.22773.69	Succinate dehydrogenase [ubiquinone] iron-sulfur subunit, mitochondrial	P21912	-0.0266084	0.0332187	0.174602
RNF43	seq.14120.2	E3 ubiquitin-protein ligase RNF43	Q68DV7	-0.0283252	0.0333159	0.174735
CWF19L1	seq.23686.44	CWF19-like protein 1	Q69YN2	-0.0270889	0.0332759	0.174735
KLK13	seq.3200.49	Kallikrein-13	Q9UKR3	-0.0289605	0.0332939	0.174735
IGFBP4	seq.2950.57	Insulin-like growth factor-binding protein 4	P22692	-0.0281296	0.0333751	0.174919
MAP2K3	seq.6151.18	Dual specificity mitogen-activated protein kinase kinase 3	P46734	-0.027718	0.0334314	0.175088
MAP3K11	seq.21406.25	Mitogen-activated protein kinase kinase kinase 11	Q16584	-0.0252855	0.033493	0.17516
SUSD3	seq.5752.63	Sushi domain-containing protein 3	Q96L08	0.0253753	0.0334933	0.17516
KLK9	seq.5758.49	Kallikrein-9	Q9UKQ9	0.0260884	0.0335284	0.175218
EGFR	seq.19567.1	Epidermal growth factor receptor variant III	P00533	-0.0312848	0.0335891	0.17541
CHGA	seq.8476.11	Chromogranin-A	P10645	0.0226318	0.0336193	0.175441
LECT2	seq.5970.61	Leukocyte cell-derived chemotaxin-2	O14960	-0.0288577	0.0336629	0.175543
MMP7	seq.2789.26	Matrilysin	P09237	-0.0221287	0.0337742	0.175998
MZB1	seq.16322.10	Marginal zone B- and B1-cell-specific protein	Q8WU39	-0.0286613	0.0338752	0.176398
PABPC5	seq.22523.4	Polyadenylate-binding protein 5	Q96DU9	0.02546	0.0339357	0.176544
ADAM32	seq.7827.20	Disintegrin and metalloproteinase domain-containing protein 32	Q8TC27	0.0270872	0.0339517	0.176544
ACE	seq.10714.7	Angiotensin-converting enzyme	P12821	0.0293196	0.0341321	0.176797
ICA1	seq.21975.22	Islet cell autoantigen 1	Q05084	-0.0301325	0.0341493	0.176797
ITGA6	seq.21979.8	Integrin alpha-6	P23229	0.023967	0.0341572	0.176797
RPP25L	seq.24251.44	Ribonuclease P protein subunit p25-like protein	Q8N5L8	0.0268096	0.034116	0.176797
OBP2A	seq.6526.77	Odorant-binding protein 2a	Q9NY56	0.0279686	0.0340662	0.176797
NMU	seq.8754.5	Neuromedin-U	P48645	0.0252348	0.0341702	0.176797
DHFR	seq.9823.2	Dihydrofolate reductase	P00374	-0.0287793	0.0340639	0.176797
CA6	seq.3352.80	Carbonic anhydrase 6	P23280	0.0307608	0.03423	0.17698
SVBP	seq.20379.59	Small vasohibin-binding protein	Q8N300	0.0270634	0.0343989	0.177728
GSTM4	seq.18895.54	Glutathione S-transferase Mu 4	Q03013	-0.0294793	0.03445	0.177804
NDE1	seq.9765.4	Nuclear distribution protein nudE homolog 1	Q9NXR1	0.0230718	0.0344626	0.177804
LRIG1	seq.18831.6	Leucine-rich repeats and immunoglobulin-like domains protein 1	Q96JA1	-0.028677	0.03453	0.177901
DEFA1	seq.9250.87	Neutrophil defensin 1	P59665	-0.0291887	0.0345234	0.177901
PDE7A	seq.5178.5	High affinity cAMP-specific 3',5'-cyclic phosphodiesterase 7A	Q13946	0.024925	0.0345625	0.177942
ENTPD6	seq.8932.1	Ectonucleoside triphosphate diphosphohydrolase 6	O75354	-0.0243965	0.0345936	0.177976
RBFOX1	seq.22074.35	Ataxin-2-binding protein 1	Q9NWB1	0.0230243	0.0346306	0.178041
TCEA2	seq.13481.24	Transcription elongation factor A protein 2	Q15560	-0.0261451	0.034718	0.178364
SLC14A1	seq.13430.50	Urea transporter 1	Q13336	-0.0256563	0.034838	0.178855
BPIFA1	seq.6473.55	BPI fold-containing family A member 1	Q9NP55	-0.0278756	0.0348906	0.178999
TERF1	seq.10049.112	Telomeric repeat-binding factor 1	P54274	0.0235045	0.0349721	0.179199
CD6	seq.20519.7	CD6	P30203	0.0235877	0.0349853	0.179199
CD5	seq.5596.75	T-cell surface glycoprotein CD5:Extracellular domain	P06127	0.025998	0.0350114	0.179199
PDILT	seq.7092.7	Protein disulfide-isomerase-like protein of the testis	Q8N807	0.0246319	0.035063	0.179199
ARHGEF10	seq.9061.3	Rho guanine nucleotide exchange factor 10	O15013	-0.0223808	0.0350539	0.179199
TBC1D5	seq.9960.2	TBC1 domain family member 5	Q92609	-0.0250324	0.0350773	0.179199
MAP3K3	seq.12990.39	Mitogen-activated protein kinase kinase kinase 3	Q99759	-0.0264287	0.0352326	0.179599
SH3PXD2B	seq.25297.11	SH3 and PX domain-containing protein 2B	A1X283	-0.0292626	0.0352547	0.179599
MAPK11	seq.5004.69	Mitogen-activated protein kinase 11	Q15759	-0.029552	0.0352091	0.179599
IGSF3	seq.9715.15	Immunoglobulin superfamily member 3	O75054	0.0246909	0.0352787	0.179599
SMAD1	seq.9838.4	Mothers against decapentaplegic homolog 1	Q15797	-0.0254375	0.0352406	0.179599
PIN4	seq.12718.43	Peptidyl-prolyl cis-trans isomerase NIMA-interacting 4	Q9Y237	-0.0221211	0.0353565	0.179618
EPO	seq.5813.58	Erythropoietin	P01588	0.0287551	0.0353531	0.179618
PRSS8	seq.6225.3	Prostasin	Q16651	-0.0267781	0.0353096	0.179618
EIF4E2	seq.9745.20	Eukaryotic translation initiation factor 4E type 2	O60573	-0.0272358	0.0354459	0.179947
GRAMD1C	seq.8842.16	GRAM domain-containing protein 1C	Q8IYS0	0.0257027	0.0355758	0.18048
CLU	seq.4542.24	Clusterin	P10909	-0.0229252	0.0356329	0.180644
HNRNPDL	seq.10852.114	Heterogeneous nuclear ribonucleoprotein D-like	O14979	-0.0233362	0.0357007	0.180751
COL13A1	seq.6570.1	Collagen alpha-1(XIII) chain	Q5TAT6	0.0231416	0.0357036	0.180751
EBI3	seq.10851.77	Interleukin-27 subunit beta	Q14213	0.0288337	0.0358265	0.181025
CSN2	seq.16587.1	Beta-casein	P05814	-0.0309533	0.0358315	0.181025
CT45A1	seq.24667.27	Cancer/testis antigen family 45 member A1	Q5HYN5	-0.0272773	0.035882	0.181025
AVEN	seq.24678.10	Cell death regulator Aven	Q9NQS1	-0.0247124	0.0358671	0.181025
RLN2	seq.6621.10	Prorelaxin H2	P04090	-0.0248489	0.0358683	0.181025
CSAG2	seq.22118.7	Chondrosarcoma-associated gene 2/3 protein	Q9Y5P2	0.0254761	0.0359269	0.181126
CREB3L1	seq.11198.37	Cyclic AMP-responsive element-binding protein 3-like protein 1	Q96BA8	-0.0272894	0.0361417	0.181958
SERPINB13	seq.18841.1	Serpin B13	Q9UIV8	0.0273835	0.0361419	0.181958
RXFP1	seq.14135.3	Relaxin receptor 1	Q9HBX9	-0.0231189	0.036233	0.182179
CRADD	seq.15322.35	Death domain-containing protein CRADD	P78560	-0.0236695	0.0362357	0.182179
PGLYRP3	seq.10561.5	Peptidoglycan recognition protein 3	Q96LB9	-0.0278498	0.0363371	0.182283
NAT14	seq.11120.49	N-acetyltransferase 14	Q8WUY8	-0.0231321	0.0363816	0.182283
GPR68	seq.12503.5	Ovarian cancer G-protein coupled receptor 1	Q15743	-0.0285211	0.0362873	0.182283
C2CD2L	seq.23704.11	Transmembrane protein 24	O14523	-0.0237793	0.0363672	0.182283
GSK3A	seq.3441.64	Glycogen synthase kinase-3 alpha	P49840	-0.0214414	0.0363319	0.182283
PRND	seq.18231.147	Prion-like protein doppel	Q9UKY0	-0.0242496	0.0364859	0.18268
ILKAP	seq.21523.71	Integrin-linked kinase-associated serine/threonine phosphatase 2C	Q9H0C8	-0.0275679	0.0367299	0.183775
GNRH2	seq.10708.3	Progonadoliberin-2	O43555	-0.0298959	0.0370665	0.185205
TGFB1	seq.21925.15	Transforming growth factor beta-1	P01137	0.0268819	0.0370509	0.185205
HOPX	seq.19196.73	Homeodomain-only protein	Q9BPY8	-0.0276351	0.0371048	0.18527
MUC1	seq.10976.44	Mucin-1:region 3	P15941	-0.0246262	0.0372156	0.185402
SVIP	seq.18285.6	Small VCP/p97-interacting protein	Q8NHG7	-0.0285265	0.0373394	0.185402
FZD7	seq.20576.71	Frizzled-7	O75084	0.022907	0.0372872	0.185402
LDB2	seq.22491.10	LIM domain-binding protein 2	O43679	0.0275783	0.0374059	0.185402
THAP11	seq.22805.18	THAP domain-containing protein 11	Q96EK4	-0.0289222	0.0372337	0.185402
METAP2	seq.3170.6	Methionine aminopeptidase 2	P50579	-0.0157141	0.0372579	0.185402
IGHD	seq.4916.2	Immunoglobulin D	P01880	-0.0328461	0.0372827	0.185402
IL1RN	seq.5353.89	Interleukin-1 receptor antagonist protein	P18510	-0.0284553	0.0372023	0.185402
SCN2B	seq.8353.15	Sodium channel subunit beta-2	O60939	0.0261528	0.0373951	0.185402
OLFML3	seq.8660.33	Olfactomedin-like protein 3	Q9NRN5	-0.0285721	0.0373669	0.185402
MTAP	seq.9910.9	S-methyl-5'-thioadenosine phosphorylase	Q13126	-0.0252356	0.0374112	0.185402
PNLIPRP1	seq.6627.25	Inactive pancreatic lipase-related protein 1	P54315	-0.0300824	0.0374722	0.185578
NDUFB8	seq.9800.20	NADH dehydrogenase [ubiquinone] 1 beta subcomplex subunit 8, mitochondrial	O95169	0.0246382	0.0375236	0.185706
HCLS1	seq.21439.37	Hematopoietic lineage cell-specific protein	P14317	-0.0235467	0.0376112	0.186014
GNRH1	seq.5627.53	Progonadoliberin-1	P01148	-0.0261841	0.0377789	0.186716
PALM	seq.18306.1	Paralemmin-1	O75781	-0.0276	0.0378698	0.186912
DLL3	seq.9974.8	Delta-like protein 3	Q9NYJ7	-0.0283243	0.0378469	0.186912
IL1RL2	seq.2994.71	Interleukin-1 receptor-like 2	Q9HB29	0.025402	0.0378958	0.186913
EEF1A1	seq.25906.5	Elongation factor 1-alpha 1	P68104	0.0248692	0.0379699	0.187152
SNAP25	seq.13105.7	Synaptosomal-associated protein 25	P60880	-0.0281767	0.0381904	0.187858
NMRAL1	seq.13988.67	NmrA-like family domain-containing protein 1	Q9HBL8	-0.0277328	0.0381661	0.187858
RNF149	seq.9773.15	E3 ubiquitin-protein ligase RNF149	Q8NC42	-0.0277029	0.0381778	0.187858
KIR3DL2	seq.5096.51	Killer cell immunoglobulin-like receptor 3DL2	P43630	0.0268034	0.0382647	0.188096
S100A7A	seq.21574.106	S100 calcium-binding protein A15	Q86SG5	-0.0291335	0.0383072	0.188178
VSIR	seq.14123.34	V-type immunoglobulin domain-containing suppressor of T-cell activation:Extracellular domain	Q9H7M9	0.0209435	0.0383833	0.188425
SEPTIN1	seq.23381.8	Septin-1	Q8WYJ6	-0.0286204	0.0384234	0.188495
ARF6	seq.12425.104	ADP-ribosylation factor 6	P62330	-0.0213038	0.0384759	0.188625
F10	seq.3077.66	Coagulation factor Xa	P00742	-0.0257278	0.0385467	0.188777
CKAP2	seq.5345.51	Cytoskeleton-associated protein 2	Q8WWK9	-0.0245501	0.0385629	0.188777
ASPN	seq.6451.64	Asporin	Q9BXN1	0.023717	0.0385845	0.188777
DOK1	seq.16831.7	Docking protein 1	Q99704	-0.0217445	0.0386502	0.188971
CDKN2D	seq.12376.85	Cyclin-dependent kinase 4 inhibitor D	P55273	-0.0207408	0.0386763	0.188972
FBXL4	seq.11416.23	F-box/LRR-repeat protein 4:Leucine-rich repeats 4 and 5	Q9UKA2	0.0237209	0.0387358	0.189009
DPY30	seq.13943.38	Protein dpy-30 homolog	Q9C005	-0.0260836	0.038722	0.189009
ADH7	seq.11377.19	Alcohol dehydrogenase class 4 mu/sigma chain	P40394	0.0280422	0.0387878	0.189136
DEFB127	seq.20543.19	Beta-defensin 127	Q9H1M4	-0.0241119	0.038866	0.18939
IFNG	seq.15346.31	Interferon gamma	P01579	-0.0289201	0.0389601	0.189469
DDIT4	seq.17817.22	DNA damage-inducible transcript 4 protein	Q9NX09	-0.0259072	0.0389302	0.189469
LACRT	seq.7163.26	Extracellular glycoprotein lacritin	Q9GZZ8	-0.0304555	0.0389387	0.189469
TRDMT1	seq.12635.9	tRNA (cytosine(38)-C(5))-methyltransferase	O14717	0.0255181	0.0391635	0.190331
ZNF275	seq.9609.25	Zinc finger protein 275	Q9NSD4	-0.02767	0.0394204	0.191452
IGSF9B	seq.9060.27	Protein turtle homolog B	Q9UPX0	0.0253253	0.039616	0.192274
ENPP3	seq.25251.6	Ectonucleotide pyrophosphatase/phosphodiesterase family member 3	O14638	-0.0287584	0.039663	0.192373
SNX11	seq.24685.12	Sorting nexin-11	Q9Y5W9	-0.0225078	0.0398016	0.192917
CPNE7	seq.24277.22	Copine-7	Q9UBL6	0.0262638	0.0398616	0.19308
ETV7	seq.24679.35	Transcription factor ETV7	Q9Y603	-0.0274873	0.0399535	0.19319
CYCS	seq.2942.50	Cytochrome c	P99999	0.0249199	0.039964	0.19319
PGRMC2	seq.8681.93	Membrane-associated progesterone receptor component 2:N-term, Isoform 2	O15173	-0.0283798	0.0399479	0.19319
THAP2	seq.22806.1	THAP domain-containing protein 2	Q9H0W7	0.025796	0.0400056	0.193263
DPP6	seq.21969.5	Dipeptidyl aminopeptidase-like protein 6	P42658	-0.0299933	0.0400365	0.193284
ACVRL1	seq.2969.11	Serine/threonine-protein kinase receptor R3	P37023	-0.0270846	0.040082	0.193354
TNRC6B	seq.9808.41	Trinucleotide repeat-containing gene 6B protein	Q9UPQ9	-0.0242694	0.0401039	0.193354
NQO2	seq.9754.33	Ribosyldihydronicotinamide dehydrogenase [quinone]	P16083	0.0263535	0.0401313	0.193357
HEXB	seq.6075.61	Beta-hexosaminidase subunit beta	P07686	-0.0250355	0.0402756	0.193924
PIAS4	seq.10342.55	E3 SUMO-protein ligase PIAS4	Q8N2W9	-0.0276724	0.0403064	0.193944
DSC1	seq.10882.12	Desmocollin-1	Q08554	-0.0250036	0.0403724	0.194134
GAGE2B	seq.25413.80	G antigen 2	Q13066	-0.0288655	0.040541	0.194816
PSMB5	seq.12580.7	Proteasome subunit beta type-5	P28074	-0.0281077	0.0406105	0.195003
CERT1	seq.13950.9	Collagen type IV alpha-3-binding protein:StAR-related lipid-transfer domain, isoform 2	Q9Y5P4	-0.0205315	0.0406334	0.195003
SCGB3A1	seq.6252.62	Secretoglobin family 3A member 1	Q96QR1	0.02829	0.0406688	0.195044
DKK4	seq.3365.7	Dickkopf-related protein 4	Q9UBT3	0.0245708	0.0408457	0.195764
CSF1R	seq.2638.12	Macrophage colony-stimulating factor 1 receptor	P07333	0.0262062	0.040916	0.195972
MAT2A	seq.19788.6	S-adenosylmethionine synthetase isoform type-2	P31153	-0.0270741	0.0410365	0.19642
ZNF18	seq.11372.2	Zinc finger protein 18	P17022	-0.0248623	0.0410732	0.196466
CD3G	seq.7924.7	T-cell surface glycoprotein CD3 gamma chain	P09693	0.0220167	0.0411064	0.196496
CDH6	seq.16312.45	Cadherin-6	P55285	-0.0274969	0.0413946	0.197239
IP6K2	seq.22479.64	Inositol hexakisphosphate kinase 2	Q9UHH9	-0.0263272	0.0414113	0.197239
KCTD6	seq.23267.5	BTB/POZ domain-containing protein KCTD6	Q8NC69	0.0270399	0.041423	0.197239
HSP90AB1	seq.5467.15	Heat shock protein HSP 90-beta	P08238	-0.0205692	0.0414243	0.197239
ARSK	seq.8269.327	Arylsulfatase K	Q6UWY0	0.0267102	0.0414037	0.197239
DCBLD1	seq.9402.18	Discoidin, CUB and LCCL domain-containing protein 1	Q8N8Z6	-0.0279133	0.041408	0.197239
TNC	seq.5675.6	Tenascin	P24821	0.0308626	0.0414719	0.197337
TNFRSF14	seq.10472.53	Tumor necrosis factor receptor superfamily member 14	Q92956	-0.0286379	0.0415655	0.197653
CCN3	seq.2737.22	Protein NOV homolog	P48745	-0.0253105	0.0416249	0.197807
SSB	seq.13625.19	Lupus La protein:HTH La-type RNA-binding domain	P05455	0.0256407	0.0417151	0.197889
TRIM9	seq.22817.126	E3 ubiquitin-protein ligase TRIM9	Q9C026	-0.0223214	0.0416776	0.197889
CDNF	seq.4962.52	Cerebral dopamine neurotrophic factor	Q49AH0	0.02493	0.0417237	0.197889
DYRK3	seq.4359.87	Dual specificity tyrosine-phosphorylation-regulated kinase 3	O43781	-0.0253431	0.0417801	0.198027
RMI1	seq.13926.1	RecQ-mediated genome instability protein 1	Q9H9A7	-0.0273256	0.0419067	0.198498
TNFAIP8	seq.12563.2	Tumor necrosis factor alpha-induced protein 8	O95379	-0.0214632	0.0419663	0.198522
CLPSL1	seq.9526.3	Colipase-like protein 1	A2RUU4	-0.0281379	0.0419478	0.198522
FUT7	seq.21716.29	Alpha-(1,3)-fucosyltransferase	Q11130	0.0257124	0.0420368	0.198727
GALNT1	seq.7090.17	Polypeptide N-acetylgalactosaminyltransferase 1	Q10472	-0.0227839	0.0421002	0.198897
SCARA5	seq.10419.1	Scavenger receptor class A member 5	Q6ZMJ2	0.0252271	0.042135	0.198933
CASP10	seq.23156.146	Caspase-10:region 2	Q92851	-0.0263784	0.0422005	0.199113
ATP5F1B	seq.4965.27	ATP synthase subunit beta, mitochondrial	P06576	-0.0290631	0.0423058	0.199382
NUDT9	seq.9482.110	ADP-ribose pyrophosphatase, mitochondrial	Q9BW91	0.0259306	0.0423121	0.199382
KCNAB3	seq.23370.39	Voltage-gated potassium channel subunit beta-3	O43448	-0.027686	0.0424469	0.199887
ESAM	seq.20536.11	Endothelial cell-selective adhesion molecule	Q96AP7	0.0254385	0.0425005	0.20001
EPHA2	seq.4834.61	Ephrin type-A receptor 2	P29317	0.0231933	0.0425314	0.200026
NPY	seq.20590.13	Neuropeptide Y	P01303	0.0279382	0.0426036	0.200108
MSMP	seq.8080.24	Prostate-associated microseminoprotein	Q1L6U9	-0.0299224	0.042599	0.200108
LCMT1	seq.4237.70	Leucine carboxyl methyltransferase 1	Q9UIC8	-0.0239537	0.0426482	0.200188
CRYGC	seq.18203.9	Gamma-crystallin C	P07315	-0.0283092	0.0427251	0.20042
BCL2L2	seq.13097.11	Bcl-2-like protein 2	Q92843	-0.0233402	0.0428093	0.200557
SEMA3B	seq.5667.3	Semaphorin-3B	Q13214	0.0223308	0.0427938	0.200557
ESAM	seq.2981.9	Endothelial cell-selective adhesion molecule	Q96AP7	0.0251108	0.0429697	0.20105
FIG4	seq.6948.82	Polyphosphoinositide phosphatase	Q92562	0.0271071	0.0429483	0.20105
MID2	seq.14249.68	Probable E3 ubiquitin-protein ligase MID2	Q9UJV3	-0.0239752	0.0430359	0.20123
FZD8	seq.20577.5	Frizzled-8	Q9H461	0.0241805	0.0430938	0.201372
BAGE3	seq.6442.6	B melanoma antigen 3	Q86Y29	-0.0253292	0.0431444	0.201375
ENTPD1	seq.7999.23	Ectonucleoside triphosphate diphosphohydrolase 1	P49961	0.0245735	0.0431499	0.201375
PIK3C2A	seq.14028.22	Phosphatidylinositol 4-phosphate 3-kinase C2 domain-containing subunit alpha	O00443	-0.0286187	0.0432519	0.201722
NEDD9	seq.12862.14	Enhancer of filamentation 1	Q14511	0.0233094	0.0433107	0.201754
FABP12	seq.18888.37	Fatty acid-binding protein 12	A6NFH5	-0.0265572	0.0433141	0.201754
COL28A1	seq.10702.1	Collagen alpha-1(XXVIII) chain	Q2UY09	-0.0253214	0.0434436	0.202099
ST8SIA2	seq.7920.30	Alpha-2,8-sialyltransferase 8B	Q92186	0.0237601	0.0434397	0.202099
EIF3G	seq.11454.87	Eukaryotic translation initiation factor 3 subunit G	O75821	-0.0208204	0.0436132	0.202113
MGAT5	seq.21813.171	Alpha-1,6-mannosylglycoprotein 6-beta-N-acetylglucosaminyltransferase A	Q09328	0.0265393	0.0435411	0.202113
FAM204A	seq.22140.6	Protein FAM204A	Q9H8W3	-0.0256698	0.0435366	0.202113
TPSG1	seq.3404.51	Tryptase gamma	Q9NRR2	0.0244919	0.0435861	0.202113
PEBP1	seq.4276.10	Phosphatidylethanolamine-binding protein 1	P30086	-0.0220376	0.0435026	0.202113
CELA1	seq.6107.3	Chymotrypsin-like elastase family member 1	Q9UNI1	0.0257931	0.0435755	0.202113
CRYAA	seq.10087.10	Alpha-crystallin A chain	P02489	0.0239845	0.0437124	0.202444
VSIG10	seq.10825.12	V-set and immunoglobulin domain-containing protein 10	Q8N0Z9	0.0262669	0.0439531	0.20343
MAN1C1	seq.13427.66	Mannosyl-oligosaccharide 1,2-alpha-mannosidase IC	Q9NR34	0.0265234	0.044055	0.203463
CDH17	seq.16613.3	Cadherin-17	Q12864	0.0290625	0.044072	0.203463
NSFL1C	seq.4250.23	NSFL1 cofactor p47	Q9UNZ2	-0.0208239	0.0440203	0.203463
CD226	seq.5721.1	CD226 antigen	Q15762	-0.0231869	0.0440672	0.203463
DPYS	seq.20165.4	Dihydropyrimidinase	Q14117	-0.0299626	0.0441302	0.203603
ADCYAP1	seq.8446.4	Pituitary adenylate cyclase-activating polypeptide 27	P18509	0.0270127	0.0441647	0.203633
PFDN1	seq.19242.21	Prefoldin subunit 1	O60925	0.0257302	0.0442417	0.20373
ADAM11	seq.6586.19	Disintegrin and metalloproteinase domain-containing protein 11	O75078	0.0251654	0.0442381	0.20373
DNAJB2	seq.11438.6	DnaJ homolog subfamily B member 2	P25686	-0.0219437	0.0443224	0.203973
PFN2	seq.13054.87	Profilin-2	P35080	-0.0243365	0.0443988	0.204066
TNNI3	seq.5441.67	Troponin I, cardiac muscle	P19429	0.0239735	0.0443785	0.204066
PKN1	seq.12562.1	Serine/threonine-protein kinase N1	Q16512	-0.0235617	0.0445706	0.204681
NANS	seq.17802.4	Sialic acid synthase	Q9NR45	-0.023091	0.0446126	0.204681
PFDN5	seq.4271.75	Prefoldin subunit 5	Q99471	-0.0235599	0.0446168	0.204681
AXIN2	seq.12925.105	Axin-2	Q9Y2T1	-0.0266932	0.0447411	0.205122
TMEM132B	seq.8890.9	Transmembrane protein 132B	Q14DG7	0.0237876	0.0448148	0.205331
CIRBP	seq.12724.81	Cold-inducible RNA-binding protein	Q14011	-0.0216685	0.0448852	0.205344
ZAP70	seq.3837.6	Tyrosine-protein kinase ZAP-70	P43403	-0.0269139	0.0449212	0.205344
ASAH1	seq.5748.20	Acid ceramidase	Q13510	-0.0231165	0.0449305	0.205344
BCHE	seq.8239.223	Cholinesterase	P06276	0.0257746	0.0448654	0.205344
LCN8	seq.5643.2	Epididymal-specific lipocalin-8	Q6JVE9	0.0277487	0.0450774	0.205757
CLEC3B	seq.5701.81	Tetranectin	P05452	0.0247946	0.0450647	0.205757
KIRREL3	seq.4557.61	Kin of IRRE-like protein 3	Q8IZU9	0.0225433	0.0451122	0.205787
PPCS	seq.17843.30	Phosphopantothenate--cysteine ligase	Q9HAB8	-0.0198234	0.0451695	0.205791
UTS2B	seq.6290.3	Urotensin-2B	Q765I0	-0.0255199	0.0451564	0.205791
MZB1	seq.7780.34	Marginal zone B- and B1-cell-specific protein	Q8WU39	-0.0259623	0.0452059	0.205828
RAB22A	seq.12408.333	Ras-related protein Rab-22A	Q9UL26	-0.0258529	0.0454458	0.206276
EFHD2	seq.22037.47	EF-hand domain-containing protein D2	Q96C19	-0.0248533	0.0454243	0.206276
MMP19	seq.6425.87	Matrix metalloproteinase-19	Q99542	-0.02475	0.0453548	0.206276
FAM171B	seq.8851.42	Protein FAM171B:Extracellular domain	Q6P995	0.0232743	0.0454015	0.206276
RMDN3	seq.9290.8	Regulator of microtubule dynamics protein 3	Q96TC7	0.0238716	0.0454177	0.206276
GPD1	seq.11081.1	Glycerol-3-phosphate dehydrogenase [NAD(+)], cytoplasmic	P21695	-0.0271363	0.0456123	0.206383
TARDBP	seq.12046.51	TAR DNA-binding protein 43	Q13148	-0.0238816	0.0456106	0.206383
CA5B	seq.17673.34	Carbonic anhydrase 5B, mitochondrial	Q9Y2D0	-0.0265579	0.0455976	0.206383
EPOR	seq.19575.4	Erythropoietin receptor	P19235	0.0224204	0.0456645	0.206383
CASP10	seq.21450.333	Caspase-10:region 2	Q92851	-0.0261549	0.0456678	0.206383
IRF8	seq.22065.32	Interferon regulatory factor 8	Q02556	-0.0252941	0.0455024	0.206383
PCDH8	seq.6280.11	Protocadherin-8	O95206	-0.0248462	0.0456522	0.206383
GABBR2	seq.13948.50	Gamma-aminobutyric acid type B receptor subunit 2:Extracellular domain	O75899	0.0280975	0.0457568	0.206657
ST6GALNAC3	seq.10626.116	Alpha-N-acetylgalactosaminide alpha-2,6-sialyltransferase 3	Q8NDV1	0.0240856	0.0458354	0.206659
NFATC1	seq.14286.2	Nuclear factor of activated T-cells, cytoplasmic 1	O95644	-0.0272426	0.045842	0.206659
KARS1	seq.19249.18	Lysine--tRNA ligase	Q15046	-0.0217677	0.0458707	0.206659
COMMD10	seq.23257.14	COMM domain-containing protein 10	Q9Y6G5	-0.0227551	0.0458697	0.206659
ABCC6	seq.8935.22	Multidrug resistance-associated protein 6	O95255	0.0214209	0.0460748	0.207451
LRCH4	seq.8984.28	Leucine-rich repeat and calponin homology domain-containing protein 4:Leucine-rich repeat 5	O75427	0.02387	0.0461435	0.207631
TNFSF15	seq.2968.61	Tumor necrosis factor ligand superfamily member 15	O95150	0.0253434	0.0462404	0.207904
IL27RA	seq.5132.71	Interleukin-27 receptor subunit alpha	Q6UWB1	0.0249615	0.0462781	0.207904
NXPH2	seq.9511.61	Neurexophilin-2	O95156	0.0280815	0.0462897	0.207904
AZGP1	seq.9312.8	Zinc-alpha-2-glycoprotein	P25311	0.0245076	0.0464493	0.208493
ARL11	seq.12433.8	ADP-ribosylation factor-like protein 11	Q969Q4	0.021673	0.0465211	0.208683
CST4	seq.14076.74	Cystatin-S	P01036	0.0272982	0.0465848	0.208683
DLG2	seq.19620.16	Disks large homolog 2	Q15700	-0.019991	0.0466062	0.208683
KLHL3	seq.25039.10	Kelch-like protein 3	Q9UH77	0.0242307	0.0465516	0.208683
ACP2	seq.9237.54	Lysosomal acid phosphatase	P11117	0.0249297	0.0466393	0.208702
KLRC1	seq.5629.58	NKG2-A/NKG2-B type II integral membrane protein	P26715	-0.0257427	0.0467531	0.208955
SULF2	seq.8305.18	Extracellular sulfatase Sulf-2	Q8IWU5	-0.027634	0.0467305	0.208955
RTF2	seq.23534.27	Protein RTF2 homolog	Q9BY42	-0.027743	0.046924	0.20959
RAB26	seq.6997.32	Ras-related protein Rab-26	Q9ULW5	0.0269117	0.0470465	0.209751
B3GNT8	seq.9297.12	UDP-GlcNAc:betaGal beta-1,3-N-acetylglucosaminyltransferase 8	Q7Z7M8	0.0245065	0.0470234	0.209751
FOXG1	seq.9896.21	Forkhead box protein G1	P55316	-0.0296798	0.0470281	0.209751
GMFG	seq.13062.4	Glia maturation factor gamma	O60234	-0.0224234	0.0472808	0.210604
FCRL1	seq.5728.60	Fc receptor-like protein 1	Q96LA6	0.025642	0.0472955	0.210604
GZMA	seq.3440.7	Granzyme A	P12544	-0.0260269	0.0473637	0.210779
SAE1|UBA2	seq.21923.24	SAE1/SAE2	Q9UBE0|Q9UBT2	-0.0260352	0.0474188	0.210895
UBE2M	seq.19111.10	NEDD8-conjugating enzyme Ubc12	P61081	0.025731	0.0475509	0.211354
KLK3	seq.21232.39	Benign Prostate specific Antigen	P07288	0.0188497	0.0478029	0.212344
MRPL34	seq.6933.20	39S ribosomal protein L34, mitochondrial	Q9BQ48	0.0248022	0.0480176	0.213168
ALDOB	seq.18185.118	Fructose-bisphosphate aldolase B	P05062	-0.027721	0.0480573	0.213214
NLGN1	seq.8052.115	Neuroligin-1	Q8N2Q7	0.0254764	0.048097	0.21326
EDIL3	seq.9360.33	EGF-like repeat and discoidin I-like domain-containing protein 3	O43854	0.0242544	0.0481273	0.213265
KLK3	seq.4330.4	Prostate-specific antigen	P07288	0.0192219	0.0484081	0.214379
APBB1	seq.14206.28	Amyloid beta A4 precursor protein-binding family B member 1:Phosphotyrosine Interaction Domain 2	O00213	-0.0233064	0.0484877	0.214601
IGHG4	seq.13231.90	Ig gamma-4, Kappa	P01861	0.0272501	0.0485474	0.214735
XCL1	seq.14078.69	Lymphotactin	P47992	0.0262872	0.0487183	0.215359
TLR1	seq.16324.38	Toll-like receptor 1:Extracellular domain	Q15399	-0.0268829	0.0487848	0.215447
MREG	seq.19145.4	Melanoregulin	Q8N565	-0.0259116	0.0487972	0.215447
EXTL2	seq.6528.95	Exostosin-like 2	Q9UBQ6	-0.0258048	0.0489196	0.215746
LHB	seq.8376.25	Lutropin subunit beta	P01229	0.0248052	0.0489242	0.215746
DKK3	seq.10746.24	Dickkopf-related protein 3	Q9UBP4	0.0234348	0.0490993	0.216388
DNPH1	seq.17785.11	2'-deoxynucleoside 5'-phosphate N-hydrolase 1	O43598	-0.0231006	0.049188	0.216647
FKBP6	seq.12529.32	Inactive peptidyl-prolyl cis-trans isomerase FKBP6	O75344	-0.0262823	0.0494691	0.217622
COA4	seq.20457.13	Cytochrome c oxidase assembly factor 4 homolog, mitochondrial	Q9NYJ1	-0.0219946	0.0494548	0.217622
COPS7B	seq.12384.92	COP9 signalosome complex subunit 7b	Q9H9Q2	-0.0308436	0.0496167	0.217915
IL7	seq.14049.17	Interleukin-7	P13232	0.0229814	0.0496021	0.217915
BLMH	seq.14250.115	Bleomycin hydrolase	Q13867	0.023642	0.0496254	0.217915
PCSK1	seq.13388.57	Neuroendocrine convertase 1	P29120	0.0270255	0.0498114	0.2186
CXCL9	seq.11593.21	C-X-C motif chemokine 9	Q07325	0.0230612	0.049911	0.218905
RPS19	seq.19166.15	40S ribosomal protein S19	P39019	-0.0233758	0.0499708	0.218964
HSD17B8	seq.19491.11	Estradiol 17-beta-dehydrogenase 8	Q92506	-0.0254288	0.0499845	0.218964
PPM1A	seq.12619.14	Protein phosphatase 1A	P35813	-0.0242668	0.0500549	0.219106
LRP10	seq.16610.13	Low-density lipoprotein receptor-related protein 10	Q7Z4F1	0.0204835	0.0500771	0.219106
SATB2	seq.10081.17	DNA-binding protein SATB2	Q9UPW6	-0.0258144	0.0502552	0.219634
PDCL	seq.20977.2	Phosducin-like protein	Q13371	0.0232327	0.050258	0.219634
GZMB	seq.4133.54	Granzyme B	P10144	0.0258022	0.0503441	0.219878
GALNT16	seq.8923.94	Polypeptide N-acetylgalactosaminyltransferase 16	Q8N428	0.0236178	0.0503873	0.219935
SUN5	seq.11260.47	SUN domain-containing protein 5	Q8TC36	0.0232693	0.0504554	0.2201
MMP8	seq.9172.69	Neutrophil collagenase	P22894	-0.0267533	0.0505271	0.220281
HDGF	seq.16758.96	Hepatoma-derived growth factor	P51858	-0.0241088	0.050629	0.22047
TMPRSS11A	seq.7231.37	Transmembrane protease serine 11A	Q6ZMR5	0.0229916	0.0506308	0.22047
BRSK2	seq.9790.28	Serine/threonine-protein kinase BRSK2	Q8IWQ3	-0.0255665	0.050664	0.220482
CPLX1	seq.18332.17	Complexin-1	O14810	-0.0248977	0.0507369	0.220668
MAP2K4	seq.5242.37	Dual specificity mitogen-activated protein kinase kinase 4	P45985	0.0276658	0.050812	0.220862
UBC	seq.6647.55	PolyUbiquitin K63-linked	P0CG48	-0.0252092	0.0508735	0.220998
FIS1	seq.17746.77	Mitochondrial fission 1 protein	Q9Y3D6	-0.022017	0.0509117	0.221032
MZF1	seq.14662.6	Myeloid zinc finger 1	P28698	-0.0209165	0.051177	0.222051
PPP2R3A	seq.13665.35	Serine/threonine-protein phosphatase 2A regulatory subunit B'' subunit alpha	Q06190	-0.0237711	0.0512328	0.222161
UBE2W	seq.21190.4	Ubiquitin-conjugating enzyme E2 W	Q96B02	0.0289914	0.0513508	0.222541
GTF2F2	seq.20927.43	General transcription factor IIF subunit 2	P13984	-0.0238118	0.0514438	0.222811
G3BP1	seq.19266.35	Ras GTPase-activating protein-binding protein 1	Q13283	-0.0202176	0.0515751	0.223058
TNF	seq.5936.53	Tumor necrosis factor	P01375	0.0231996	0.0515875	0.223058
PSMA1	seq.7880.9	Proteasome subunit alpha type-1	P25786	-0.0274566	0.0515927	0.223058
SYT7	seq.7121.2	Synaptotagmin-7	O43581	0.0240325	0.0517725	0.223703
PRNP	seq.6545.58	Major prion protein	P04156	-0.0252354	0.0519245	0.224226
CKS1B	seq.12530.14	Cyclin-dependent kinases regulatory subunit 1	P61024	-0.022443	0.0520413	0.224332
PAXIP1	seq.12894.3	PAX-interacting protein 1	Q6ZW49	-0.0243301	0.052004	0.224332
KLRF1	seq.7756.37	Killer cell lectin-like receptor subfamily F member 1	Q9NZS2	-0.0262164	0.0520336	0.224332
RNASE1	seq.7211.2	Ribonuclease pancreatic	P07998	-0.0226435	0.05211	0.224495
DCAF5	seq.11283.13	DDB1- and CUL4-associated factor 5	Q96JK2	-0.0245542	0.0521593	0.224575
IL17B	seq.14022.17	Interleukin-17B	Q9UHF5	0.0232477	0.0522919	0.22488
BCL2L14	seq.25238.6	Apoptosis facilitator Bcl-2-like protein 14	Q9BZR8	-0.0267151	0.0522853	0.22488
SERPINB1	seq.10737.96	Leukocyte elastase inhibitor	P30740	-0.0249155	0.0525359	0.225264
ARHGAP25	seq.11333.82	Rho GTPase-activating protein 25	P42331	-0.0223462	0.0525447	0.225264
TENM4	seq.11365.17	Teneurin-4	Q6N022	0.0233168	0.0525252	0.225264
NR1H2	seq.9016.12	Oxysterols receptor LXR-beta	P55055	-0.0240422	0.0524617	0.225264
SULT2A1	seq.9829.91	Bile salt sulfotransferase	Q06520	-0.0250913	0.0524576	0.225264
XRCC4	seq.9886.28	DNA repair protein XRCC4	Q13426	-0.0239125	0.0525667	0.225264
HTN3	seq.10603.1	Histatin-3	P15516	0.0238774	0.0526399	0.225313
SCLY	seq.21537.33	Selenocysteine lyase	Q96I15	-0.0253114	0.0526175	0.225313
ATAD2	seq.13043.157	ATPase family AAA domain-containing protein 2	Q6PL18	-0.0247249	0.0526912	0.2254
MOB1A	seq.12426.19	MOB kinase activator 1A	Q9H8S9	-0.0227079	0.0527529	0.225531
RNGTT	seq.12847.27	mRNA-capping enzyme	O60942	0.0236154	0.0529467	0.226145
PCDH17	seq.21395.23	Protocadherin-17	O14917	0.0228809	0.0529896	0.226145
NECTIN4	seq.5734.13	Nectin-4	Q96NY8	0.0245506	0.0529784	0.226145
HNRNPK	seq.19333.4	Heterogeneous nuclear ribonucleoprotein K	P61978	-0.0216878	0.0530926	0.226452
EPB41L1	seq.13993.20	Band 4.1-like protein 1	Q9H4G0	-0.023522	0.0532363	0.22656
RTN4RL1	seq.20546.71	Reticulon-4 receptor-like 1	Q86UN2	-0.0247819	0.0532423	0.22656
RYBP	seq.20969.114	RING1 and YY1-binding protein	Q8N488	0.0259131	0.0532302	0.22656
CCN1	seq.6264.9	Protein CYR61	O00622	-0.0253754	0.0532301	0.22656
BTN2A2	seq.22586.24	Butyrophilin subfamily 2 member A2	Q8WVV5	0.0252619	0.0535672	0.227809
TNFSF9	seq.2599.51	Tumor necrosis factor ligand superfamily member 9	P41273	-0.0248301	0.0536063	0.227842
TUFT1	seq.5690.49	Tuftelin	Q9NNX1	-0.0253829	0.053742	0.228286
ZHX3	seq.10036.201	Zinc fingers and homeoboxes protein 3	Q9H4I2	-0.0246581	0.0539579	0.229069
WFDC5	seq.6969.14	WAP four-disulfide core domain protein 5	Q8TCV5	-0.0242168	0.0541996	0.229694
KLK3	seq.8468.19	Prostate-specific antigen	P07288	0.018185	0.0541976	0.229694
A4GALT	seq.8759.29	Lactosylceramide 4-alpha-galactosyltransferase	Q9NPC4	0.0251789	0.054139	0.229694
ADAM28	seq.21681.10	ADAM 28	Q9UKQ2	0.0223667	0.0544365	0.230564
ALKAL2	seq.6284.7	ALK and LTK ligand 2	Q6UX46	-0.0228548	0.0544695	0.23057
SUMO3	seq.14623.26	Small ubiquitin-related modifier 3	P55854	-0.020033	0.0545353	0.23058
MGAT5	seq.21768.9	Alpha-1,6-mannosylglycoprotein 6-beta-N-acetylglucosaminyltransferase A	Q09328	0.0247577	0.0545182	0.23058
TCP11L1	seq.23605.3	T-complex protein 11-like protein 1	Q9NUJ3	0.0229094	0.0546797	0.230824
FGFR4	seq.4988.49	Fibroblast growth factor receptor 4	P22455	0.0286508	0.054688	0.230824
BAGE2	seq.6294.11	B melanoma antigen 2	Q86Y30	-0.0242875	0.0546597	0.230824
GOSR1	seq.7805.52	Golgi SNAP receptor complex member 1	O95249	-0.0245474	0.054729	0.230863
FLRT1	seq.13739.3	Leucine-rich repeat transmembrane protein FLRT1	Q9NZU1	-0.0271124	0.0548462	0.231196
BCAN	seq.3461.58	Brevican core protein	Q96GW7	0.026168	0.0548981	0.231196
CDC42BPB	seq.3629.60	Serine/threonine-protein kinase MRCK beta	Q9Y5S2	-0.0234932	0.0549159	0.231196
DBNL	seq.9755.19	Drebrin-like protein	Q9UJU6	-0.0220267	0.0549348	0.231196
APLP2	seq.7915.31	Amyloid-like protein 2	Q06481	0.0226546	0.0549997	0.231335
ALDH3A1	seq.11480.1	Aldehyde dehydrogenase, dimeric NADP-preferring	P30838	0.0220976	0.055102	0.231632
IDI1	seq.17712.7	Isopentenyl-diphosphate Delta-isomerase 1	Q13907	-0.0198316	0.055457	0.232721
OMD	seq.5725.1	Osteomodulin	Q99983	0.0258526	0.0554263	0.232721
CTNNA2	seq.9872.23	Catenin alpha-2	P26232	-0.0232845	0.0553943	0.232721
NMI	seq.17512.2	N-myc-interactor	Q13287	-0.0223953	0.0555354	0.232916
MAP2K1	seq.2864.2	Dual specificity mitogen-activated protein kinase kinase 1	Q02750	-0.0222768	0.0555812	0.232974
COL6A3	seq.10511.10	Collagen alpha-3(VI) chain:isoform 3	P12111	-0.0267082	0.0556475	0.233118
VAMP3	seq.7903.18	Vesicle-associated membrane protein 3	Q15836	0.0223774	0.055752	0.233355
ADAM22	seq.7933.75	Disintegrin and metalloproteinase domain-containing protein 22	Q9P0K1	0.0244526	0.0557683	0.233355
LRATD1	seq.20426.34	Protein FAM84A	Q96KN4	-0.027233	0.0558967	0.233357
RAB24	seq.20934.13	Ras-related protein Rab-24	Q969Q5	-0.0233944	0.0558346	0.233357
ARID3C	seq.25484.120	AT-rich interactive domain-containing protein 3C	A6NKF2	-0.0227067	0.0558915	0.233357
OAF	seq.6414.8	Out at first protein homolog	Q86UD1	-0.0257389	0.0558831	0.233357
HHLA2	seq.14132.21	HERV-H LTR-associating protein 2	Q9UM44	0.0256492	0.056168	0.233867
ZNF526	seq.14619.8	Zinc finger protein 526	Q8TF50	-0.0252383	0.0564229	0.233867
CST6	seq.14711.27	Cystatin-M	Q15828	0.0217183	0.0563464	0.233867
TP53I3	seq.17748.21	Quinone oxidoreductase PIG3	Q53FA7	-0.0221045	0.0564012	0.233867
KRT16	seq.18905.5	Keratin, type I cytoskeletal 16	P08779	0.0249443	0.0562504	0.233867
EPHX2	seq.21269.198	Epoxide hydrolase 2	P34913	-0.0229574	0.0562648	0.233867
MOB3B	seq.21815.7	MOB kinase activator 3B	Q86TA1	-0.0216266	0.0563227	0.233867
FOXP3	seq.22148.135	Forkhead box protein P3	Q9BZS1	-0.0254789	0.0564436	0.233867
LIN7A	seq.22989.24	Protein lin-7 homolog A	O14910	-0.0246875	0.0562801	0.233867
PSPH	seq.24681.2	Phosphoserine phosphatase	P78330	-0.0248358	0.0565134	0.233867
OSBP	seq.25055.56	Oxysterol-binding protein 1	P22059	-0.020002	0.0563115	0.233867
RAD18	seq.25111.24	E3 ubiquitin-protein ligase RAD18	Q9NS91	-0.0262084	0.0564744	0.233867
IL5	seq.3741.4	Interleukin-5	P05113	-0.0232946	0.0562135	0.233867
SFN	seq.4829.43	14-3-3 protein sigma	P31947	0.0257709	0.056071	0.233867
STC1	seq.4930.21	Stanniocalcin-1	P52823	-0.0257146	0.0565327	0.233867
LRP11	seq.8330.1	Low-density lipoprotein receptor-related protein 11	Q86VZ4	0.0221087	0.0564039	0.233867
DEF6	seq.14090.23	Differentially expressed in FDCP 6 homolog	Q9H4E7	-0.0226324	0.0566497	0.234218
CAP1	seq.12034.28	Adenylyl cyclase-associated protein 1	Q01518	-0.0225259	0.0566967	0.23428
EYA2	seq.21152.25	Eyes absent homolog 2	O00167	-0.0269511	0.0570272	0.235512
PHEX	seq.18921.30	Phosphate-regulating neutral endopeptidase	P78562	0.0231644	0.057129	0.235799
KMT2D	seq.13623.4	Histone-lysine N-methyltransferase 2D	O14686	-0.024668	0.0571888	0.235912
TBC1D13	seq.21163.21	TBC1 domain family member 13	Q9NVG8	-0.0209883	0.0573707	0.236261
MATK	seq.3823.9	Megakaryocyte-associated tyrosine-protein kinase	P42679	0.0238977	0.0573599	0.236261
CENPW	seq.8864.59	Centromere protein W	Q5EE01	-0.0261483	0.0573572	0.236261
RALB	seq.18432.32	Ras-related protein Ral-B	P11234	-0.0230905	0.0576123	0.237122
IL11	seq.4493.92	Interleukin-11	P20809	0.021549	0.0577034	0.237328
NUP210L	seq.9606.4	Nuclear pore membrane glycoprotein 210-like	Q5VU65	0.0230759	0.0577274	0.237328
TALDO1	seq.11347.9	Transaldolase	P37837	-0.0209024	0.0578667	0.237632
TMEM225B	seq.24479.25	Transmembrane protein 225B	P0DP42	-0.0239349	0.0578476	0.237632
CSF1R	seq.13682.47	Macrophage colony-stimulating factor 1 receptor	P07333	0.0251042	0.0579256	0.23774
PIWIL1	seq.12793.4	Piwi-like protein 1	Q96J94	0.0245104	0.0580263	0.23776
USP8	seq.13450.49	Ubiquitin carboxyl-terminal hydrolase 8	P40818	-0.0196262	0.0579779	0.23776
CHIT1	seq.3600.2	Chitotriosidase-1	Q13231	0.0274813	0.0580283	0.23776
PLEKHO2	seq.25488.6	Pleckstrin homology domain-containing family O member 2	Q8TD55	-0.0226308	0.0581401	0.238083
FABP5	seq.4985.11	Fatty acid-binding protein, epidermal	Q01469	0.0251938	0.0582452	0.23838
TIGAR	seq.12476.50	Fructose-2,6-bisphosphatase TIGAR	Q9NQ88	0.0252019	0.0582881	0.238421
OLFM3	seq.10643.16	Noelin-3:Isoform 2, C-term	Q96PB7	-0.0262996	0.058416	0.238588
SEMA3E	seq.10670.26	Semaphorin-3E	O15041	-0.0265795	0.0583716	0.238588
PGLS	seq.17799.9	6-phosphogluconolactonase	O95336	-0.0185319	0.0584271	0.238588
SUMO3	seq.9169.14	Small ubiquitin-related modifier 3	P55854	-0.0189738	0.0587623	0.239688
POMC	seq.9204.33	Pro-opiomelanocortin	P01189	0.0266272	0.058737	0.239688
FBXO3	seq.14628.72	F-box only protein 3	Q9UK99	0.0251716	0.0587997	0.239707
APOL1	seq.9506.10	Apolipoprotein L1	O14791	0.0283102	0.0590429	0.240564
LILRA2	seq.15614.168	Leukocyte immunoglobulin-like receptor subfamily A member 2	Q8N149	0.0275229	0.0593205	0.240937
CLTA	seq.19257.11	Clathrin light chain A	P09496	-0.0217327	0.059371	0.240937
TXNL1	seq.21475.137	Thioredoxin-like protein 1	O43396	-0.0237773	0.0593332	0.240937
COQ7	seq.21499.17	5-demethoxyubiquinone hydroxylase, mitochondrial	Q99807	0.0222651	0.0592973	0.240937
NR1D1	seq.5236.2	Nuclear receptor subfamily 1 group D member 1	P20393	0.0238626	0.0591737	0.240937
CPM	seq.7768.10	Carboxypeptidase M	P14384	-0.0252002	0.0592983	0.240937
KCNE5	seq.8756.41	Potassium voltage-gated channel subfamily E regulatory beta subunit 5:N-term, opposite side of membrane	Q9UJ90	0.0223973	0.0592635	0.240937
S100A4	seq.9750.7	Protein S100-A4	P26447	0.0214503	0.0593992	0.240937
PYCARD	seq.24671.15	Apoptosis-associated speck-like protein containing a CARD	Q9ULZ3	-0.0239227	0.0594896	0.24117
EFNB3	seq.2514.65	Ephrin-B3:Extracellular domain	Q15768	0.0253849	0.0596202	0.241565
LAG3	seq.9950.229	Lymphocyte activation gene 3 protein	P18627	0.0260401	0.059773	0.242049
PYGL	seq.11441.11	Glycogen phosphorylase, liver form	P06737	-0.0227781	0.059872	0.242315
LRRN1	seq.11586.2	Leucine-rich repeat neuronal protein 1:Extracellular domain	Q6UXK5	-0.0236233	0.0599575	0.242454
KIT	seq.2475.1	Mast/stem cell growth factor receptor Kit	P10721	0.0245353	0.0599729	0.242454
IFT22	seq.20451.126	Intraflagellar transport protein 22 homolog	Q9H7X7	-0.0232334	0.0600788	0.242747
GBP1	seq.15326.64	Guanylate-binding protein 1	P32455	-0.0261955	0.0602584	0.243204
COLEC10	seq.6558.5	Collectin-10	Q9Y6Z7	-0.0242426	0.0602543	0.243204
TNFRSF13B	seq.2704.74	Tumor necrosis factor receptor superfamily member 13B	O14836	-0.0247422	0.0603584	0.243472
SIRPB2	seq.5669.26	Signal-regulatory protein beta-2	Q5JXA9	-0.0233637	0.0604446	0.243685
TEC	seq.16079.2	Tyrosine-protein kinase Tec	P42680	-0.0195261	0.0605439	0.24395
EPHB1	seq.17680.12	Ephrin type-B receptor 1	P54762	0.0238848	0.0607155	0.244237
CSF3R	seq.2719.3	Granulocyte colony-stimulating factor receptor	Q99062	-0.0246131	0.0607002	0.244237
CLEC11A	seq.2966.65	Stem cell growth factor-beta	Q9Y240	-0.0277843	0.060663	0.244237
ATG4C	seq.25078.13	Cysteine protease ATG4C	Q96DT6	-0.0217025	0.0607867	0.244388
XXYLT1	seq.6375.75	Xyloside xylosyltransferase 1	Q8NBI6	0.0208345	0.0609127	0.24476
LIMK1	seq.25308.8	LIM domain kinase 1	P53667	-0.0245799	0.0610281	0.245088
BGLAP	seq.11067.13	Osteocalcin	P02818	-0.0287973	0.0612278	0.24534
ATG7	seq.12627.97	Ubiquitin-like modifier-activating enzyme ATG7	O95352	0.0245581	0.0612593	0.24534
CCS	seq.13068.139	Copper chaperone for superoxide dismutase	O14618	-0.0270424	0.0612143	0.24534
GARS1	seq.21351.8	Glycyl t-RNA synthetase	P41250	-0.0182218	0.0612166	0.24534
PGLYRP1	seq.3329.14	Peptidoglycan recognition protein 1	O75594	-0.0288909	0.0611397	0.24534
DRG1	seq.17849.6	Developmentally-regulated GTP-binding protein 1	Q9Y295	-0.0201009	0.0613443	0.245461
IDE	seq.3197.70	Insulin-degrading enzyme	P14735	-0.0223166	0.0613568	0.245461
APOM	seq.14125.5	Apolipoprotein M	O95445	0.0251805	0.0615936	0.24602
CD248	seq.15491.20	Endosialin	Q9HCU0	0.0243473	0.061603	0.24602
DPP8	seq.25281.50	Dipeptidyl peptidase 8	Q6V1X1	-0.022496	0.0616495	0.24602
FGF23	seq.3807.1	Fibroblast growth factor 23	Q9GZV9	0.0253139	0.0616592	0.24602
TREML2	seq.5736.1	Trem-like transcript 2 protein	Q5T2D2	0.0260538	0.0616654	0.24602
DNAI1	seq.11396.39	Dynein intermediate chain 1, axonemal	Q9UI46	-0.0224073	0.0617264	0.246119
CHRD	seq.13438.115	Chordin	Q9H2X0	0.028904	0.0618253	0.246119
CRTC3	seq.25901.3	CREB-regulated transcription coactivator 3	Q6UUV7	-0.0243295	0.0618113	0.246119
TNFAIP6	seq.5036.50	Tumor necrosis factor-inducible gene 6 protein	P98066	0.0249844	0.061773	0.246119
PPP1R2	seq.19152.4	Protein phosphatase inhibitor 2	P41236	-0.0228226	0.0618602	0.246123
SCMH1	seq.12604.16	Polycomb protein SCMH1	Q96GD3	-0.0241734	0.0619113	0.246192
TYMS	seq.5035.7	Thymidylate synthase	P04818	0.0212963	0.0619666	0.246277
EIF3J	seq.13497.34	Eukaryotic translation initiation factor 3 subunit J	O75822	-0.0194926	0.0623052	0.247462
EFNA2	seq.14124.6	Ephrin-A2	O43921	0.0185231	0.0623326	0.247462
CDC42EP4	seq.23403.64	Cdc42 effector protein 4	Q9H3Q1	-0.0248548	0.0624758	0.247896
ENPP7	seq.4435.66	Ectonucleotide pyrophosphatase/phosphodiesterase family member 7	Q6UWV6	-0.0274626	0.0625635	0.248108
CRLF1|CLCF1	seq.2607.54	Cytokine receptor-like factor 1:Cardiotrophin-like cytokine factor 1 Complex	O75462|Q9UBD9	-0.0228384	0.0627443	0.248555
PRKCI	seq.3379.29	Protein kinase C iota type	P41743	-0.0198011	0.0627403	0.248555
ASH2L	seq.12832.10	Set1/Ash2 histone methyltransferase complex subunit ASH2	Q9UBL3	0.019683	0.0628396	0.248581
CSNK2A1	seq.3427.63	Casein kinase II subunit alpha	P68400	-0.0206383	0.0628533	0.248581
VTA1	seq.4209.60	Vacuolar protein sorting-associated protein VTA1 homolog	Q9NP79	-0.0187258	0.0628468	0.248581
GDI2	seq.2647.66	Rab GDP dissociation inhibitor beta	P50395	-0.0196093	0.0629322	0.248722
MINPP1	seq.5586.66	Multiple inositol polyphosphate phosphatase 1	Q9UNW1	0.0238596	0.0629572	0.248722
IFNGR2	seq.9180.6	Interferon gamma receptor 2:Extracellular domain	P38484	0.0222869	0.0630241	0.248812
PCSK1N	seq.9391.60	ProSAAS	Q9UHG2	-0.0237427	0.0630484	0.248812
ERVV-1	seq.12531.5	Endogenous retrovirus group V member 1 Env polyprotein	B6SEH8	-0.0245679	0.0633174	0.249739
SERPINA3	seq.2879.9	Alpha-1-antichymotrypsin	P01011	0.0217218	0.0634418	0.250094
VNN2	seq.15480.2	Vascular non-inflammatory molecule 2	O95498	0.026338	0.0635303	0.250172
ASGR1	seq.5452.71	Asialoglycoprotein receptor 1	P07306	-0.0228364	0.0635267	0.250172
MSR1	seq.11207.3	Macrophage scavenger receptor types I and II:Cytoplasmic domain	P21757	-0.0218944	0.0638408	0.250195
ARFGAP1	seq.11556.19	ADP-ribosylation factor GTPase-activating protein 1	Q8N6T3	-0.0265407	0.0637231	0.250195
CPB1	seq.15375.49	Carboxypeptidase B	P15086	-0.0273259	0.0638	0.250195
PDAP1	seq.19240.265	28 kDa heat- and acid-stable phosphoprotein	Q13442	-0.0188669	0.0638392	0.250195
EGLN3	seq.20986.58	Egl nine homolog 3	Q9H6Z9	-0.0247656	0.0636229	0.250195
WDR18	seq.25307.8	WD repeat-containing protein 18	Q9BV38	-0.024576	0.0638452	0.250195
SPINK6	seq.5731.1	Serine protease inhibitor Kazal-type 6	Q6UWN8	-0.0243928	0.0637823	0.250195
BCL10	seq.8768.4	B-cell lymphoma/leukemia 10	O95999	-0.0217537	0.0636933	0.250195
CD44	seq.9283.8	CD44 antigen	P16070	0.0221811	0.0636258	0.250195
PCNA	seq.2915.6	Proliferating cell nuclear antigen	P12004	0.0229997	0.0639768	0.250576
SIGLEC8	seq.7864.3	Sialic acid-binding Ig-like lectin 8	Q9NYZ4	-0.0240018	0.0641373	0.251069
ARF5	seq.18409.61	ADP-ribosylation factor 5	P84085	-0.0254723	0.0643142	0.251627
PSIP1	seq.17176.13	PC4 and SFRS1-interacting protein	O75475	-0.0227143	0.0645611	0.252186
DUSP26	seq.8967.6	Dual specificity protein phosphatase 26	Q9BV47	-0.0254336	0.0645382	0.252186
FAS	seq.9218.7	Tumor necrosis factor receptor superfamily member 6	P25445	-0.0233412	0.0645298	0.252186
TIGIT	seq.16299.13	T-cell immunoreceptor with Ig and ITIM domains	Q495A1	-0.0270227	0.0645998	0.252202
FUBP3	seq.24952.28	Far upstream element-binding protein 3	Q96I24	-0.0213742	0.0646434	0.252237
RPN1	seq.10490.3	Dolichyl-diphosphooligosaccharide--protein glycosyltransferase subunit 1:Cytoplasmic domain	P04843	-0.0233579	0.0647048	0.252342
SHCBP1L	seq.24892.8	Testicular spindle-associated protein SHCBP1L	Q9BZQ2	-0.0230668	0.0648402	0.252709
B3GNT2	seq.7980.72	N-acetyllactosaminide beta-1,3-N-acetylglucosaminyltransferase 2	Q9NY97	0.0239975	0.0648684	0.252709
SULT1B1	seq.12671.35	Sulfotransferase family cytosolic 1B member 1	O43704	-0.0234262	0.0649064	0.252722
LARGE1	seq.7935.26	Glycosyltransferase-like protein LARGE1	O95461	0.0223466	0.0650549	0.253165
EIF4A2	seq.18824.7	Eukaryotic initiation factor 4A-II	Q14240	-0.0192468	0.0652136	0.253647
OXSR1	seq.20116.30	Serine/threonine-protein kinase OSR1	O95747	-0.019545	0.0653013	0.253853
GSC2	seq.22151.48	Homeobox protein goosecoid-2	O15499	0.023712	0.0654443	0.254273
RAD23A	seq.10058.1	UV excision repair protein RAD23 homolog A	P54725	-0.0217112	0.0655365	0.254495
HNMT	seq.23178.95	Histamine N-methyltransferase	P50135	-0.0241947	0.06559	0.254567
STC2	seq.6231.46	Stanniocalcin-2	O76061	0.0224495	0.065804	0.255262
PCDHGB1	seq.11872.9	Protocadherin gamma-B1	Q9Y5G3	-0.0195013	0.066133	0.256402
SH3BP5	seq.23662.10	SH3 domain-binding protein 5	O60239	-0.0221667	0.0662417	0.25655
FASLG	seq.3052.8	Tumor necrosis factor ligand superfamily member 6, soluble form	P48023	0.0238699	0.066219	0.25655
NPPA	seq.5443.62	Atrial natriuretic factor	P01160	0.0239558	0.0664103	0.256949
OPRPN	seq.6530.63	Opiorphin prepropeptide	Q99935	0.0204337	0.0664152	0.256949
CDH8	seq.16021.30	Cadherin-8	P55286	-0.0258461	0.0665122	0.257188
PTPRH	seq.11988.24	Receptor-type tyrosine-protein phosphatase H	Q9HD43	-0.0247032	0.066553	0.257209
CST6	seq.3303.23	Cystatin-M	Q15828	0.0238614	0.0667698	0.257773
GUCA2B	seq.6223.5	Guanylate cyclase activator 2B	Q16661	0.0253033	0.0667684	0.257773
MDGA2	seq.19372.7	MAM domain-containing glycosylphosphatidylinositol anchor protein 2	Q7Z553	0.0226481	0.066816	0.257815
LRRC4B	seq.11911.13	Leucine-rich repeat-containing protein 4B:Cytoplasmic domain	Q9NT99	0.0215711	0.0669846	0.258329
BRICD5	seq.6612.90	BRICHOS domain-containing protein 5	Q6PL45	-0.0213299	0.0670286	0.258362
TMEM154	seq.11223.1	Transmembrane protein 154	Q6P9G4	0.0191339	0.0672507	0.258807
KDM4C	seq.25298.53	Lysine-specific demethylase 4C	Q9H3R0	-0.0209086	0.0672456	0.258807
PSG8	seq.6238.55	Pregnancy-specific beta-1-glycoprotein 8	Q9UQ74	0.0213843	0.0672096	0.258807
P4HA1	seq.11645.9	Prolyl 4-hydroxylase subunit alpha-1	P13674	0.0221699	0.0673673	0.258982
NRXN1	seq.22579.93	Neurexin-1-beta	P58400	0.0220448	0.0673345	0.258982
MLANA	seq.21810.50	MART-1	Q16655	-0.024414	0.0675059	0.259378
THBS2	seq.14111.15	Thrombospondin-2	P35442	0.0231465	0.0676185	0.259674
DNAJB4	seq.18884.22	DnaJ homolog subfamily B member 4	Q9UDY4	-0.020334	0.0679324	0.260604
TMCO5A	seq.6907.17	Transmembrane and coiled-coil domain-containing protein 5A	Q8N6Q1	0.0249531	0.0679266	0.260604
CGA	seq.14056.4	Glycoprotein hormones alpha chain	P01215	0.0236295	0.0679989	0.260678
PRSS35	seq.9983.97	Inactive serine protease 35	Q8N3Z0	-0.0245264	0.0680231	0.260678
FGFBP3	seq.11219.95	Fibroblast growth factor-binding protein 3	Q8TAT2	0.0239471	0.0681226	0.260785
C3	seq.4900.8	C3a anaphylatoxin	P01024	-0.0219953	0.0681002	0.260785
MOG	seq.15619.49	Myelin-oligodendrocyte glycoprotein	Q16653	0.0207976	0.0681654	0.260811
PROCR	seq.24023.35	soluble Endothelial protein C receptor	Q9UNN8	0.0279646	0.0682431	0.260972
CAB39	seq.17757.86	Calcium-binding protein 39	Q9Y376	-0.0187555	0.068326	0.261015
CHST4	seq.18876.77	Carbohydrate sulfotransferase 4	Q8NCG5	0.0215223	0.0683078	0.261015
KLK8	seq.13708.56	Kallikrein-8	O60259	0.0242328	0.068383	0.261095
GRB14	seq.13628.58	Growth factor receptor-bound protein 14	Q14449	-0.0200879	0.0684541	0.26123
IFNB1	seq.7243.8	Interferon beta	P01574	0.0216051	0.0685798	0.261573
ITGA11|ITGB1	seq.21698.11	Integrin a11b1	Q9UKX5|P05556	0.0235963	0.0686657	0.261705
PTPRJ	seq.8250.2	Receptor-type tyrosine-protein phosphatase eta	Q12913	0.0223344	0.0686863	0.261705
SMIM13	seq.13452.113	Small integral membrane protein 13	P0DJ93	0.021383	0.0687842	0.261804
SST	seq.5957.30	Somatostatin-28	P61278	0.0212512	0.0687832	0.261804
SLITRK1	seq.10743.13	SLIT and NTRK-like protein 1	Q96PX8	0.0217366	0.0689596	0.262198
WNT5B	seq.21945.4	Protein Wnt-5b	Q9H1J7	0.0216317	0.0689493	0.262198
GDI1	seq.16810.3	Rab GDP dissociation inhibitor alpha	P31150	-0.021502	0.0690067	0.2622
SEMA5B	seq.20527.47	Semaphorin-5B	Q9P283	-0.024658	0.0690323	0.2622
CTDSPL	seq.20929.4	CTD small phosphatase-like protein	O15194	-0.0177184	0.0690991	0.262317
CEACAM7	seq.7184.13	Carcinoembryonic antigen-related cell adhesion molecule 7	Q14002	-0.0237617	0.06923	0.262677
SEMA3G	seq.5628.21	Semaphorin-3G	Q9NS98	0.0252991	0.0692663	0.262678
DEFB4A	seq.13397.88	Beta-defensin 4A	O15263	-0.0243314	0.0694969	0.263416
ITGA1|ITGB1	seq.3503.4	Integrin alpha-I: beta-1 complex	P56199|P05556	-0.0212888	0.0695837	0.263608
MATN3	seq.3208.2	Matrilin-3	O15232	-0.0252369	0.0697494	0.264098
CHMP2B	seq.17350.13	Charged multivesicular body protein 2b	Q9UQN3	-0.0187461	0.0698131	0.264202
HHIP	seq.10833.64	Hedgehog-interacting protein	Q96QV1	0.0244012	0.0700742	0.265052
CTNNA3	seq.25283.2	Catenin alpha-3	Q9UI47	0.0219087	0.0701244	0.265105
TEX29	seq.10557.6	Testis-expressed sequence 29 protein	Q8N6K0	-0.0191707	0.0702471	0.265256
GRB10	seq.11358.15	Growth factor receptor-bound protein 10	Q13322	-0.0189794	0.0704802	0.265256
CDC42BPA	seq.12706.2	Serine/threonine-protein kinase MRCK alpha	Q5VT25	-0.0202702	0.070468	0.265256
IHH	seq.19606.28	Indian hedgehog protein	Q14623	0.0226655	0.0704226	0.265256
FAM118B	seq.23350.66	Protein FAM118B	Q9BPY3	-0.01921	0.0704921	0.265256
FAM221A	seq.24447.26	Protein FAM221A	A4D161	-0.0224579	0.0704419	0.265256
RABGAP1L	seq.25286.33	Rab GTPase-activating protein 1-like	Q5R372	-0.0189285	0.070458	0.265256
BTN3A1	seq.7081.2	Butyrophilin subfamily 3 member A1	O00481	-0.0253763	0.0704686	0.265256
CDH11	seq.9604.14	Cadherin-11:Extracellular domain	P55287	0.0245909	0.0702597	0.265256
RIC8A	seq.25245.22	Synembryn-A	Q9NPQ8	-0.0199111	0.0706268	0.265625
NUCB1	seq.10451.11	Nucleobindin-1	Q02818	-0.0257906	0.0706739	0.265665
TAFA1	seq.5753.21	Protein FAM19A1	Q7Z5A9	-0.0258918	0.0707441	0.265792
RWDD4	seq.21188.38	RWD domain-containing protein 4	Q6NW29	-0.0186795	0.0709052	0.266123
NLGN4X	seq.5357.60	Neuroligin-4, X-linked	Q8N0W4	0.021451	0.0708956	0.266123
TLDC2	seq.23256.21	TLD domain-containing protein 2	A0PJX2	0.0207656	0.0710103	0.26638
LIMA1	seq.11543.84	LIM domain and actin-binding protein 1	Q9UHB6	-0.0247138	0.071063	0.266441
ADAM10	seq.8654.13	Disintegrin and metalloproteinase domain-containing protein 10:Cytoplasmic domain	O14672	-0.0229436	0.071171	0.266571
GABBR2	seq.9930.48	Gamma-aminobutyric acid type B receptor subunit 2:Cytoplasmic domain	O75899	0.0258741	0.0711414	0.266571
SERPINF1	seq.9211.19	Pigment epithelium-derived factor	P36955	-0.0201696	0.0712088	0.266576
PDZK1	seq.16852.10	Na(+)/H(+) exchange regulatory cofactor NHE-RF3	Q5T2W1	-0.022425	0.0714939	0.267412
ADCYAP1	seq.8450.36	Pituitary adenylate cyclase-activating polypeptide 38	P18509	0.0201748	0.0715056	0.267412
EPS8L1	seq.24899.13	Epidermal growth factor receptor kinase substrate 8-like protein 1	Q8TE68	0.0230197	0.0715595	0.267476
TMEM119	seq.11110.4	Transmembrane protein 119	Q4V9L6	-0.0232132	0.0717088	0.267897
MACROD1	seq.13653.335	O-acetyl-ADP-ribose deacetylase MACROD1	Q9BQ69	-0.0240126	0.0718459	0.26822
OTX2	seq.22521.13	Homeobox protein OTX2	P32243	0.0198092	0.0718689	0.26822
ZFAND3	seq.21875.31	AN1-type zinc finger protein 3	Q9H8U3	0.0285679	0.072032	0.268585
PSMC3	seq.23665.35	26S protease regulatory subunit 6A	P17980	-0.0204434	0.0720406	0.268585
SETD3	seq.24260.4	Histone-lysine N-methyltransferase setd3	Q86TU7	-0.0194863	0.0722042	0.269058
ADAMTS15	seq.4533.76	A disintegrin and metalloproteinase with thrombospondin motifs 15	Q8TE58	0.021467	0.0722963	0.269263
FANCF	seq.11336.9	Fanconi anemia group F protein	Q9NPI8	0.0218993	0.0723845	0.269454
CCL15	seq.14109.15	C-C motif chemokine 15	Q16663	-0.0270891	0.0725044	0.269762
FCRL4	seq.8991.115	Fc receptor-like protein 4:Cytoplasmic domain	Q96PJ5	0.0255401	0.0726942	0.270204
MTPAP	seq.9028.5	Poly(A) RNA polymerase, mitochondrial	Q9NVV4	-0.0208463	0.0726972	0.270204
PATE1	seq.8386.11	Prostate and testis expressed protein 1	Q8WXA2	0.0204846	0.072911	0.27086
ADAM15	seq.15455.40	Disintegrin and metalloproteinase domain-containing protein 15:Extracellular domain	Q13444	-0.0225841	0.0729852	0.270935
CD109	seq.3290.50	CD109 antigen	Q6YHK3	0.0252751	0.0730057	0.270935
EIF2AK4	seq.14284.23	eIF-2-alpha kinase GCN2	Q9P2K8	-0.0258456	0.0730597	0.270998
UBE2N|UBE2V1	seq.21747.8	UBE2N (Ubc13)/Uev1a Complex	P61088|Q13404	-0.0186011	0.0731407	0.27116
TTC17	seq.8800.14	Tetratricopeptide repeat protein 17:Tetratricopeptide repeat 3	Q96AE7	-0.0218503	0.0732369	0.271379
KIRREL2	seq.16609.106	Kin of IRRE-like protein 2	Q6UWL6	0.0214958	0.0733967	0.271695
ARID1A	seq.9898.161	AT-rich interactive domain-containing protein 1A	O14497	-0.0232764	0.0733841	0.271695
LRRTM4	seq.8646.61	Leucine-rich repeat transmembrane neuronal protein 4:Isoform 2, Cytoplasmic domain	Q86VH4	-0.0231108	0.0734816	0.271871
CD34	seq.11285.8	Hematopoietic progenitor cell antigen CD34	P28906	-0.0240744	0.0736251	0.272263
GPN1	seq.16599.38	GPN-loop GTPase 1	Q9HCN4	-0.0234451	0.0737213	0.272343
SYNJ2BP	seq.17348.5	Synaptojanin-2-binding protein	P57105	-0.0238547	0.0737025	0.272343
TLR5	seq.18935.14	Toll-like receptor 5	O60602	-0.0246862	0.0738022	0.272503
HNRNPAB	seq.4450.26	Heterogeneous nuclear ribonucleoprotein A/B	Q99729	-0.0211177	0.0738446	0.272522
RPS20	seq.21643.8	40S ribosomal protein S20	P60866	-0.0216189	0.0739468	0.272761
EPHA3	seq.3432.21	Ephrin type-A receptor 3	P29320	0.0211914	0.074081	0.273118
KCTD10	seq.23337.54	BTB/POZ domain-containing adapter for CUL3-mediated RhoA degradation protein 3	Q9H3F6	-0.0220907	0.0741462	0.27322
CBX5	seq.4540.11	Chromobox protein homolog 5	P45973	-0.0260268	0.0742282	0.273383
CA2	seq.4970.55	Carbonic anhydrase 2	P00918	0.0219737	0.0743222	0.273591
EPB41	seq.4706.17	Protein 4.1	P11171	-0.0198779	0.0743636	0.273606
DYNLRB1	seq.3845.51	Dynein light chain roadblock-type 1	Q9NP97	-0.0196914	0.0746	0.274337
CAPNS2	seq.22063.20	Calpain small subunit 2	Q96L46	-0.0237828	0.0746687	0.274451
S100P	seq.9926.4	Protein S100-P	P25815	-0.0210677	0.0747368	0.274562
PROS1	seq.2700.56	Vitamin K-dependent protein S	P07225	-0.0226296	0.0747835	0.274596
STXBP4	seq.24904.121	Syntaxin-binding protein 4	Q6ZWJ1	-0.0195127	0.075169	0.275872
UBE2Z	seq.21110.5	Ubiquitin-conjugating enzyme E2 Z	Q9H832	-0.0195923	0.0752338	0.275971
ST3GAL2	seq.6281.51	CMP-N-acetylneuraminate-beta-galactosamide-alpha-2,3-sialyltransferase 2	Q16842	-0.0222125	0.0753694	0.27619
C5orf46	seq.9100.32	Uncharacterized protein C5orf46	Q6UWT4	-0.0200641	0.0753365	0.27619
None	seq.8927.6	Uncharacterized protein C7orf73	E0CX11	0.0213055	0.0755387	0.276671
PTPMT1	seq.21167.33	Phosphatidylglycerophosphatase and protein-tyrosine phosphatase 1	Q8WUK0	-0.0218046	0.0756273	0.276857
GRK2	seq.3347.9	beta-adrenergic receptor kinase 1	P25098	-0.0186561	0.075854	0.277303
PRSS3	seq.3479.71	Trypsin-3	P35030	0.0243401	0.0758116	0.277303
CD200R1	seq.5103.30	Cell surface glycoprotein CD200 receptor 1:Isoform 4, Extracellular Domain	Q8TD46	0.0207371	0.0758635	0.277303
ADGRG5	seq.4551.72	Adhesion G-protein coupled receptor G5	Q8IZF4	-0.0244783	0.0759526	0.27749
IMPDH1	seq.5229.90	Inosine-5'-monophosphate dehydrogenase 1	P20839	-0.0227904	0.0760165	0.277549
SERAC1	seq.8985.13	Protein SERAC1	Q96JX3	-0.0243018	0.076045	0.277549
TNFRSF10B	seq.5534.49	Tumor necrosis factor receptor superfamily member 10B:Extracellular domain, TNFR-Cys domains 1-3	O14763	0.0228525	0.0762659	0.278216
HNRNPA1	seq.12466.7	Heterogeneous nuclear ribonucleoprotein A1	P09651	-0.0200972	0.0763968	0.278452
NT5C3A	seq.19615.213	Cytosolic 5'-nucleotidase 3A	Q9H0P0	-0.0198249	0.0764072	0.278452
EIF1B	seq.12701.1	Eukaryotic translation initiation factor 1b	O60739	-0.0152304	0.0764967	0.278639
CHRNA5	seq.21231.3	Neuronal acetylcholine receptor subunit alpha-5	P30532	0.0195719	0.0766786	0.279162
AP2A2	seq.13621.31	AP-2 complex subunit alpha-2	O94973	-0.0183914	0.0767843	0.279231
PROK1	seq.14703.6	Prokineticin-1	P58294	-0.0231449	0.0767697	0.279231
IL4	seq.2906.55	Interleukin-4	P05112	0.0225425	0.0768126	0.279231
XRCC1	seq.12535.2	DNA repair protein XRCC1	P18887	0.0225164	0.0771374	0.280133
CCL16	seq.4913.78	C-C motif chemokine 16	O15467	-0.0254957	0.077127	0.280133
WFIKKN1	seq.3191.50	WAP, kazal, immunoglobulin, kunitz and NTR domain-containing protein 1	Q96NZ8	0.0221563	0.077238	0.280358
KCTD5	seq.12473.48	BTB/POZ domain-containing protein KCTD5	Q9NXV2	-0.0229733	0.0773203	0.280517
PROC	seq.3758.68	Activated Protein C	P04070	0.0198736	0.0774224	0.280748
ZNF175	seq.12716.3	Zinc finger protein 175	Q9Y473	-0.0236502	0.0774874	0.280844
AIDA	seq.17347.80	Axin interactor, dorsalization-associated protein	Q96BJ3	-0.0215071	0.0775995	0.28111
LIPN	seq.8097.77	Lipase member N	Q5VXI9	0.0242384	0.0777878	0.281652
EFS	seq.12572.236	Embryonal Fyn-associated substrate	O43281	-0.0201784	0.0778957	0.281903
ZNF329	seq.12803.9	Zinc finger protein 329	Q86UD4	0.0210024	0.0779757	0.281912
RNASET2	seq.16913.8	Ribonuclease T2	O00584	0.0224509	0.077967	0.281912
EFNA3	seq.14153.8	Ephrin-A3	P52797	0.0223758	0.0780567	0.282065
RAB39B	seq.12403.30	Ras-related protein Rab-39B	Q96DA2	-0.021348	0.0781779	0.282363
STAT1	seq.12351.25	Signal transducer and activator of transcription 1-alpha/beta	P42224	-0.0199411	0.0782783	0.282585
PSMA3	seq.18926.7	Proteasome subunit alpha type-3	P25788	-0.0207476	0.0783208	0.282599
TNC	seq.7131.207	Tenascin	P24821	0.0259982	0.0785637	0.283335
RP2	seq.23391.20	Protein XRP2	O75695	-0.0240208	0.0786888	0.283646
MRRF	seq.12355.223	Ribosome-recycling factor, mitochondrial	Q96E11	-0.021296	0.078943	0.283806
IST1	seq.12434.25	IST1 homolog	P53990	-0.0173015	0.0788	0.283806
TNFRSF10D	seq.14121.24	Tumor necrosis factor receptor superfamily member 10D	Q9UBN6	-0.0226365	0.0789326	0.283806
CLUL1	seq.21492.19	Clusterin-like protein 1	Q15846	-0.0227944	0.0789442	0.283806
IL6R	seq.8092.29	Interleukin-6 receptor subunit alpha	P08887	0.0241371	0.078967	0.283806
MTFR1	seq.9095.5	Mitochondrial fission regulator 1	Q15390	0.0206508	0.078813	0.283806
PPA2	seq.18307.71	Inorganic pyrophosphatase 2, mitochondrial	Q9H2U2	-0.0200219	0.0790562	0.283825
MAP3K10	seq.23162.36	Mitogen-activated protein kinase kinase kinase 10	Q02779	-0.0213104	0.0790892	0.283825
CD1D	seq.8749.194	Antigen-presenting glycoprotein CD1d	P15813	-0.0204471	0.0790366	0.283825
EDAR	seq.2977.7	Tumor necrosis factor receptor superfamily member EDAR	Q9UNE0	0.022466	0.0792652	0.284304
CTSH	seq.8644.46	Cathepsin H	P09668	-0.0265745	0.0793008	0.284304
RCAN1	seq.13465.5	Calcipressin-1	P53805	0.0246486	0.0794539	0.284549
TAGLN3	seq.17775.8	Transgelin-3	Q9UI15	-0.0213854	0.0794863	0.284549
NUB1	seq.21996.28	NEDD8 ultimate buster 1	Q9Y5A7	-0.0189367	0.0794452	0.284549
RAB3A	seq.17516.7	Ras-related protein Rab-3A	P20336	-0.0208207	0.0796479	0.284568
UBA5	seq.21314.11	Ubiquitin-like modifier-activating enzyme 5	Q9GZZ9	-0.0219241	0.0796201	0.284568
ZCCHC17	seq.21811.20	Nucleolar protein of 40 kDa	Q9NP64	-0.022072	0.0795898	0.284568
PCBD2	seq.6899.37	Pterin-4-alpha-carbinolamine dehydratase 2	Q9H0N5	-0.0226401	0.0796195	0.284568
NKIRAS1	seq.21317.25	NF-kappa-B inhibitor-interacting Ras-like protein 1	Q9NYS0	0.0220505	0.0797656	0.284578
GUCD1	seq.23330.12	Uncharacterized protein C22orf13	Q96NT3	0.0211082	0.0798068	0.284578
ZNF483	seq.23414.12	Zinc finger protein 483	Q8TF39	0.02112	0.0797522	0.284578
AGXT	seq.24646.47	Serine--pyruvate aminotransferase	P21549	0.0224109	0.0798002	0.284578
MGAT2	seq.6909.40	Alpha-1,6-mannosyl-glycoprotein 2-beta-N-acetylglucosaminyltransferase	Q10469	-0.0226172	0.0801777	0.28576
ENO1	seq.11105.171	Alpha-enolase	P06733	-0.0128806	0.08047	0.285868
LAP3	seq.13959.7	Cytosol aminopeptidase	P28838	-0.0184625	0.0802536	0.285868
TLR10	seq.20563.48	Toll-like receptor 10	Q9BXR5	-0.0241996	0.0804155	0.285868
ZNF696	seq.22841.16	Zinc finger protein 696	Q9H7X3	-0.0190575	0.0805188	0.285868
CXCL5	seq.2979.8	C-X-C motif chemokine 5	P42830	-0.0232806	0.0803867	0.285868
NAPA	seq.4292.5	Alpha-soluble NSF attachment protein	P54920	-0.0175069	0.0805217	0.285868
LGALS3BP	seq.5000.52	Galectin-3-binding protein	Q08380	-0.0252468	0.0804354	0.285868
IL2RB	seq.9343.16	Interleukin-2 receptor subunit beta	P14784	0.0218205	0.0804048	0.285868
MDP1	seq.20923.10	Magnesium-dependent phosphatase 1	Q86V88	-0.0182813	0.0806265	0.2861
HPRT1	seq.19290.5	Hypoxanthine-guanine phosphoribosyltransferase	P00492	-0.0186546	0.080771	0.28642
ITGAV|ITGB6	seq.20189.28	Integrin alpha V beta 6	P06756|P18564	0.0227225	0.0808346	0.28642
CBLC	seq.22417.10	E3 ubiquitin-protein ligase CBL-C	Q9ULV8	0.0217715	0.0808153	0.28642
PPP1R3B	seq.12768.3	Protein phosphatase 1 regulatory subunit 3B	Q86XI6	-0.0271689	0.0809189	0.28644
AZIN1	seq.25282.6	Antizyme inhibitor 1	O14977	-0.0200541	0.0808857	0.28644
CD82	seq.21480.2	CD82 antigen	P27701	0.0254573	0.0809633	0.286458
EIF4A1	seq.18829.4	Eukaryotic initiation factor 4A-I	P60842	-0.0182147	0.0810975	0.286794
SAR1B	seq.21660.4	GTP-binding protein SAR1b	Q9Y6B6	-0.0201818	0.0812763	0.287083
DDRGK1	seq.23559.10	DDRGK domain-containing protein 1	Q96HY6	-0.0207341	0.0812976	0.287083
FIBCD1	seq.9378.6	Fibrinogen C domain-containing protein 1	Q8N539	-0.0213018	0.0812671	0.287083
UBE3A	seq.11226.16	Ubiquitin-protein ligase E3A	Q05086	-0.0180925	0.0813561	0.287085
PPIA	seq.3844.2	Peptidyl-prolyl cis-trans isomerase A	P62937	-0.0177362	0.0813768	0.287085
GEMIN6	seq.21614.2	Gem-associated protein 6	Q8WXD5	-0.0217431	0.0814867	0.287333
UBE2N|UBE2V2	seq.21756.5	UBE2N/UBE2V2 Complex	P61088|Q15819	-0.0182908	0.0816233	0.287551
TCAP	seq.22800.24	Telethonin	O15273	0.0199905	0.0817062	0.287551
MRC1	seq.2637.77	Macrophage mannose receptor 1	P22897	-0.0236016	0.0816734	0.287551
GPX5	seq.9475.22	Epididymal secretory glutathione peroxidase	O75715	0.0253416	0.0816401	0.287551
HNRNPLL	seq.23657.102	Heterogeneous nuclear ribonucleoprotein L-like	Q8WVV9	-0.0229868	0.0819036	0.288106
ARHGDIB	seq.9846.32	Rho GDP-dissociation inhibitor 2	P52566	-0.0178871	0.0820363	0.288434
LGR5	seq.16296.43	Leucine-rich repeat-containing G-protein coupled receptor 5	O75473	-0.0219514	0.082125	0.288498
PRAME	seq.25951.17	Preferentially expressed antigen of melanoma	P78395	-0.0228834	0.0821337	0.288498
SMIM10	seq.9379.248	Small integral membrane protein 10	Q96HG1	0.0230301	0.0822331	0.288707
CCDC51	seq.12790.10	Coiled-coil domain-containing protein 51	Q96ER9	0.0217937	0.0822823	0.288741
POLE2	seq.11562.9	DNA polymerase epsilon subunit 2	P56282	0.02042	0.0823358	0.28879
SPACA5	seq.6494.60	Sperm acrosome-associated protein 5	Q96QH8	0.0223892	0.0824011	0.28888
SLPI	seq.4413.3	Antileukoproteinase	P03973	-0.0216157	0.082604	0.289452
TRAPPC13	seq.24314.9	Trafficking protein particle complex subunit 13	A5PLN9	0.0189814	0.0826668	0.289499
IL18R1	seq.3446.7	Interleukin-18 receptor 1	Q13478	-0.0209474	0.0827267	0.289499
TMX3	seq.5654.70	Protein disulfide-isomerase TMX3	Q96JJ7	0.0230298	0.0827367	0.289499
MAG	seq.20579.50	Myelin-associated glycoprotein	P20916	0.0220649	0.0828438	0.289734
CTSC	seq.3178.5	Dipeptidyl peptidase 1	P53634	-0.021452	0.0828892	0.289754
IL12A|EBI3	seq.20533.39	Interleukin-35	P29459|Q14213	0.0237333	0.0830909	0.29032
CHMP4A	seq.21341.19	Charged multivesicular body protein 4a	Q9BY43	-0.0179613	0.0832595	0.29077
KCNG4	seq.13525.17	Potassium voltage-gated channel subfamily G member 4	Q8TDN1	-0.0237907	0.0833513	0.290951
NRAC	seq.13464.8	Nutritionally-regulated adipose and cardiac enriched protein homolog	Q8N912	0.0221115	0.0836116	0.291131
ARHGEF1	seq.13976.9	Rho guanine nucleotide exchange factor 1	Q92888	-0.0203941	0.0836428	0.291131
PNPO	seq.17804.102	Pyridoxine-5'-phosphate oxidase	Q9NVS9	-0.0200727	0.0835769	0.291131
ANKRD54	seq.18404.22	Ankyrin repeat domain-containing protein 54	Q6NXT1	-0.0199085	0.0836227	0.291131
HYAL1	seq.8309.12	Hyaluronidase-1	Q12794	0.0227677	0.0835361	0.291131
PRR27	seq.9607.39	Proline-rich protein 27	Q6MZM9	-0.022315	0.0835254	0.291131
WASL	seq.25082.3	Neural Wiskott-Aldrich syndrome protein	O00401	0.0209684	0.0837467	0.291354
PTTG1	seq.17727.1	Securin	O95997	0.0241135	0.0838135	0.291447
HSD17B4	seq.23643.22	Peroxisomal multifunctional enzyme type 2	P51659	-0.0182092	0.0838594	0.291467
TREML1	seq.11147.17	Trem-like transcript 1 protein:immunoreceptor tyrosine-based inhibition motif	Q86YW5	0.0200964	0.0841569	0.292362
ABHD14A	seq.5715.4	Protein ABHD14A	Q9BUJ0	-0.0215891	0.084227	0.292466
MUL1	seq.11159.14	Mitochondrial ubiquitin ligase activator of NFKB 1:Cytoplasmic domain	Q969V5	-0.0183632	0.0843819	0.292864
HSPA8	seq.5903.91	Heat shock cognate 71 kDa protein	P11142	-0.0225915	0.0845117	0.293175
DCTN6	seq.18311.44	Dynactin subunit 6	O00399	-0.0225986	0.0846474	0.293448
CMTR1	seq.24431.32	Cap-specific mRNA (nucleoside-2'-O-)-methyltransferase 1	Q8N1G2	0.0217889	0.0847112	0.293448
ANKS3	seq.25261.42	Ankyrin repeat and SAM domain-containing protein 3	Q6ZW76	-0.0213915	0.0846926	0.293448
KRT19	seq.15606.19	Keratin, type I cytoskeletal 19	P08727	-0.0241954	0.0849178	0.294024
CPN2	seq.6415.90	Carboxypeptidase N subunit 2	P22792	-0.0232266	0.0850422	0.294252
ROS1	seq.9032.30	Proto-oncogene tyrosine-protein kinase ROS	P08922	-0.0229739	0.0850645	0.294252
TCP10L3	seq.23544.10	T-complex protein 10A homolog	Q12799	0.0230451	0.0851831	0.294477
TXNDC12	seq.4815.25	Thioredoxin domain-containing protein 12	O95881	0.0269027	0.0852103	0.294477
MCM6	seq.9897.9	DNA replication licensing factor MCM6	Q14566	0.018349	0.0855239	0.29542
MYZAP	seq.13924.13	Myocardial zonula adherens protein	P0CAP1	-0.0206278	0.0856583	0.295744
CDH15	seq.5410.53	Cadherin-15:Extracellular domain	P55291	-0.0204069	0.0857038	0.295761
TXNDC11	seq.10470.34	Thioredoxin domain-containing protein 11:C-term	Q6PKC3	-0.0255421	0.0862181	0.297395
FGF8	seq.17166.4	Fibroblast growth factor 8 isoform F	P55075	0.0233499	0.0862591	0.297396
CNP	seq.6609.22	2',3'-cyclic-nucleotide 3'-phosphodiesterase	P09543	-0.0179731	0.0864285	0.297799
MAN1B1	seq.7071.23	Endoplasmic reticulum mannosyl-oligosaccharide 1,2-alpha-mannosidase	Q9UKM7	-0.020243	0.0864579	0.297799
BEND6	seq.20993.13	BEN domain-containing protein 6	Q5SZJ8	-0.022236	0.0865381	0.297935
CD40LG	seq.3534.14	CD40 ligand	P29965	0.0220562	0.0866707	0.29825
ITM2A	seq.7765.15	Integral membrane protein 2A	O43736	-0.0247825	0.0867561	0.298403
CSNK1G2	seq.17436.193	Casein kinase I isoform gamma-2	P78368	-0.0169468	0.0869311	0.298864
PRR15	seq.23580.2	Proline-rich protein 15	Q8IV56	0.0203067	0.0870467	0.299121
CHST6	seq.4429.51	Carbohydrate sulfotransferase 6	Q9GZX3	0.0213801	0.0871742	0.299417
ADSS1	seq.13998.26	Adenylosuccinate synthetase isozyme 1	Q8N142	-0.0234829	0.0874602	0.300117
ATP1B3	seq.8990.42	Sodium/potassium-transporting ATPase subunit beta-3	P54709	-0.0232277	0.0874499	0.300117
SYT17	seq.9110.2	Synaptotagmin-17	Q9BSW7	0.0224691	0.0875074	0.300137
RIC3	seq.11228.37	Protein RIC-3	Q7Z5B4	-0.0230621	0.0876143	0.300362
RRBP1	seq.9913.4	Ribosome-binding protein 1	Q9P2E9	-0.0192203	0.088046	0.301701
HSPA1A	seq.10803.22	Heat shock 70 kDa protein 1A	P0DMV8	-0.0216021	0.0881706	0.301852
WFDC6	seq.13412.5	WAP four-disulfide core domain protein 6	Q9BQY6	-0.0242998	0.0881731	0.301852
FUT8	seq.8244.16	Alpha-(1,6)-fucosyltransferase	Q9BYC5	0.0232322	0.0882283	0.301899
IGFALS	seq.6605.17	Insulin-like growth factor-binding protein complex acid labile subunit	P35858	0.0192401	0.0884523	0.302523
TBPL1	seq.18434.141	TATA box-binding protein-like protein 1	P62380	0.0218779	0.0886063	0.302908
VAPB	seq.7181.17	Vesicle-associated membrane protein-associated protein B/C	O95292	0.0199292	0.0890496	0.304281
MICALL2	seq.12891.1	MICAL-like protein 2	Q8IY33	-0.0212033	0.089125	0.304395
STX8	seq.10903.50	Syntaxin-8	Q9UNK0	-0.0172539	0.0892936	0.304642
ADH5	seq.11369.23	Alcohol dehydrogenase class-3	P11766	-0.0182848	0.0893644	0.304642
KNG1	seq.4918.21	Kininogen-1	P01042	0.0194844	0.0892503	0.304642
ATAD1	seq.6625.31	ATPase family AAA domain-containing protein 1	Q8NBU5	-0.0225063	0.089355	0.304642
EXOSC8	seq.18909.11	Exosome complex component RRP43	Q96B26	-0.0214771	0.0896757	0.305425
CDK2|CCNA2	seq.3357.67	Cyclin-dependent kinase 2:Cyclin-A2 complex	P24941|P20248	0.0213508	0.0896779	0.305425
LUM	seq.13114.50	Lumican	P51884	0.0228244	0.0900304	0.306482
CLEC4G	seq.19765.17	C-type lectin domain family 4 member G	Q6UXB4	0.0195162	0.0902041	0.306729
RELL2	seq.6600.70	RELT-like protein 2	Q8NC24	-0.0228509	0.0902293	0.306729
STIM1	seq.8916.32	Stromal interaction molecule 1:Cytoplasmic domain	Q13586	-0.017725	0.0901824	0.306729
UBE2V1	seq.11626.7	Ubiquitin-conjugating enzyme E2 variant 1	Q13404	-0.01766	0.0903611	0.306986
EDF1	seq.12415.122	Endothelial differentiation-related factor 1	O60869	-0.0230983	0.0904163	0.306986
PSMC3IP	seq.23309.11	Homologous-pairing protein 2 homolog	Q9P2W1	0.0212902	0.0904734	0.306986
LILRB2	seq.5091.28	Leukocyte immunoglobulin-like receptor subfamily B member 2	Q8N423	0.022908	0.0904338	0.306986
CNTN3	seq.20586.18	Contactin-3	Q9P232	-0.0228927	0.0906074	0.307154
IMPDH2	seq.5250.53	Inosine-5'-monophosphate dehydrogenase 2	P12268	-0.0197886	0.0905883	0.307154
CLEC11A	seq.4500.50	Stem cell growth factor-alpha	Q9Y240	-0.0250042	0.0907686	0.307558
THSD7A	seq.11174.8	Thrombospondin type-1 domain-containing protein 7A:Thrombospondin type-1 domain 6	Q9UPZ6	-0.0253632	0.0909396	0.307851
BTLA	seq.16308.14	B- and T-lymphocyte attenuator	Q7Z6A9	-0.022423	0.0908977	0.307851
ITGAV|ITGB8	seq.20191.13	Integrin alpha V beta 8	P06756|P26012	0.0206384	0.0910688	0.308002
TNFRSF11B	seq.8304.50	Tumor necrosis factor receptor superfamily member 11B	O00300	0.0194896	0.0910595	0.308002
CKMT2	seq.18197.97	Creatine kinase S-type, mitochondrial	P17540	-0.0203312	0.0911504	0.308107
SNTB1	seq.9078.207	Beta-1-syntrophin	Q13884	-0.0174449	0.0911845	0.308107
CETN3	seq.17410.5	Centrin-3	O15182	-0.0213387	0.0913458	0.308227
NIF3L1	seq.23371.5	NIF3-like protein 1	Q9GZT8	-0.0220195	0.0912879	0.308227
EPHA7	seq.7195.119	Ephrin type-A receptor 7	Q15375	0.0175543	0.0913469	0.308227
MDH1	seq.3853.56	Malate dehydrogenase, cytoplasmic	P40925	-0.01828	0.0917409	0.309413
CASS4	seq.12855.16	Cas scaffolding protein family member 4	Q9NQ75	0.0181334	0.0920518	0.309474
NAB1	seq.13933.276	NGFI-A-binding protein 1	Q13506	-0.0226657	0.0920368	0.309474
BRAF	seq.15669.7	Serine/threonine-protein kinase B-raf	P15056	-0.0220407	0.0919435	0.309474
HDHD3	seq.19482.11	Haloacid dehalogenase-like hydrolase domain-containing protein 3	Q9BSH5	-0.0214904	0.0920562	0.309474
PROC	seq.2961.1	Vitamin K-dependent protein C	P04070	0.0182603	0.0918647	0.309474
NOG	seq.5846.24	Noggin	Q13253	0.0244684	0.0919754	0.309474
CD14	seq.8969.49	Monocyte differentiation antigen CD14	P08571	0.0202552	0.0920479	0.309474
IL22RA1	seq.9603.9	Interleukin-22 receptor subunit alpha-1	Q8N6P7	0.0234167	0.0921739	0.309726
ANGPTL3	seq.10391.1	Angiopoietin-related protein 3	Q9Y5C1	0.0224734	0.0925141	0.309858
GALK1	seq.11448.34	Galactokinase	P51570	-0.0179494	0.0923016	0.309858
FLRT3	seq.13123.3	Leucine-rich repeat transmembrane protein FLRT3:Extracellular domain	Q9NZU0	0.0215757	0.0924127	0.309858
KCNIP1	seq.13650.11	Kv channel-interacting protein 1	Q9NZI2	-0.0226629	0.0925533	0.309858
IL36A	seq.14150.7	Interleukin-36 alpha	Q9UHA7	-0.0211606	0.0924865	0.309858
CFHR1	seq.15468.14	Complement factor H-related protein 1	Q03591	-0.0230933	0.0924415	0.309858
CHMP1A	seq.18224.11	Charged multivesicular body protein 1a	Q9HD42	-0.0171226	0.09239	0.309858
ASB9	seq.19601.15	Ankyrin repeat and SOCS box protein 9	Q96DX5	0.0194196	0.0923033	0.309858
MADCAM1	seq.11258.41	Mucosal addressin cell adhesion molecule 1	Q13477	-0.0157198	0.0927216	0.310279
LRP2	seq.10618.190	Low-density lipoprotein receptor-related protein 2	P98164	-0.02016	0.0929885	0.310903
CAPN1|CAPNS1	seq.2668.70	Calpain I	P07384|P04632	-0.0165304	0.0930362	0.310903
CD207	seq.3361.26	C-type lectin domain family 4 member K	Q9UJ71	0.0194932	0.0930088	0.310903
SLTM	seq.8320.5	SAFB-like transcription modulator	Q9NWH9	0.0203586	0.0931128	0.311016
C4A|C4B	seq.18821.9	C4a anaphylatoxin	P0C0L4|P0C0L5	-0.0228983	0.0933551	0.31119
EBAG9	seq.19323.1	Receptor-binding cancer antigen expressed on SiSo cells	O00559	-0.0245082	0.0934007	0.31119
POU2AF1	seq.21839.3	POU domain class 2-associating factor 1	Q16633	-0.0215489	0.0934211	0.31119
LRRC32	seq.7551.33	Leucine-rich repeat-containing protein 32	Q14392	0.0196286	0.0932182	0.31119
PCDHGC3	seq.7859.21	Protocadherin gamma-C3	Q9UN70	-0.0236311	0.0933726	0.31119
LDHC	seq.9828.86	L-lactate dehydrogenase C chain	P07864	0.0237141	0.0933821	0.31119
HPX	seq.15347.12	Hemopexin	P02790	0.0185756	0.0937637	0.311485
PNP	seq.15435.4	Purine nucleoside phosphorylase	P00491	-0.0171812	0.0936451	0.311485
S100A8	seq.24217.2	Calgranulin A	P05109	-0.020082	0.093723	0.311485
COLEC11	seq.4430.44	Collectin-11	Q9BWP8	0.0232872	0.0937662	0.311485
GSTA3	seq.4993.16	Glutathione S-transferase A3	Q16772	0.0237473	0.0935951	0.311485
ICAM4	seq.6550.4	Intercellular adhesion molecule 4	Q14773	-0.0246787	0.0936974	0.311485
ELMO1	seq.12764.3	Engulfment and cell motility protein 1	Q92556	0.0251181	0.0939346	0.311632
ZBTB33	seq.12785.49	Transcriptional regulator Kaiso	Q86T24	0.0211673	0.0939388	0.311632
UBE2S	seq.17729.20	Ubiquitin-conjugating enzyme E2 S	Q16763	-0.0205655	0.093912	0.311632
ITGA5|ITGB1	seq.21909.2	Integrin a5b1	P08648|P05556	-0.0219276	0.0940706	0.311927
CHMP3	seq.12508.9	Charged multivesicular body protein 3	Q9Y3E7	-0.0168839	0.0943024	0.312554
ATP1B1	seq.13392.13	Sodium/potassium-transporting ATPase subunit beta-1	P05026	-0.0211938	0.0945574	0.312829
TRAPPC3	seq.14337.1	Trafficking protein particle complex subunit 3	O43617	-0.019469	0.0945512	0.312829
None	seq.24423.9	Protein phosphatase 1 regulatory subunit 3G	B7ZBB8	-0.0233613	0.094482	0.312829
LRRTM4	seq.6572.10	Leucine-rich repeat transmembrane neuronal protein 4:Isoform 2, Extracellular domain	Q86VH4	-0.0210394	0.0945035	0.312829
RAB8B	seq.20167.6	Ras-related protein Rab-8B	Q92930	-0.0160968	0.0947166	0.31293
PTPN11	seq.3397.7	Tyrosine-protein phosphatase non-receptor type 11	Q06124	-0.0150498	0.0947087	0.31293
NOTUM	seq.8252.2	Palmitoleoyl-protein carboxylesterase NOTUM	Q6P988	0.0243037	0.0946757	0.31293
WDR48	seq.21743.1	WD repeat-containing protein 48	Q8TAF3	-0.0176804	0.09489	0.313361
RNF148	seq.9955.40	RING finger protein 148:region 2	Q8N7C7	-0.0197412	0.0951055	0.31393
SPATA33	seq.23270.14	Spermatogenesis-associated protein 33	Q96N06	0.0202721	0.0952981	0.314281
MDM2	seq.4245.80	E3 ubiquitin-protein ligase Mdm2	Q00987	0.0212198	0.0952979	0.314281
DTX3L	seq.11643.73	E3 ubiquitin-protein ligase DTX3L	Q8TDB6	-0.0180584	0.0954004	0.314476
DDX58	seq.12382.2	Probable ATP-dependent RNA helicase DDX58	O95786	-0.0223704	0.0954833	0.314607
NAIF1	seq.18301.10	Nuclear apoptosis-inducing factor 1	Q69YI7	-0.0168761	0.0956229	0.314888
JDP2	seq.21311.22	Jun dimerization protein 2	Q8WYK2	-0.0213382	0.0956551	0.314888
GDAP1L1	seq.23402.147	Ganglioside-induced differentiation-associated protein 1-like 1	Q96MZ0	-0.0183861	0.0957394	0.314888
MNAT1	seq.23540.3	CDK-activating kinase assembly factor MAT1	P51948	-0.0199045	0.0957416	0.314888
TARBP2	seq.12781.2	RISC-loading complex subunit TARBP2	Q15633	-0.0202271	0.0958475	0.314967
GOLM1	seq.17456.53	Golgi membrane protein 1	Q8NBJ4	-0.0219682	0.0958521	0.314967
HS2ST1	seq.21736.60	Heparan sulfate 2-O-sulfotransferase 1	Q7LGA3	0.0209207	0.0959188	0.315045
SEC13	seq.14689.3	Protein SEC13 homolog	P55735	-0.0161832	0.0961204	0.315192
MSR1	seq.3684.78	Macrophage scavenger receptor types I and II:Extracellular domain	P21757	0.0217033	0.0961368	0.315192
ROBO1	seq.5740.17	Roundabout homolog 1	Q9Y6N7	0.0189265	0.096097	0.315192
GLTPD2	seq.7948.129	Glycolipid transfer protein domain-containing protein 2	A6NH11	-0.0221815	0.096028	0.315192
CAMK2D	seq.3419.49	Calcium/calmodulin-dependent protein kinase type II subunit delta	Q13557	-0.0185538	0.096333	0.315693
PSME2	seq.17694.32	Proteasome activator complex subunit 2	Q9UL46	-0.0192149	0.0965164	0.31601
FAM3C	seq.20520.14	Protein FAM3C	Q92520	0.0215469	0.0964877	0.31601
WIF1	seq.16070.7	Wnt inhibitory factor 1	Q9Y5W5	0.0216007	0.0966722	0.316236
ACSS3	seq.23692.19	Acyl-CoA synthetase short-chain family member 3, mitochondrial	Q9H6R3	-0.0195824	0.0966476	0.316236
CYB5R4	seq.24959.20	Cytochrome b5 reductase 4	Q7L1T6	-0.0176801	0.0967367	0.316305
CD84	seq.3642.4	SLAM family member 5	Q9UIB8	0.020287	0.0968956	0.316682
N6AMT1	seq.11096.57	HemK methyltransferase family member 2	Q9Y5N5	-0.0177388	0.096978	0.316725
SUMO4	seq.22045.8	Small ubiquitin-related modifier 4	Q6EEV6	-0.0186677	0.0969958	0.316725
NT5C2	seq.11288.26	Cytosolic purine 5'-nucleotidase	P49902	-0.0187747	0.0971299	0.316985
CGA|FSHB	seq.3032.11	Follicle stimulating hormone	P01215|P01225	0.0175558	0.0971623	0.316985
FLI1	seq.21971.47	Friend leukemia integration 1 transcription factor	Q01543	-0.0174328	0.0973123	0.317332
EVPL	seq.14019.73	Envoplakin	Q92817	0.0198542	0.0976911	0.317992
PLOD2	seq.6923.1	Procollagen-lysine,2-oxoglutarate 5-dioxygenase 2	O00469	-0.0232222	0.0977329	0.317992
TSNARE1	seq.7069.9	t-SNARE domain-containing protein 1	Q96NA8	-0.0204076	0.0976443	0.317992
HSPA1A	seq.7219.152	Heat shock 70 kDa protein 1A	P0DMV8	-0.0212425	0.0975931	0.317992
PLXNB2	seq.9216.100	Plexin-B2	O15031	0.0199176	0.097696	0.317992
PIGR	seq.3216.2	Polymeric immunoglobulin receptor	P01833	-0.0218052	0.0978717	0.318301
UBE2V2	seq.18165.181	Ubiquitin-conjugating enzyme E2 variant 2	Q15819	-0.0174603	0.0979289	0.318345
LAG3	seq.5099.14	Lymphocyte activation gene 3 protein	P18627	0.0205906	0.0979728	0.318346
DMRTB1	seq.24688.9	Doublesex- and mab-3-related transcription factor B1	Q96MA1	-0.0212369	0.0980799	0.318552
OMG	seq.16908.5	Oligodendrocyte-myelin glycoprotein	P23515	0.0224415	0.0981732	0.318713
TSR3	seq.7018.10	Ribosome biogenesis protein TSR3 homolog	Q9UJK0	-0.0217234	0.098328	0.319073
CASQ1	seq.11263.57	Calsequestrin-1	P31415	-0.0222181	0.0984687	0.319101
SEPHS1	seq.14083.25	Selenide, water dikinase 1	P49903	-0.0201279	0.0985118	0.319101
JOSD1	seq.20449.72	Josephin-1	Q15040	0.0197814	0.0984846	0.319101
CNMD	seq.9928.125	Leukocyte cell-derived chemotaxin 1	O75829	0.0203219	0.0984287	0.319101
TNNT2	seq.5315.22	Troponin T, cardiac muscle	P45379	-0.0202549	0.098731	0.319669
GGCT	seq.21889.2	Uncharacterized protein C7orf24	O75223	-0.0199308	0.0989124	0.319688
RPS27A	seq.2846.24	Ubiquitin+1, truncated mutation for UbB	P62979	-0.0181181	0.098883	0.319688
RASA1	seq.5481.16	Ras GTPase-activating protein 1	P20936	-0.0207777	0.0988213	0.319688
SMCO2	seq.7925.18	Single-pass membrane and coiled-coil domain-containing protein 2	A6NFE2	0.0203388	0.098839	0.319688
NETO1	seq.15298.199	Neuropilin and tolloid-like protein 1	Q8TDF5	0.0201318	0.0991119	0.31994
SAA2	seq.18832.65	Serum amyloid A-2 protein	P0DJI9	-0.0229109	0.0991222	0.31994
GXYLT1	seq.8229.1	Glucoside xylosyltransferase 1	Q4G148	0.021067	0.0990775	0.31994
AP1B1	seq.24954.83	AP-1 complex subunit beta-1	Q10567	0.017342	0.0993791	0.320628
CHGA	seq.11184.51	Chromogranin-A	P10645	0.0191577	0.0994363	0.32067
IGBP1	seq.12358.6	Immunoglobulin-binding protein 1	P78318	-0.0187078	0.0996026	0.32078
BMPER	seq.15368.3	BMP-binding endothelial regulator protein	Q8N8U9	-0.018596	0.0995749	0.32078
NUDT2	seq.16583.8	Bis(5'-nucleosyl)-tetraphosphatase [asymmetrical]	P50583	-0.0168272	0.0995496	0.32078
NELFA	seq.24222.10	Negative elongation factor A	Q9H3P2	0.0212916	0.0998937	0.321576
OAS1	seq.10361.25	2'-5'-oligoadenylate synthase 1	P00973	0.0198317	0.0999947	0.321759
PRDM4	seq.12779.30	PR domain zinc finger protein 4	Q9UKN5	-0.0218791	0.100156	0.32208
FKBP3	seq.18383.9	Peptidyl-prolyl cis-trans isomerase FKBP3	Q00688	-0.0170685	0.100183	0.32208
SLC5A5	seq.12826.5	Sodium/iodide cotransporter	Q92911	0.0244583	0.100384	0.322317
ZRANB1	seq.21754.5	Ubiquitin thioesterase ZRANB1	Q9UGI0	0.0208726	0.100323	0.322317
PSG4	seq.5649.83	Pregnancy-specific beta-1-glycoprotein 4	Q00888	0.0216601	0.10039	0.322317
TXNDC9	seq.23303.131	Thioredoxin domain-containing protein 9	O14530	-0.0205211	0.10055	0.322691
ANXA4	seq.17164.15	Annexin A4	P09525	-0.0186447	0.100643	0.322836
ACP5	seq.3232.28	Tartrate-resistant acid phosphatase type 5	P13686	-0.0217797	0.100684	0.322836
TAF12	seq.22797.20	Transcription initiation factor TFIID subunit 12	Q16514	0.02278	0.100775	0.322987
GALE	seq.11457.53	UDP-glucose 4-epimerase	Q14376	-0.0229345	0.100895	0.323004
B3GALT2	seq.11638.42	Beta-1,3-galactosyltransferase 2	O43825	-0.0214355	0.100921	0.323004
NAA10	seq.17854.33	N-alpha-acetyltransferase 10	P41227	-0.0163038	0.100901	0.323004
DNAJB3	seq.23252.4	DnaJ homolog subfamily B member 3	Q8WWF6	-0.021962	0.100958	0.323004
CFAP36	seq.21109.1	Cilia- and flagella-associated protein 36	Q96G28	-0.0191325	0.101097	0.323024
DNAJB13	seq.24659.6	DnaJ homolog subfamily B member 13	P59910	-0.0211524	0.101092	0.323024
BPNT2	seq.9231.23	Inositol monophosphatase 3	Q9NX62	0.01977	0.101012	0.323024
MMP9	seq.2579.17	Matrix metalloproteinase-9	P14780	-0.0213186	0.101309	0.323416
IL23R	seq.5088.175	Interleukin-23 receptor	Q5VWK5	0.0217462	0.1013	0.323416
ATP5MF	seq.11539.4	ATP synthase subunit f, mitochondrial	P56134	-0.0219155	0.101547	0.323933
IFNA16	seq.6421.52	Interferon alpha-16	P05015	-0.0224768	0.10156	0.323933
MCCD1	seq.8032.23	Mitochondrial coiled-coil domain protein 1	P59942	0.0222845	0.101678	0.324169
TFRC	seq.8795.48	Transferrin receptor protein 1:Extracellular domain	P02786	0.0237374	0.101765	0.324304
LILRB2	seq.5633.65	Leukocyte immunoglobulin-like receptor subfamily B member 2	Q8N423	0.0202791	0.10184	0.324401
SRI	seq.12356.65	Sorcin	P30626	-0.0188242	0.102124	0.324765
DDAH1	seq.19392.6	N(G),N(G)-dimethylarginine dimethylaminohydrolase 1	O94760	-0.0204815	0.10204	0.324765
STK3	seq.21389.32	Serine/threonine-protein kinase 3	Q13188	-0.0220446	0.102045	0.324765
GPT	seq.3709.4	Alanine aminotransferase 1	P24298	-0.0186166	0.102157	0.324765
MXRA7	seq.8005.1	Matrix-remodeling-associated protein 7	P84157	0.0197019	0.102177	0.324765
PDLIM4	seq.12387.7	PDZ and LIM domain protein 4	P50479	0.0206257	0.102279	0.324805
CAST	seq.3026.5	Calpastatin	P20810	0.023579	0.102264	0.324805
MEOX2	seq.23039.56	Homeobox protein MOX-2	P50222	0.0201395	0.102348	0.324868
GSN	seq.4775.34	Gelsolin	P06396	0.0173385	0.102388	0.324868
TRMT6	seq.23696.256	tRNA (adenine(58)-N(1))-methyltransferase non-catalytic subunit TRM6	Q9UJA5	-0.0200965	0.102802	0.325756
ARL6IP1	seq.24699.20	ADP-ribosylation factor-like protein 6-interacting protein 1	Q15041	-0.0159788	0.102791	0.325756
UBE2N	seq.3905.62	Ubiquitin-conjugating enzyme E2 N	P61088	-0.0185704	0.102797	0.325756
PGR	seq.15693.9	Progesterone receptor	P06401	-0.0202481	0.102901	0.325785
UPP1	seq.19448.104	Uridine phosphorylase 1	Q16831	-0.020884	0.102897	0.325785
CGA|LHB	seq.2953.31	Luteinizing hormone	P01215|P01229	0.0198885	0.10307	0.326178
CNTNAP2	seq.6965.19	Contactin-associated protein-like 2	Q9UHC6	0.021049	0.103249	0.326604
GLYAT	seq.19506.6	Glycine N-acyltransferase	Q6IB77	-0.0212096	0.103396	0.326926
GSR	seq.19273.3	Glutathione reductase, mitochondrial	P00390	0.0194758	0.103525	0.327089
WFDC13	seq.9345.436	WAP four-disulfide core domain protein 13	Q8IUB5	0.0189413	0.103537	0.327089
NAAA	seq.3173.49	N-acylethanolamine-hydrolyzing acid amidase	Q02083	-0.0245668	0.103612	0.327183
HSH2D	seq.23531.79	Hematopoietic SH2 domain-containing protein	Q96JZ2	0.0213345	0.103755	0.327195
ARMC8	seq.25247.12	Armadillo repeat-containing protein 8	Q8IUR7	-0.0222421	0.10378	0.327195
ECM1	seq.3366.51	Extracellular matrix protein 1	Q16610	0.019802	0.103706	0.327195
C1GALT1C1	seq.5735.54	C1GALT1-specific chaperone 1	Q96EU7	0.0209033	0.103795	0.327195
NMT1	seq.12448.246	Glycylpeptide N-tetradecanoyltransferase 1	P30419	-0.0166272	0.104098	0.328008
CCPG1	seq.8889.5	Cell cycle progression protein 1	Q9ULG6	-0.0186661	0.10422	0.32811
CALY	seq.8924.55	Neuron-specific vesicular protein calcyon	Q9NYX4	0.0178835	0.10419	0.32811
RBFOX2	seq.11462.8	RNA binding protein fox-1 homolog 2	O43251	0.0176817	0.104282	0.328124
ABLIM3	seq.13578.98	Actin-binding LIM protein 3	O94929	-0.0181101	0.104315	0.328124
FMR1	seq.7713.102	Fragile X mental retardation protein 1	Q06787	-0.0169756	0.104759	0.329377
VWC2	seq.11121.56	Brorin	Q2TAL6	0.0174071	0.10481	0.329396
CARD9	seq.11405.150	Caspase recruitment domain-containing protein 9	Q9H257	-0.0209746	0.104877	0.329466
GOLM1	seq.8983.7	Golgi membrane protein 1	Q8NBJ4	-0.0234146	0.105108	0.33005
PRKG1	seq.13067.5	cGMP-dependent protein kinase 1, beta isozyme	Q13976	-0.0187779	0.105193	0.330172
OLIG1	seq.25257.162	Oligodendrocyte transcription factor 1	Q8TAK6	0.0186644	0.105271	0.330275
HTN1	seq.10608.9	Histatin-1	P15515	0.0221466	0.105361	0.330415
FN3K	seq.21147.9	Fructosamine-3-kinase	Q9H479	-0.0180501	0.105513	0.330732
IFNE	seq.24027.32	Interferon epsilon-1	Q86WN2	0.0200504	0.105598	0.330732
BOLA3	seq.5980.55	BolA-like protein 3	Q53S33	-0.0172741	0.105562	0.330732
FAM3B	seq.9177.6	Protein FAM3B	P58499	0.0200343	0.105671	0.330817
KCNAB2	seq.10015.119	Voltage-gated potassium channel subunit beta-2	Q13303	-0.0196945	0.105737	0.330881
HSPA1A	seq.10721.76	Heat shock 70 kDa protein 1A	P0DMV8	-0.0201435	0.105984	0.331145
ELAVL1	seq.11592.1	ELAV-like protein 1	Q15717	-0.0191573	0.105982	0.331145
IL6R	seq.15602.43	Interleukin-6 receptor subunit alpha	P08887	0.0238087	0.106199	0.331145
DAZAP1	seq.23401.3	DAZ-associated protein 1	Q96EP5	0.0255098	0.106152	0.331145
GSPT2	seq.24253.5	Eukaryotic peptide chain release factor GTP-binding subunit ERF3B	Q8IYD1	-0.021999	0.106054	0.331145
C1R	seq.3285.23	Complement C1r subcomponent	P00736	-0.0187799	0.105945	0.331145
CNTN5	seq.3299.29	Contactin-5	O94779	0.0208672	0.106173	0.331145
INHBA|INHBB	seq.4383.97	Inhibin beta A chain:Inhibin beta B chain heterodimer	P08476|P09529	0.0199534	0.106073	0.331145
HMGCR	seq.5230.99	3-hydroxy-3-methylglutaryl-coenzyme A reductase	P04035	0.019346	0.10623	0.331145
WNT11	seq.6624.94	Protein Wnt-11	O96014	-0.0190079	0.106304	0.331234
PNP	seq.10039.32	Purine nucleoside phosphorylase	P00491	-0.0164756	0.106371	0.331246
TCL1A	seq.17210.2	T-cell leukemia/lymphoma protein 1A	P56279	0.0198854	0.106399	0.331246
RPL12	seq.19183.164	60S ribosomal protein L12	P30050	-0.0205212	0.10649	0.331246
AMIGO1	seq.9979.13	Amphoterin-induced protein 1:Cytoplasmic domain	Q86WK6	0.0249857	0.10648	0.331246
SGK1	seq.21144.160	Serine/threonine-protein kinase Sgk1	O00141	-0.0187657	0.106928	0.332466
SHC1	seq.16043.30	SHC-transforming protein 1:Phosphotyrosine Interaction Domain	P29353	-0.0168604	0.107114	0.332707
MX1	seq.17460.51	Interferon-induced GTP-binding protein Mx1	P20591	-0.0241861	0.107104	0.332707
AHSP	seq.9025.5	Alpha-hemoglobin-stabilizing protein	Q9NZD4	-0.0227316	0.107142	0.332707
HNF1A	seq.11193.27	Hepatocyte nuclear factor 1-alpha	P20823	-0.0216833	0.107189	0.332711
FNDC4	seq.13451.2	Fibronectin type III domain-containing protein 4	Q9H6D8	-0.0225625	0.107344	0.333049
SOD2	seq.5008.51	Superoxide dismutase [Mn], mitochondrial	P04179	-0.0224672	0.107445	0.333222
GH2	seq.10978.39	Growth hormone variant	P01242	0.0242878	0.107716	0.333903
EPS15L1	seq.4212.5	Epidermal growth factor receptor substrate 15-like 1	Q9UBC2	-0.0166352	0.107756	0.333903
SHH	seq.2743.5	Sonic hedgehog protein	Q15465	0.019142	0.107851	0.333912
LRTM2	seq.8906.60	Leucine-rich repeat and transmembrane domain-containing protein 2	Q8N967	-0.0194197	0.107831	0.333912
RAC3	seq.16769.20	Ras-related C3 botulinum toxin substrate 3	P60763	-0.0177049	0.108021	0.334008
MDGA1	seq.16900.29	MAM domain-containing glycosylphosphatidylinositol anchor protein 1	Q8NFP4	0.0230695	0.108219	0.334008
WAS	seq.22033.32	Wiskott-Aldrich syndrome protein	P42768	-0.0167498	0.108205	0.334008
MACROD2	seq.25459.3	O-acetyl-ADP-ribose deacetylase MACROD2	A1Z1Q3	-0.0220257	0.108133	0.334008
DEFB121	seq.5765.53	Beta-defensin 121	Q5J5C9	-0.0220699	0.108249	0.334008
VWA2	seq.7128.9	von Willebrand factor A domain-containing protein 2	Q5GFL6	0.0199578	0.108046	0.334008
CELF2	seq.7245.2	CUGBP Elav-like family member 2	O95319	0.0210038	0.108165	0.334008
FLT1	seq.8231.122	Vascular endothelial growth factor receptor 1	P17948	0.0198197	0.108206	0.334008
TREM2	seq.5635.66	Triggering receptor expressed on myeloid cells 2	Q9NZC2	-0.0223039	0.108306	0.334042
MMADHC	seq.21814.13	Methylmalonic aciduria and homocystinuria type D protein, mitochondrial	Q9H3L0	-0.0200027	0.108365	0.334084
VEGFA	seq.2597.8	Vascular endothelial growth factor A	P15692	0.0184206	0.108438	0.334168
TBX22	seq.11146.4	T-box transcription factor TBX22	Q9Y458	0.0192896	0.108684	0.334641
LCN1	seq.11708.2	Lipocalin-1	P31025	0.0194165	0.108682	0.334641
DUSP15	seq.12838.28	Dual specificity protein phosphatase 15	Q9H1R2	0.0220737	0.109125	0.334714
SAA4	seq.15516.12	Serum amyloid A-4 protein	P35542	-0.0228009	0.109112	0.334714
RAB4A	seq.16883.57	Ras-related protein Rab-4A	P20338	-0.0173214	0.109167	0.334714
COPE	seq.19310.81	Coatomer subunit epsilon	O14579	-0.0205207	0.109135	0.334714
CD81	seq.19612.3	CD81 antigen	P60033	-0.0177791	0.109062	0.334714
METTL2B	seq.23558.33	Methyltransferase-like protein 2B	Q6P1Q9	-0.0240579	0.108976	0.334714
TFCP2L1	seq.25104.10	Transcription factor CP2-like protein 1	Q9NZI6	-0.01643	0.108944	0.334714
KLK8	seq.2834.54	Kallikrein-8	O60259	0.0216449	0.108962	0.334714
PSMD7	seq.3898.5	26S proteasome non-ATPase regulatory subunit 7	P51665	0.0200357	0.108869	0.334714
TLL1	seq.6383.90	Tolloid-like protein 1	O43897	-0.0180675	0.109067	0.334714
KCTD15	seq.23263.9	BTB/POZ domain-containing protein KCTD15	Q96SI1	-0.020797	0.109259	0.334854
LTF	seq.2780.35	Lactotransferrin	P02788	-0.0207495	0.109398	0.33514
RPAIN	seq.21219.7	RPA-interacting protein	Q86UA6	0.0189387	0.109471	0.335181
KLK4	seq.2833.20	Kallikrein-4	Q9Y5K2	0.0186273	0.109503	0.335181
CD2	seq.7100.31	T-cell surface antigen CD2	P06729	0.0225909	0.109642	0.335464
TENM3	seq.11107.25	Teneurin-3	Q9P273	0.0191396	0.109706	0.33552
INIP	seq.23622.128	SOSS complex subunit C	Q9NRY2	0.0202413	0.109901	0.335974
CBFB	seq.10048.7	Core-binding factor subunit beta	Q13951	-0.0192585	0.110414	0.336676
PPM1M	seq.22862.44	Protein phosphatase 1M	Q96MI6	-0.0184002	0.110369	0.336676
GNAQ	seq.23567.37	Guanine nucleotide-binding protein G(q) subunit alpha	P50148	-0.0167838	0.110282	0.336676
GTF2E1	seq.24322.1	General transcription factor IIE subunit 1	P29083	-0.0189959	0.110311	0.336676
COL25A1	seq.7006.4	Collagen alpha-1(XXV) chain	Q9BXS0	0.018863	0.110454	0.336676
CDHR3	seq.8222.49	Cadherin-related family member 3	Q6ZTQ4	0.0193262	0.110406	0.336676
YBX1	seq.9751.72	Nuclease-sensitive element-binding protein 1	P67809	-0.02006	0.110314	0.336676
HDGFL1	seq.18898.36	Hepatoma-derived growth factor-like protein 1	Q5TGJ6	0.0190754	0.11057	0.336888
FGF7	seq.14031.18	Fibroblast growth factor 7	P21781	0.0190187	0.110796	0.337296
C4BPB	seq.7155.46	C4b-binding protein beta chain	P20851	-0.0215807	0.110761	0.337296
SOCS7	seq.11657.86	Suppressor of cytokine signaling 7	O14512	0.0174935	0.11088	0.337367
BAIAP2	seq.19331.18	Brain-specific angiogenesis inhibitor 1-associated protein 2	Q9UQB8	-0.0198783	0.111097	0.337367
EIF3M	seq.23410.46	Eukaryotic translation initiation factor 3 subunit M	Q7L2H7	-0.0170311	0.111052	0.337367
YJU2	seq.23571.93	Coiled-coil domain-containing protein 94	Q9BW85	-0.0214939	0.111058	0.337367
TPT1	seq.3872.2	Translationally-controlled tumor protein	P13693	-0.0151087	0.111035	0.337367
SEMA6A	seq.5122.92	Semaphorin-6A	Q9H2E6	0.0208203	0.110991	0.337367
WWP1	seq.11307.33	NEDD4-like E3 ubiquitin-protein ligase WWP1	Q9H0M0	-0.01687	0.111283	0.337791
ACAT2	seq.17341.89	Acetyl-CoA acetyltransferase, cytosolic	Q9BWD1	-0.0181967	0.1115	0.338308
LRFN4	seq.21696.80	Leucine-rich repeat and fibronectin type-III domain-containing protein 4	Q6PJG9	0.019071	0.111775	0.339002
DUSP13	seq.6525.17	Dual specificity protein phosphatase 13 isoform A	Q6B8I1	-0.0167492	0.111852	0.339094
CADPS2	seq.25099.4	Calcium-dependent secretion activator 2	Q86UW7	-0.0190238	0.11195	0.339182
MARK3	seq.9747.48	MAP/microtubule affinity-regulating kinase 3	P27448	-0.0172078	0.111974	0.339182
LSM12	seq.20380.50	Protein LSM12 homolog	Q3MHD2	0.0198878	0.112074	0.339344
DCTD	seq.17756.69	Deoxycytidylate deaminase	P32321	-0.0156572	0.112192	0.339558
SERPINH1	seq.10800.15	Serpin H1	P50454	-0.0170962	0.112492	0.340043
CHD7	seq.14005.2	Chromodomain-helicase-DNA-binding protein 7	Q9P2D1	0.0183296	0.112474	0.340043
FGF18	seq.2761.49	Fibroblast growth factor 18	O76093	0.0188851	0.112444	0.340043
LRRC59	seq.19163.26	Leucine-rich repeat-containing protein 59	Q96AG4	-0.0169335	0.112641	0.340351
GIPC1	seq.19260.4	PDZ domain-containing protein GIPC1	O14908	0.0213978	0.113024	0.341271
NOMO2	seq.25121.7	Nodal modulator 2	Q5JPE7	-0.0217475	0.113039	0.341271
ITGA3|ITGB1	seq.21901.14	Integrin a3b1	P26006|P05556	-0.0200574	0.113136	0.341283
CPNE1	seq.5346.24	Copine-1:Ca2+-dependent membrane-targeting module domains 1 and 2	Q99829	-0.0201185	0.113122	0.341283
TXLNA	seq.9065.28	Alpha-taxilin	P40222	-0.0172492	0.113208	0.341356
MPP7	seq.12732.13	MAGUK p55 subfamily member 7	Q5T2T1	-0.0194042	0.113377	0.341726
RANBP3	seq.14037.18	Ran-binding protein 3	Q9H6Z4	-0.01804	0.113464	0.341846
AK2	seq.11368.32	Adenylate kinase 2, mitochondrial	P54819	-0.0173024	0.113712	0.342027
KLRK1	seq.14095.1	NKG2-D type II integral membrane protein	P26718	-0.0196766	0.113695	0.342027
DR1	seq.20947.50	Protein Dr1	Q01658	-0.0201247	0.113673	0.342027
TPI1	seq.4309.59	Triosephosphate isomerase	P60174	-0.015748	0.113702	0.342027
GDF7	seq.16756.30	Growth/differentiation factor 7	Q7Z4P5	0.0202193	0.113913	0.342492
CCL11	seq.5301.7	Eotaxin	P51671	0.0207922	0.114265	0.343408
MAP2K5	seq.22041.26	Dual specificity mitogen-activated protein kinase kinase 5	Q13163	-0.0158722	0.11433	0.343462
MDM4	seq.13229.20	Protein Mdm4	O15151	-0.0204279	0.114485	0.343785
OSBPL9	seq.16899.59	Oxysterol-binding protein-related protein 9	Q96SU4	0.0199516	0.114659	0.344026
CD247	seq.7241.12	T-cell surface glycoprotein CD3 zeta chain	P20963	-0.0201972	0.114646	0.344026
SORCS3	seq.15637.38	VPS10 domain-containing receptor SorCS3	Q9UPU3	0.018459	0.114837	0.344417
GOLGA7	seq.19174.141	Golgin subfamily A member 7	Q7Z5G4	0.0194677	0.115194	0.345345
ADM	seq.14115.34	Adrenomedullin	P35318	-0.0179801	0.115325	0.345453
AFAP1L1	seq.9889.42	Actin filament-associated protein 1-like 1	Q8TED9	0.0190085	0.115312	0.345453
PIANP	seq.9599.6	PILR alpha-associated neural protein	Q8IYJ0	0.0193948	0.115372	0.345453
BLVRA	seq.11382.5	Biliverdin reductase A	P53004	-0.0161801	0.11559	0.345746
FLT4	seq.16035.8	Vascular endothelial growth factor receptor 3	P35916	0.0189235	0.115707	0.345746
SNX15	seq.23416.47	Sorting nexin-15	Q9NRS6	-0.0187579	0.115895	0.345746
EPN1	seq.24255.38	Epsin-1	Q9Y6I3	-0.0155183	0.115741	0.345746
CFHR5	seq.3666.17	Complement factor H-related protein 5	Q9BXR6	-0.0190477	0.115682	0.345746
ANXA1	seq.4960.72	Annexin A1	P04083	-0.0194608	0.115786	0.345746
CRHBP	seq.6039.24	Corticotropin-releasing factor-binding protein	P24387	0.0215617	0.115823	0.345746
PLBD2	seq.6536.54	Putative phospholipase B-like 2	Q8NHP8	-0.0191117	0.115679	0.345746
TGIF2	seq.9847.21	Homeobox protein TGIF2	Q9GZN2	0.0225164	0.115897	0.345746
MFRP	seq.3685.53	Membrane frizzled-related protein	Q9BY79	0.0205969	0.116509	0.347429
ZNF580	seq.24430.11	Zinc finger protein 580	Q9UK33	0.0194539	0.116808	0.348179
CA8	seq.11390.24	Carbonic anhydrase-related protein	P35219	0.0188022	0.116899	0.3483
FOXP1	seq.24935.62	Forkhead box protein P1	Q9H334	0.0197306	0.116945	0.3483
ELAPOR1	seq.10637.50	UPF0577 protein KIAA1324:Extracellular domain	Q6UXG2	0.0170237	0.117038	0.348435
PLEKHB1	seq.24695.8	Pleckstrin homology domain-containing family B member 1	Q9UF11	0.0195962	0.117162	0.348662
MTHFSD	seq.19129.15	Methenyltetrahydrofolate synthase domain-containing protein	Q2M296	-0.01859	0.117335	0.349034
RANBP1	seq.18191.23	Ran-specific GTPase-activating protein	P43487	-0.017972	0.11752	0.349301
YWHAQ	seq.7625.27	14-3-3 protein theta	P27348	-0.0161684	0.117496	0.349301
TEAD4	seq.12516.13	Transcriptional enhancer factor TEF-3	Q15561	-0.0179478	0.117656	0.34956
EFNA3	seq.5759.10	Ephrin-A3	P52797	-0.020952	0.117763	0.349735
VWF	seq.3050.7	von Willebrand factor	P04275	-0.0223457	0.117939	0.350116
PRKCQ	seq.3817.18	Protein kinase C theta type	Q04759	-0.0162853	0.118152	0.35032
KRTDAP	seq.5739.75	Keratinocyte differentiation-associated protein	P60985	-0.020321	0.118059	0.35032
SPINK9	seq.8042.88	Serine protease inhibitor Kazal-type 9	Q5DT21	0.0207417	0.118121	0.35032
FSTL1	seq.13112.179	Follistatin-related protein 1	Q12841	0.0193259	0.118305	0.35049
UBE2D3|UBB	seq.21929.53	UB2D3/PolyUbiquitin K48	P61077|P0CG47	-0.0145779	0.118278	0.35049
RCAN3	seq.20442.12	Calcipressin-3	Q9UKA8	-0.0224366	0.11852	0.350984
USP15	seq.19161.1	Ubiquitin carboxyl-terminal hydrolase 15	Q9Y4E8	-0.0182176	0.118605	0.35109
ID2	seq.9426.73	DNA-binding protein inhibitor ID-2	Q02363	0.0206209	0.118653	0.35109
SEMA6A	seq.7945.10	Semaphorin-6A	Q9H2E6	0.0161729	0.118783	0.351335
RCN3	seq.23017.17	Reticulocalbin-3	Q96D15	0.0232802	0.118842	0.351365
PDGFC	seq.13658.31	Platelet-derived growth factor C	Q9NRA1	-0.0208549	0.119129	0.351927
DKK1	seq.3535.84	Dickkopf-related protein 1	O94907	0.0184498	0.119117	0.351927
STX10	seq.12842.43	Syntaxin-10	O60499	-0.0216868	0.119357	0.352458
IGFBP7	seq.3320.49	Insulin-like growth factor-binding protein 7	Q16270	0.0180679	0.11948	0.35268
TNFSF4	seq.14030.21	Tumor necrosis factor ligand superfamily member 4	P23510	-0.0218365	0.119543	0.352722
HCAR2	seq.13495.48	Hydroxycarboxylic acid receptor 2	Q8TDS4	-0.0213857	0.119595	0.352733
SH3GLB1	seq.16859.100	Endophilin-B1	Q9Y371	0.0185116	0.119686	0.352858
COL18A1	seq.2201.17	Endostatin	P39060	-0.0189328	0.119857	0.353219
STYX	seq.21349.2	Serine/threonine/tyrosine-interacting protein	Q8WUJ0	-0.0192911	0.120346	0.354337
HS6ST1	seq.5465.32	Heparan-sulfate 6-O-sulfotransferase 1	O60243	0.0205165	0.120382	0.354337
ROBO4	seq.9232.1	Roundabout homolog 4	Q8WZ75	0.0226507	0.120297	0.354337
SMN1	seq.23290.3	Survival motor neuron protein	Q16637	-0.0203326	0.120538	0.354653
TKT	seq.4306.4	Transketolase	P29401	-0.0158722	0.12066	0.354868
SNRPG	seq.19276.124	Small nuclear ribonucleoprotein G	P62308	-0.0175423	0.120793	0.354982
G6PD	seq.19297.4	Glucose-6-phosphate 1-dehydrogenase	P11413	-0.0158308	0.120845	0.354982
ST6GALNAC4	seq.21726.73	Alpha-N-acetyl-neuraminyl-2,3-beta-galactosyl-1,3-N-acetyl-galactosaminide alpha-2,6-sialyltransferase	Q9H4F1	0.0196572	0.120831	0.354982
IL17A|IL17F	seq.21897.4	IL-17/IL-17F	Q16552|Q96PD4	0.0192722	0.121135	0.35569
IGFBP5	seq.19581.15	Insulin-like growth factor-binding protein 5	P24593	0.0199769	0.121223	0.355807
GPR135	seq.11465.4	Probable G-protein coupled receptor 135	Q8IZ08	-0.0203371	0.121369	0.355901
IGFBP6	seq.14088.38	Insulin-like growth factor-binding protein 6	P24592	0.0175189	0.121325	0.355901
NMT1	seq.5196.7	Glycylpeptide N-tetradecanoyltransferase 1	P30419	-0.0194255	0.121402	0.355901
CDK2AP1	seq.9450.18	Cyclin-dependent kinase 2-associated protein 1	O14519	0.0194413	0.12156	0.356222
IARS1	seq.12815.9	Isoleucine--tRNA ligase, cytoplasmic	P41252	-0.0200142	0.121628	0.356277
INPP5E	seq.11370.20	72 kDa inositol polyphosphate 5-phosphatase	Q9NRR6	0.0177575	0.121948	0.356926
AGFG1	seq.11681.8	Arf-GAP domain and FG repeat-containing protein 1	P52594	-0.0156195	0.121934	0.356926
SMURF1	seq.11557.3	E3 ubiquitin-protein ligase SMURF1	Q9HCE7	-0.0180732	0.122073	0.357037
MMP8	seq.2954.56	Neutrophil collagenase	P22894	0.0227625	0.122084	0.357037
MSRB3	seq.7824.88	Methionine-R-sulfoxide reductase B3	Q8IXL7	0.0190652	0.122378	0.357755
KLRF1	seq.5098.79	Killer cell lectin-like receptor subfamily F member 1	Q9NZS2	0.0177306	0.122583	0.358066
RNASE6	seq.5646.20	Ribonuclease K6	Q93091	-0.0213893	0.122546	0.358066
USP21	seq.12681.63	Ubiquitin carboxyl-terminal hydrolase 21	Q9UK80	-0.0200575	0.122751	0.3584
PRDX4	seq.7789.182	Peroxiredoxin-4	Q13162	0.0196901	0.122796	0.3584
CD59	seq.11514.196	CD59 glycoprotein	P13987	0.0169986	0.123373	0.358427
HTR2A	seq.13556.28	5-hydroxytryptamine receptor 2A	P28223	0.0163381	0.123444	0.358427
DDX23	seq.13946.8	Probable ATP-dependent RNA helicase DDX23	Q9BUQ8	-0.0199003	0.123098	0.358427
RAB14	seq.14283.12	Ras-related protein Rab-14	P61106	0.0172275	0.12302	0.358427
SNAP23	seq.20241.9	Synaptosomal-associated protein 23	O00161	-0.0205995	0.123251	0.358427
IMMP2L	seq.20389.36	Mitochondrial inner membrane protease subunit 2	Q96T52	-0.0227187	0.123368	0.358427
MAD2L1BP	seq.21129.95	MAD2L1-binding protein	Q15013	-0.01722	0.123142	0.358427
TIMM23	seq.22809.32	Mitochondrial import inner membrane translocase subunit Tim23	O14925	-0.0211082	0.123256	0.358427
CYBRD1	seq.24682.35	Cytochrome b reductase 1	Q53TN4	-0.0186465	0.122942	0.358427
STX3	seq.7186.111	Syntaxin-3	Q13277	-0.021203	0.12341	0.358427
RNF13	seq.8087.250	E3 ubiquitin-protein ligase RNF13	O43567	0.0175732	0.123168	0.358427
FGFBP1	seq.9507.55	Fibroblast growth factor-binding protein 1	Q14512	-0.0216102	0.122866	0.358427
TIRAP	seq.9839.148	Toll/interleukin-1 receptor domain-containing adapter protein	P58753	-0.0186384	0.122981	0.358427
B4GALT6	seq.10832.24	Beta-1,4-galactosyltransferase 6	Q9UBX8	0.0180625	0.123522	0.35851
RNF8	seq.14663.44	E3 ubiquitin-protein ligase RNF8	O76064	-0.0168699	0.123737	0.358989
AKT1S1	seq.23302.19	Proline-rich AKT1 substrate 1	Q96B36	-0.015693	0.123866	0.359114
C1QL1	seq.6404.20	C1q-related factor	O75973	0.0180229	0.123878	0.359114
DHX38	seq.13645.14	Pre-mRNA-splicing factor ATP-dependent RNA helicase PRP16	Q92620	-0.0214037	0.124031	0.359412
CUBN	seq.12904.180	cubilin	O60494	-0.0199609	0.124206	0.359776
CHCHD10	seq.11270.17	Coiled-coil-helix-coiled-coil-helix domain-containing protein 10, mitochondrial	Q8WYQ3	-0.0206892	0.124296	0.359846
CABP2	seq.24690.1	Calcium-binding protein 2	Q9NPB3	0.0204014	0.124329	0.359846
CACYBP	seq.12432.23	Calcyclin-binding protein	Q9HB71	-0.0154255	0.124467	0.360103
CHMP1B	seq.18207.6	Charged multivesicular body protein 1b	Q7LBR1	-0.0160145	0.124519	0.360111
OASL	seq.25941.4	2'-5'-oligoadenylate synthetase like protein	Q15646	-0.0217432	0.124725	0.360565
FLT4	seq.2358.19	Vascular endothelial growth factor receptor 3	P35916	0.0224192	0.124791	0.360612
STUB1	seq.11350.30	E3 ubiquitin-protein ligase CHIP	Q9UNE7	-0.0172319	0.124934	0.360881
CDKN3	seq.14178.18	Cyclin-dependent kinase inhibitor 3	Q16667	0.0210532	0.125118	0.361269
PREP	seq.14273.19	Prolyl endopeptidase	P48147	-0.0187426	0.125289	0.361561
LTA4H	seq.3204.2	Leukotriene A-4 hydrolase	P09960	-0.0169357	0.125318	0.361561
NRXN2	seq.8876.51	Neurexin-2-beta	P58401	-0.0196172	0.125522	0.362006
EFNA1	seq.20091.138	Ephrin-A1	P20827	0.0199802	0.125601	0.362091
SIRPA	seq.5430.66	Tyrosine-protein phosphatase non-receptor type substrate 1	P78324	0.0236151	0.125812	0.362556
LNPK	seq.25491.54	Endoplasmic reticulum junction formation protein lunapark	Q9C0E8	-0.0184663	0.125919	0.362722
PIR	seq.13634.209	Pirin	O00625	-0.0217126	0.126194	0.362789
PIN1	seq.15474.7	Peptidyl-prolyl cis-trans isomerase NIMA-interacting 1	Q13526	-0.0159217	0.125996	0.362789
CLSTN1	seq.15521.4	Calsyntenin-1	O94985	0.023041	0.126251	0.362789
XYLB	seq.21769.10	Xylulose kinase	O75191	-0.0200805	0.126101	0.362789
SRPK1	seq.22432.83	Serine/threonine-protein kinase SRPK1	Q96SB4	-0.0187062	0.126121	0.362789
EOLA1	seq.24905.22	Protein CXorf40A	Q8TE69	0.019365	0.126291	0.362789
IL10RB	seq.2631.50	Interleukin-10 receptor subunit beta	Q08334	-0.0213302	0.126288	0.362789
PGK1	seq.5020.50	Phosphoglycerate kinase 1	P00558	-0.01815	0.126365	0.362858
SIGLEC9	seq.3007.7	Sialic acid-binding Ig-like lectin 9	Q9Y336	0.0241207	0.126416	0.36286
PDHB	seq.22526.81	Pyruvate dehydrogenase E1 component beta subunit	P11177	-0.0172269	0.126578	0.363183
PARK7	seq.19523.215	Protein DJ-1	Q99497	-0.0152089	0.126706	0.363263
PFKFB1	seq.22141.59	6-phosphofructo-2-kinase/fructose-2,6-bisphosphatase 1	P16118	-0.0187189	0.12667	0.363263
COMMD7	seq.2823.7	COMM domain-containing protein 7	Q86VX2	-0.0171575	0.126857	0.363554
DPP7	seq.8346.9	Dipeptidyl peptidase 2	Q9UHL4	0.0189644	0.127263	0.364574
CD37	seq.18202.22	Leukocyte antigen CD37	P11049	-0.0188345	0.127568	0.36516
SGTB	seq.18837.9	Small glutamine-rich tetratricopeptide repeat-containing protein beta	Q96EQ0	-0.0200399	0.127541	0.36516
CSNK2A1|CSNK2B	seq.5225.50	Casein kinase II 2-alpha:2-beta heterotetramer	P68400|P67870	-0.0158722	0.127719	0.365448
MAP3K7|TAB1	seq.5259.2	Mitogen-activated protein kinase kinase kinase 7:TGF-beta-activated kinase 1 and MAP3K7-binding protein 1 fusion	O43318|Q15750	-0.0175376	0.127957	0.365985
REXO2	seq.13590.1	Oligoribonuclease, mitochondrial	Q9Y3B8	-0.0166747	0.128069	0.366162
UBE2I	seq.2877.3	SUMO-conjugating enzyme UBC9	P63279	-0.0170982	0.128168	0.366301
ITGA11	seq.20181.17	Integrin alpha-11	Q9UKX5	0.0193765	0.128505	0.366874
EXOSC5	seq.20968.22	Exosome complex component RRP46	Q9NQT4	-0.0205953	0.12857	0.366874
ITGB1	seq.23949.12	CD29	P05556	-0.0222172	0.128455	0.366874
THOC1	seq.9875.107	THO complex subunit 1	Q96FV9	-0.0186892	0.12852	0.366874
LRP12	seq.15506.34	Low-density lipoprotein receptor-related protein 12	Q9Y561	0.0211628	0.128895	0.367084
NLGN3	seq.17427.26	Neuroligin-3	Q9NZ94	0.0191014	0.128813	0.367084
CHRNB3	seq.20547.5	Neuronal acetylcholine receptor subunit beta-3	Q05901	0.0188197	0.128823	0.367084
CNTN2	seq.3296.92	Contactin-2	Q02246	0.0212614	0.128716	0.367084
ITGA5	seq.6932.42	Integrin alpha-5	P08648	-0.0203492	0.128847	0.367084
PCMT1	seq.18160.2	Protein-L-isoaspartate(D-aspartate) O-methyltransferase	P22061	0.0170884	0.129348	0.368229
FRRS1L	seq.7976.19	DOMON domain-containing protein FRRS1L	Q9P0K9	-0.0206329	0.12943	0.36832
YWHAE	seq.14157.21	14-3-3 protein epsilon	P62258	0.0174233	0.129765	0.368986
IRF6	seq.9999.1	Interferon regulatory factor 6	O14896	-0.0184048	0.129739	0.368986
APLN	seq.6622.90	Apelin	Q9ULZ1	-0.0208502	0.129969	0.369419
KIR2DL1	seq.17200.50	Killer cell immunoglobulin-like receptor 2DL1	P43626	-0.0208517	0.130283	0.370168
CLEC6A	seq.6911.103	C-type lectin domain family 6 member A	Q6EIG7	0.0195003	0.130371	0.37026
STMN3	seq.8019.73	Stathmin-3	Q9NZ72	-0.0197054	0.130451	0.37026
TPM3	seq.9890.8	Tropomyosin alpha-3 chain	P06753	-0.0174741	0.130468	0.37026
KLC1	seq.12656.1	Kinesin light chain 1	Q07866	-0.0157825	0.130706	0.370263
RFESD	seq.13603.7	Rieske domain-containing protein	Q8TAC1	0.0207023	0.13082	0.370263
GNPNAT1	seq.13954.9	Glucosamine 6-phosphate N-acetyltransferase	Q96EK6	-0.0154231	0.130677	0.370263
TOMM20	seq.20408.11	Mitochondrial import receptor subunit TOM20 homolog	Q15388	-0.0154135	0.130637	0.370263
EIF3B	seq.24979.17	Eukaryotic translation initiation factor 3 subunit B	P55884	-0.0154548	0.13073	0.370263
EIF4A3	seq.4997.19	Eukaryotic initiation factor 4A-III	P38919	0.0171768	0.130721	0.370263
PCOLCE2	seq.6081.52	Procollagen C-endopeptidase enhancer 2	Q9UKZ9	0.0207163	0.130825	0.370263
MAGOH	seq.21008.113	Protein mago nashi homolog	P61326	-0.0191928	0.130901	0.370335
PRKRA	seq.22010.36	Interferon-inducible double-stranded RNA-dependent protein kinase activator A	O75569	-0.0219188	0.130985	0.37043
RAD23B	seq.12522.6	UV excision repair protein RAD23 homolog B	P54727	-0.0169327	0.131038	0.370435
INTS3	seq.11934.9	Integrator complex subunit 3	Q68E01	0.0190136	0.131167	0.370512
ZWINT	seq.18286.3	ZW10 interactor	O95229	-0.0191366	0.131161	0.370512
PTPN4	seq.14254.27	Tyrosine-protein phosphatase non-receptor type 4	P29074	-0.0194404	0.13124	0.370574
NTN4	seq.3327.27	Netrin-4	Q9HB63	-0.0194436	0.131398	0.370878
MAPK3	seq.2855.49	Mitogen-activated protein kinase 3	P27361	-0.0161149	0.131571	0.371077
EPHA1	seq.3431.54	Ephrin type-A receptor 1	P21709	-0.02044	0.131529	0.371077
B4GALT7	seq.7806.33	Beta-1,4-galactosyltransferase 7	Q9UBV7	0.019049	0.131727	0.371373
UBE2K	seq.17380.2	Ubiquitin-conjugating enzyme E2 K	P61086	-0.0166587	0.131814	0.371475
PPFIA1	seq.13975.56	Liprin-alpha-1	Q13136	-0.0154109	0.132275	0.372168
VCX	seq.23426.1	Variable charge X-linked protein 1	Q9H320	-0.0198991	0.132294	0.372168
BMX	seq.3414.40	Cytoplasmic tyrosine-protein kinase BMX	P51813	0.0180531	0.132315	0.372168
APLP1	seq.7210.25	Amyloid-like protein 1	P51693	0.0174556	0.132243	0.372168
NEO1	seq.8900.28	Neogenin	Q92859	0.0193945	0.132129	0.372168
MICB	seq.9328.55	MHC class I polypeptide-related sequence B	Q29980	-0.0214411	0.132413	0.3723
IL20RB	seq.13435.31	Interleukin-20 receptor subunit beta	Q6UXL0	0.0238812	0.132707	0.372984
BMT2	seq.24316.10	Probable methyltransferase BMT2 homolog	Q1RMZ1	-0.0204093	0.132808	0.373123
CA4	seq.14069.61	Carbonic anhydrase 4	P22748	0.0174382	0.133014	0.373557
LRP12	seq.7744.10	Low-density lipoprotein receptor-related protein 12	Q9Y561	0.0208612	0.133238	0.373965
KLK14	seq.8620.56	Kallikrein-14	Q9P0G3	0.0202881	0.133262	0.373965
TIPRL	seq.23387.18	TIP41-like protein	O75663	-0.0161388	0.133853	0.375479
IAPP	seq.19639.53	Islet amyloid polypeptide	P10997	0.018451	0.134082	0.375761
NARS1	seq.21383.37	Asparaginyl-tRNA synthetase, cytoplasmic	O43776	-0.0156902	0.134098	0.375761
TAT	seq.22078.4	Tyrosine aminotransferase	P17735	0.0174679	0.134108	0.375761
NCK2	seq.13615.60	Cytoplasmic protein NCK2	O43639	-0.0154478	0.134304	0.375958
HAX1	seq.21206.218	HCLS1-associated protein X-1	O00165	-0.0201878	0.134316	0.375958
SMAD5	seq.21478.20	SMAD5	Q99717	-0.0155709	0.134333	0.375958
MYB	seq.11618.83	Transcriptional activator Myb	P10242	-0.0190008	0.134463	0.376161
SOST	seq.13101.60	Sclerostin	Q9BQB4	0.0187812	0.134561	0.376161
HMX2	seq.22469.103	Homeobox protein HMX2	A2RU54	-0.0186525	0.134527	0.376161
OSBPL1A	seq.25266.14	Oxysterol-binding protein-related protein 1	Q9BXW6	-0.0161792	0.134641	0.376241
CUL1	seq.17797.1	Cullin-1	Q13616	-0.0172208	0.134944	0.376944
LYPD1	seq.9327.3	Ly6/PLAUR domain-containing protein 1	Q8N2G4	-0.0170109	0.135015	0.376995
LRRTM3	seq.4453.83	Leucine-rich repeat transmembrane neuronal protein 3	Q86VH5	0.0174317	0.135158	0.377252
SVEP1	seq.11109.56	Sushi, von Willebrand factor type A, EGF and pentraxin domain-containing protein 1:Sushi 15-18	Q4LDE5	-0.0191144	0.135514	0.377521
ISG15	seq.14148.2	Ubiquitin-like protein ISG15	P05161	-0.0205889	0.135467	0.377521
PTPA	seq.24717.26	Serine/threonine-protein phosphatase 2A regulatory subunit B'	Q15257	-0.0156172	0.135359	0.377521
HSD17B1	seq.4708.3	Estradiol 17-beta-dehydrogenase 1	P14061	-0.0188902	0.135411	0.377521
CISD1	seq.7745.3	CDGSH iron-sulfur domain-containing protein 1	Q9NZ45	-0.0201626	0.135466	0.377521
MBD1	seq.14294.61	Methyl-CpG-binding domain protein 1	Q9UIS9	-0.0213259	0.135813	0.378209
IL10RA	seq.9768.5	Interleukin-10 receptor subunit alpha:Cytoplasmic domain	Q13651	-0.018382	0.136328	0.3795
MERTK	seq.19787.14	Proto-oncogene tyrosine-protein kinase MER	Q12866	0.0192664	0.136519	0.379887
RECQL	seq.11431.235	ATP-dependent DNA helicase Q1	P46063	-0.0189776	0.13658	0.379911
UBE2D4	seq.13475.10	Ubiquitin-conjugating enzyme E2 D4	Q9Y2X8	-0.0157385	0.136698	0.380092
TYMP	seq.11361.73	Thymidine phosphorylase	P19971	-0.0144474	0.137053	0.380791
FKBP4	seq.17722.5	Peptidyl-prolyl cis-trans isomerase FKBP4	Q02790	-0.0183952	0.137013	0.380791
GSTT2B	seq.11273.176	Glutathione S-transferase theta-2B	P0CG30	0.017499	0.137195	0.381038
PHYH	seq.23369.17	Phytanoyl-CoA dioxygenase, peroxisomal	O14832	-0.0168312	0.137515	0.381636
CXCL16	seq.2436.49	C-X-C motif chemokine 16	Q9H2A7	0.0201248	0.137472	0.381636
PSMB2	seq.19252.67	Proteasome subunit beta type-2	P49721	0.0183375	0.137649	0.381862
SORT1	seq.11300.32	Sortilin	Q99523	-0.0192632	0.137809	0.381996
PPP2R5A	seq.13622.16	Serine/threonine-protein phosphatase 2A 56 kDa regulatory subunit alpha isoform	Q15172	-0.015356	0.138151	0.381996
YWHAB	seq.14156.33	14-3-3 protein beta/alpha	P31946	-0.0145746	0.137826	0.381996
ADK	seq.19207.119	Adenosine kinase	P55263	-0.0173627	0.138063	0.381996
GALNT4	seq.21722.21	Polypeptide N-acetylgalactosaminyltransferase 4	Q8N4A0	0.0200274	0.138064	0.381996
MYBPH	seq.25065.22	Myosin-binding protein H	Q13203	-0.0184336	0.137997	0.381996
SHC1	seq.5272.55	SHC-transforming protein 1:Src Homology domain	P29353	-0.0152054	0.138076	0.381996
TNFRSF13C	seq.5383.14	Tumor necrosis factor receptor superfamily member 13C	Q96RJ3	-0.0163446	0.138169	0.381996
B3GNT6	seq.7082.2	UDP-GlcNAc:betaGal beta-1,3-N-acetylglucosaminyltransferase 6	Q6ZMB0	-0.0164693	0.138085	0.381996
NOTCH2	seq.11297.54	Neurogenic locus notch homolog protein 2	Q04721	0.0208462	0.138221	0.381996
ARHGEF2	seq.12848.9	Rho guanine nucleotide exchange factor 2	Q92974	-0.0182919	0.138384	0.382302
WDR26	seq.24912.40	WD repeat-containing protein 26	Q9H7D7	0.0194485	0.138721	0.382941
WFDC1	seq.9316.67	WAP four-disulfide core domain protein 1	Q9HC57	0.0179404	0.138716	0.382941
CRK	seq.4976.57	Adapter molecule crk	P46108	-0.0163954	0.138824	0.383081
PSMB7	seq.22540.129	Proteasome subunit beta type 7	Q99436	0.0194261	0.13902	0.383476
AP2B1	seq.24938.7	AP-2 complex subunit beta-1	P63010	-0.0140201	0.139084	0.383507
DCUN1D5	seq.8760.10	DCN1-like protein 5	Q9BTE7	-0.0216323	0.139293	0.383937
RFK	seq.13059.33	Riboflavin kinase	Q969G6	-0.0174443	0.139561	0.384462
FUT2	seq.9121.28	Galactoside 2-alpha-L-fucosyltransferase 2	Q10981	0.0177509	0.139588	0.384462
VPS26A	seq.19293.6	Vacuolar protein sorting-associated protein 26A	O75436	-0.015442	0.139686	0.384584
IMPACT	seq.20463.315	Protein IMPACT	Q9P2X3	-0.016458	0.139743	0.384598
EIF5A	seq.5888.29	Eukaryotic translation initiation factor 5A-1	P63241	-0.0154284	0.139864	0.384785
LAMA3	seq.20074.3	Laminin subunit alpha-3	Q16787	-0.0180671	0.139927	0.384814
TMEM234	seq.8107.12	Transmembrane protein 234	Q8WY98	-0.0190573	0.139984	0.384824
ENOX2	seq.13422.66	Ecto-NOX disulfide-thiol exchanger 2	Q16206	-0.0189101	0.1404	0.385675
VCAN	seq.9561.21	Versican core protein	P13611	0.0171171	0.140382	0.385675
FKBP5	seq.21577.35	FK506-binding protein 5	Q13451	-0.0157469	0.14048	0.38575
DCN	seq.2666.53	Decorin	P07585	0.0198216	0.140554	0.385808
AGO3	seq.15323.112	Protein argonaute-3	Q9H9G7	-0.0181861	0.140628	0.385866
MMP7	seq.8475.15	Matrilysin	P09237	0.0179263	0.140722	0.38598
NUDT10	seq.20957.57	Diphosphoinositol polyphosphate phosphohydrolase 3-alpha	Q8NFP7	0.0172917	0.140831	0.386132
DUSP28	seq.9940.35	Dual specificity phosphatase 28	Q4G0W2	-0.0159767	0.140945	0.386299
SMAD2	seq.10364.6	Mothers against decapentaplegic homolog 2	Q15796	-0.0152113	0.141043	0.386381
TSG101	seq.13044.5	Tumor susceptibility gene 101 protein	Q99816	-0.014632	0.141106	0.386381
RPSA	seq.19623.26	40S ribosomal protein SA	P08865	-0.0186577	0.141134	0.386381
STAMBPL1	seq.12401.3	AMSH-like protease	Q96FJ0	-0.0184946	0.141304	0.386415
TICAM2	seq.17696.1	TIR domain-containing adapter molecule 2	Q86XR7	0.0185998	0.141305	0.386415
AIMP1	seq.2714.78	Endothelial monocyte-activating polypeptide 2	Q12904	-0.0174824	0.141232	0.386415
HGF	seq.2681.23	Hepatocyte growth factor	P14210	-0.0181501	0.141476	0.386735
PPARG	seq.24221.3	Peroxisome proliferator activated receptor gamma	P37231	-0.0203202	0.141879	0.387694
VEGFA	seq.14032.2	Vascular endothelial growth factor A, isoform 121	P15692	0.0189194	0.141942	0.387718
HEXB	seq.15470.11	Beta-hexosaminidase subunit beta	P07686	-0.0206389	0.14207	0.387924
LGALS4	seq.2982.82	Galectin-4	P56470	-0.0185052	0.142262	0.388303
IL4I1	seq.20367.6	L-amino-acid oxidase	Q96RQ9	0.0194102	0.142383	0.388486
HSPA1A	seq.4124.24	Heat shock 70 kDa protein 1A	P0DMV8	-0.0189942	0.142501	0.388663
PSG7	seq.5651.50	Putative pregnancy-specific beta-1-glycoprotein 7	Q13046	0.0191595	0.142599	0.388785
STUB1	seq.10336.3	E3 ubiquitin-protein ligase CHIP	Q9UNE7	-0.0177819	0.142879	0.389296
COPS2	seq.14029.42	COP9 signalosome complex subunit 2	P61201	-0.0182414	0.143	0.389296
ARID3A	seq.3875.62	AT-rich interactive domain-containing protein 3A	Q99856	0.018166	0.142968	0.389296
FAS	seq.9459.7	Tumor necrosis factor receptor superfamily member 6	P25445	0.0194676	0.142967	0.389296
ZNF34	seq.18265.18	Zinc finger protein 34	Q8IZ26	-0.0203195	0.143128	0.389499
PLEKHM2	seq.25291.27	Pleckstrin homology domain-containing family M member 2	Q8IWE5	-0.0170538	0.143234	0.389634
CPB2	seq.3518.54	Carboxypeptidase B2	Q96IY4	-0.0188561	0.143285	0.389634
OVCA2	seq.17697.2	Esterase OVCA2	Q8WZ82	-0.014713	0.143419	0.389854
PRX	seq.25416.5	Periaxin	Q9BXM0	0.0189073	0.143582	0.390152
PABPC4	seq.12603.87	Polyadenylate-binding protein 4	Q13310	-0.014859	0.143935	0.390257
TYRO3	seq.13668.44	Tyrosine-protein kinase receptor TYRO3	Q06418	0.0192498	0.143896	0.390257
KLRB1	seq.20562.78	Killer cell lectin-like receptor subfamily B member 1	Q12918	-0.0199596	0.143774	0.390257
MESD	seq.5594.87	LDLR chaperone MESD	Q14696	-0.0171009	0.143943	0.390257
CD74	seq.8748.45	HLA class II histocompatibility antigen gamma chain	P04233	-0.0194453	0.143803	0.390257
HEPACAM2	seq.9116.28	HEPACAM family member 2:Isoform 1, Cytoplasmic domain	A8MVW5	-0.0183631	0.143749	0.390257
ARNT	seq.21951.32	Aryl hydrocarbon receptor nuclear translocator	P27540	-0.0150705	0.144144	0.390584
BST1	seq.4535.50	ADP-ribosyl cyclase/cyclic ADP-ribose hydrolase 2	Q10588	0.0219555	0.14417	0.390584
TSC22D3	seq.21280.13	TSC22 domain family protein 3	Q99576	-0.0190725	0.144271	0.390712
IGDCC3	seq.11952.1	Immunoglobulin superfamily DCC subclass member 3:Cytoplasmic domain	Q8IVU1	0.0167427	0.144744	0.391847
STX12	seq.10418.36	Syntaxin-12	Q86Y82	-0.0141492	0.145002	0.391962
EZH2	seq.24914.10	Enhancer of zeste homolog 2	Q15910	-0.0178289	0.144852	0.391962
SRGAP2	seq.25091.83	SLIT-ROBO Rho GTPase-activating protein 2	O75044	-0.018378	0.144927	0.391962
LRRC4C	seq.9369.174	Leucine-rich repeat-containing protein 4C	Q9HCJ2	0.0168276	0.144991	0.391962
LMAN2	seq.7638.30	Vesicular integral-membrane protein VIP36	Q12907	-0.0192942	0.145203	0.392361
JAML	seq.5094.62	Junctional adhesion molecule-like	Q86YT9	-0.0179353	0.14527	0.392395
SPG21	seq.11122.97	Maspardin	Q9NZD8	-0.0163218	0.145451	0.39274
TLR4	seq.11101.18	Toll-like receptor 4	O00206	0.0192951	0.145538	0.392829
SPATA5	seq.25258.41	Spermatogenesis-associated protein 5	Q8NB90	0.0183097	0.145783	0.393343
PSMB1	seq.12612.37	Proteasome subunit beta type-1	P20618	0.0177759	0.146154	0.393758
GAGE2A	seq.18268.5	G antigen 2A	Q6NT46	-0.0202219	0.146293	0.393758
SNRPE	seq.21260.74	Small nuclear ribonucleoprotein E	P62304	-0.0186532	0.146249	0.393758
KHDRBS2	seq.23395.5	KH domain-containing, RNA-binding, signal transduction-associated protein 2	Q5VWX1	-0.0161353	0.146026	0.393758
IL17RD	seq.3376.49	Interleukin-17 receptor D	Q8NFM7	0.0187597	0.146213	0.393758
EIF4H	seq.5885.55	Eukaryotic translation initiation factor 4H	Q15056	-0.0146369	0.146309	0.393758
ICOSLG	seq.9303.9	ICOS ligand	O75144	0.0181924	0.146315	0.393758
COASY	seq.21207.1	Bifunctional coenzyme A synthase	Q13057	-0.0200959	0.146432	0.393862
MBL2	seq.3000.66	Mannose-binding protein C	P11226	-0.0224138	0.146462	0.393862
MAGED1	seq.21392.15	Melanoma-associated antigen D1	Q9Y5V3	0.0206999	0.146861	0.394514
CDH1	seq.2501.51	Cadherin-1	P12830	0.0175688	0.146866	0.394514
SPON1	seq.5496.49	Spondin-1	Q9HCB6	0.0176103	0.146792	0.394514
SFTA2	seq.10580.14	Surfactant-associated protein 2	Q6UW10	-0.018903	0.147246	0.39483
HEBP1	seq.18225.13	Heme-binding protein 1	Q9NRV9	-0.0187041	0.147515	0.39483
TCF4	seq.19144.9	Transcription factor 4	P15884	0.0176945	0.147242	0.39483
HOMER1	seq.19229.92	Homer protein homolog 1	Q86YM7	-0.0161146	0.147555	0.39483
GIMAP6	seq.19302.7	GTPase IMAP family member 6	Q6P9H5	-0.0178331	0.147133	0.39483
SLAMF9	seq.20531.5	SLAM family member 9	Q96A28	0.0189655	0.14716	0.39483
TGFBR1	seq.22569.55	TGF-beta receptor type-1	P36897	-0.0187996	0.147423	0.39483
SORCS3	seq.23034.13	VPS10 domain-containing receptor SorCS3	Q9UPU3	0.0181368	0.14758	0.39483
ANGPT4	seq.2500.2	Angiopoietin-4	Q9Y264	0.018782	0.147355	0.39483
BGLAP	seq.5747.67	Osteocalcin	P02818	0.0167238	0.147378	0.39483
RNF215	seq.9064.12	RING finger protein 215:Cytoplasmic domain	Q9Y6U7	-0.0163024	0.147509	0.39483
BAP1	seq.21750.25	Ubiquitin carboxyl-terminal hydrolase BAP1	Q92560	0.0184725	0.1478	0.395004
TRIM55	seq.23683.79	Tripartite motif-containing protein 55	Q9BYV6	0.0164629	0.147792	0.395004
ALPP	seq.7813.6	Alkaline phosphatase, placental type	P05187	-0.0174373	0.147808	0.395004
CHMP2A	seq.17728.61	Charged multivesicular body protein 2a	O43633	-0.0139303	0.147875	0.395039
CYB5R3	seq.7215.18	NADH-cytochrome b5 reductase 3	P00387	0.0177095	0.147957	0.395111
CD274	seq.5060.62	Programmed cell death 1 ligand 1	Q9NZQ7	0.0195765	0.148293	0.395866
FOXP4	seq.24259.24	Forkhead box protein P4	Q8IVH2	-0.0169383	0.14839	0.395979
GMPR	seq.19254.125	GMP reductase 1	P36959	0.0214725	0.148478	0.396069
IL12RB1	seq.13706.12	Interleukin-12 receptor subunit beta-1	P42701	-0.0188045	0.148696	0.396505
ADPRS	seq.17332.3	Poly(ADP-ribose) glycohydrolase ARH3	Q9NX46	-0.017211	0.149064	0.397196
PIH1D1	seq.24670.1	PIH1 domain-containing protein 1	Q9NWS0	-0.0143211	0.149059	0.397196
DTNBP1	seq.23352.9	Dysbindin	Q96EV8	0.0178809	0.149196	0.397255
FCGR1A	seq.3312.64	High affinity immunoglobulin gamma Fc receptor I	P12314	0.0198002	0.149152	0.397255
S100A8	seq.25216.8	Calgranulin A	P05109	-0.0211332	0.149372	0.397434
APOH	seq.8288.27	Beta-2-glycoprotein 1	P02749	0.0157077	0.149358	0.397434
BLOC1S5	seq.19116.1	Biogenesis of lysosome-related organelles complex 1 subunit 5	Q8TDH9	-0.0166379	0.149524	0.397692
CD38	seq.11513.92	ADP-ribosyl cyclase/cyclic ADP-ribose hydrolase 1	P28907	-0.0173857	0.149616	0.397792
LRSAM1	seq.24411.144	E3 ubiquitin-protein ligase LRSAM1	Q6UWE0	-0.0161522	0.14975	0.398005
NPDC1	seq.10424.31	Neural proliferation differentiation and control protein 1	Q9NQX5	-0.0174573	0.149848	0.398119
EHF	seq.13387.55	ETS homologous factor	Q9NZC4	0.0195283	0.150079	0.398377
FLT3LG	seq.14093.10	Fms-related tyrosine kinase 3 ligand	P49771	0.0165573	0.150218	0.398377
HPCAL1	seq.17791.25	Hippocalcin-like protein 1	P37235	0.0152162	0.150218	0.398377
MAPRE1	seq.19371.18	Microtubule-associated protein RP/EB family member 1	Q15691	-0.0143743	0.150135	0.398377
PCDHA4	seq.7157.22	Protocadherin alpha-4	Q9UN74	0.0207348	0.15	0.398377
SYTL1	seq.12892.10	Synaptotagmin-like protein 1	Q8IYJ3	-0.0176172	0.150724	0.399137
LPIN1	seq.24469.10	Phosphatidate phosphatase LPIN1	Q14693	-0.0163753	0.150674	0.399137
CES3	seq.25292.4	Carboxylesterase 3	Q6UWW8	-0.0154916	0.150677	0.399137
MLEC	seq.6285.71	Malectin	Q14165	-0.0147452	0.150687	0.399137
MAGEA4	seq.10485.56	Melanoma-associated antigen 4	P43358	-0.0203055	0.150877	0.399164
AASDHPPT	seq.17320.19	L-aminoadipate-semialdehyde dehydrogenase-phosphopantetheinyl transferase	Q9NRN7	-0.0150202	0.150862	0.399164
ELAVL2	seq.21173.25	ELAV-like protein 2	Q12926	-0.0193924	0.150905	0.399164
FZD9	seq.22591.4	Frizzled-9	O00144	-0.0223345	0.151008	0.399164
RABL3	seq.23312.16	Rab-like protein 3	Q5HYI8	-0.0166505	0.150975	0.399164
FTMT	seq.8048.9	Ferritin, mitochondrial	Q8N4E7	-0.0184489	0.151097	0.399254
SUGT1	seq.17818.22	Protein SGT1 homolog	Q9Y2Z0	-0.0147184	0.151325	0.399441
PFN1	seq.20243.26	Profilin-1	P07737	-0.0146879	0.151373	0.399441
POLR2E	seq.20441.35	DNA-directed RNA polymerases I, II, and III subunit RPABC1	P19388	-0.0175561	0.151239	0.399441
ARMC5	seq.8785.1	Armadillo repeat-containing protein 5:Armadillo Repeat Domain 5	Q96C12	-0.016304	0.151411	0.399441
B4GALNT1	seq.8976.13	Beta-1,4 N-acetylgalactosaminyltransferase 1	Q00973	0.0180797	0.151442	0.399441
LRP1	seq.10699.52	Prolow-density lipoprotein receptor-related protein 1	Q07954	0.0177754	0.151674	0.399469
TXNL4B	seq.15316.262	Thioredoxin-like protein 4B	Q9NX01	-0.0145194	0.151539	0.399469
AKR7A3	seq.18173.11	Aflatoxin B1 aldehyde reductase member 3	O95154	-0.0203724	0.151727	0.399469
DENND10	seq.23535.3	Protein FAM45A	Q8TCE6	-0.0171003	0.151632	0.399469
KPNA2	seq.2860.19	Importin subunit alpha-1	P52292	0.0191187	0.151706	0.399469
FABP3	seq.4696.2	Fatty acid-binding protein, heart	P05413	-0.0174588	0.151981	0.399992
ACBD6	seq.19341.36	Acyl-CoA-binding domain-containing protein 6	Q9BR61	-0.0165995	0.152171	0.400203
PRTN3	seq.3514.49	Myeloblastin	P24158	-0.0192761	0.152163	0.400203
ITPKC	seq.12507.16	Inositol-trisphosphate 3-kinase C	Q96DU7	0.0169111	0.152427	0.400638
SSRP1	seq.5032.64	FACT complex subunit SSRP1	Q08945	0.0175594	0.152446	0.400638
FAM210A	seq.14593.152	Protein FAM210A	Q96ND0	-0.0183122	0.152607	0.400918
LRP11	seq.15472.16	Low-density lipoprotein receptor-related protein 11	Q86VZ4	0.0194334	0.152901	0.401544
COL9A3	seq.20175.17	Collagen alpha-3(IX) chain	Q14050	0.0174359	0.153079	0.401867
SNRPF	seq.5494.52	Small nuclear ribonucleoprotein F	P62306	-0.0171518	0.153192	0.40202
NRAS	seq.10531.18	GTPase NRas	P01111	-0.0157463	0.15346	0.402203
MLYCD	seq.11538.216	Malonyl-CoA decarboxylase, mitochondrial	O95822	0.0189825	0.153584	0.402203
SEMA6C	seq.14597.5	Semaphorin-6C, cytoplasmic	Q9H3T2	0.0171361	0.153553	0.402203
CR2	seq.15570.99	Complement receptor type 2	P20023	0.0199275	0.153438	0.402203
TIMM13	seq.23621.326	Mitochondrial import inner membrane translocase subunit Tim13	Q9Y5L4	-0.0193335	0.153593	0.402203
REG3A	seq.9277.16	Regenerating islet-derived protein 3-alpha	Q06141	0.01682	0.153514	0.402203
PCDHB1	seq.9941.70	Protocadherin beta-1	Q9Y5F3	-0.0174704	0.153742	0.402447
CD72	seq.7009.8	B-cell differentiation antigen CD72	P21854	-0.0171034	0.153838	0.402553
NEFH	seq.9900.36	Neurofilament heavy polypeptide	P12036	-0.0180924	0.154002	0.402837
DNAJB9	seq.11214.40	DnaJ homolog subfamily B member 9	Q9UBS3	-0.0178815	0.154168	0.403129
LINGO3	seq.10827.67	Leucine-rich repeat and immunoglobulin-like domain-containing nogo receptor-interacting protein 3	P0C6S8	0.0178064	0.154325	0.403393
USP46	seq.21761.213	Ubiquitin carboxyl-terminal hydrolase 46	P62068	0.0192027	0.154427	0.403514
CAND1	seq.13937.75	Cullin-associated NEDD8-dissociated protein 1	Q86VP6	-0.0153129	0.154487	0.403527
DNMT3L	seq.19142.39	DNA (cytosine-5)-methyltransferase 3-like	Q9UJW3	0.0187987	0.154865	0.404371
APLP2	seq.10627.87	Amyloid-like protein 2	Q06481	0.0159927	0.155109	0.404687
PIP4K2B	seq.18232.42	Phosphatidylinositol 5-phosphate 4-kinase type-2 beta	P78356	-0.0146308	0.155392	0.404687
SIAH1	seq.21858.25	E3 ubiquitin-protein ligase SIAH1	Q8IUQ4	0.0175952	0.15545	0.404687
WNT16	seq.21942.14	Protein Wnt-16	Q9UBV4	0.0194147	0.155235	0.404687
FAM102B	seq.22137.3	Protein FAM102B	Q5T8I3	0.0165715	0.155486	0.404687
ALOX5	seq.25880.14	5-Lipoxygenase	P09917	-0.0188401	0.155197	0.404687
PAPPA	seq.4148.49	Pappalysin-1	Q13219	0.0201739	0.155273	0.404687
ZPLD1	seq.5590.11	Zona pellucida-like domain-containing protein 1	Q8TCW7	-0.016472	0.155389	0.404687
VAMP4	seq.7732.45	Vesicle-associated membrane protein 4	O75379	0.0168389	0.155138	0.404687
NIT2	seq.17808.37	Omega-amidase NIT2	Q9NQR4	-0.0155092	0.155789	0.405184
KDF1	seq.23550.10	Keratinocyte differentiation factor 1	Q8NAX2	-0.0206707	0.155735	0.405184
FAS	seq.5392.73	Tumor necrosis factor receptor superfamily member 6	P25445	0.0164322	0.155859	0.405223
PRPF6	seq.9012.1	Pre-mRNA-processing factor 6:region 1	O94906	-0.0187506	0.156173	0.405893
CLIC1	seq.5013.2	Chloride intracellular channel protein 1	O00299	-0.0143243	0.156305	0.406052
CUZD1	seq.7943.16	CUB and zona pellucida-like domain-containing protein 1	Q86UP6	-0.0196569	0.156345	0.406052
EFNA2	seq.10801.11	Ephrin-A2	O43921	0.0162362	0.156569	0.406343
SV2A	seq.12880.1	Synaptic vesicle glycoprotein 2A	Q7L0J3	0.0168829	0.156542	0.406343
EIF4G1	seq.25287.7	Eukaryotic translation initiation factor 4 gamma 1	Q04637	-0.0135096	0.15665	0.406409
DMKN	seq.8535.102	Dermokine	Q6E0U4	-0.0189537	0.156732	0.406475
COQ5	seq.22112.30	2-methoxy-6-polyprenyl-1,4-benzoquinol methylase, mitochondrial	Q5HYK3	-0.0183982	0.156847	0.40663
SNU13	seq.13602.6	NHP2-like protein 1	P55769	-0.0187654	0.156946	0.406742
ITGAL	seq.11617.1	Integrin alpha-L	P20701	0.0188176	0.157135	0.407088
SELENOS	seq.11286.78	Selenoprotein S	Q9BQE4	-0.0173928	0.157294	0.407354
ART5	seq.23202.78	Ecto-ADP-ribosyltransferase 5	Q96L15	-0.0161791	0.157544	0.407729
MICA	seq.2730.58	MHC class I polypeptide-related sequence A	Q29983	0.0194484	0.157551	0.407729
SOX10	seq.23678.132	Transcription factor SOX-10	P56693	0.0176293	0.157628	0.407784
RHPN2	seq.11439.88	Rhophilin-2	Q8IUC4	-0.0192074	0.157855	0.408081
CD209	seq.22576.2	CD209 antigen	Q9NNX6	0.0203312	0.157811	0.408081
ARPC3	seq.13573.5	Actin-related protein 2/3 complex subunit 3	O15145	-0.0141396	0.158359	0.40924
VCAM1	seq.20093.9	Vascular cell adhesion protein 1	P19320	0.0183809	0.158551	0.409591
GGA1	seq.13594.158	ADP-ribosylation factor-binding protein GGA1	Q9UJY5	-0.0144054	0.158707	0.40973
UPB1	seq.22091.14	Beta-ureidopropionase	Q9UBR1	0.0172773	0.158718	0.40973
SCO1	seq.7853.19	Protein SCO1 homolog, mitochondrial	O75880	0.0176857	0.158956	0.410199
CRIM1	seq.15492.1	Cysteine-rich motor neuron 1 protein:Extracellular domain	Q9NZV1	0.0166657	0.159333	0.4103
AP1S2	seq.18405.117	AP-1 complex subunit sigma-2	P56377	-0.0164544	0.159389	0.4103
C16orf71	seq.23607.1	Uncharacterized protein C16orf71	Q8IYS4	-0.0166935	0.159277	0.4103
ICAM3	seq.2649.77	Intercellular adhesion molecule 3	P32942	-0.0189252	0.159268	0.4103
IL12RB2	seq.3815.14	Interleukin-12 receptor subunit beta-2	Q99665	0.0160514	0.159217	0.4103
PSMA6	seq.3860.7	Proteasome subunit alpha type-6	P60900	0.0168712	0.159249	0.4103
MSN	seq.5009.11	Moesin	P26038	-0.0148099	0.159335	0.4103
VTI1B	seq.8963.8	Vesicle transport through interaction with t-SNAREs homolog 1B	Q9UEU0	-0.0146103	0.159591	0.410674
PLVAP	seq.8565.160	Plasmalemma vesicle-associated protein	Q9BX97	0.0210158	0.159959	0.411187
PGM1	seq.9173.21	Phosphoglucomutase-1	P36871	-0.0170273	0.159905	0.411187
PAWR	seq.9565.6	PRKC apoptosis WT1 regulator protein	Q96IZ0	-0.0163168	0.159883	0.411187
FUBP1	seq.20960.47	Far upstream element-binding protein 1	Q96AE4	-0.0182934	0.16021	0.411687
ACOT8	seq.17400.71	Acyl-coenzyme A thioesterase 8	O14734	-0.0194044	0.160325	0.411836
IL9	seq.5834.18	Interleukin-9	P15248	0.0176283	0.160499	0.412137
NR5A2	seq.12444.39	Nuclear receptor subfamily 5 group A member 2	O00482	0.0169697	0.160771	0.412372
CHAD	seq.13460.4	Chondroadherin	O15335	0.0197021	0.161153	0.412372
IMPA1	seq.17796.15	Inositol monophosphatase 1	P29218	-0.0193302	0.160969	0.412372
SDCBP	seq.17806.6	Syntenin-1	O00560	-0.0179289	0.160906	0.412372
NDUFAF3	seq.23254.31	NADH dehydrogenase [ubiquinone] 1 alpha subcomplex assembly factor 3	Q9BU61	-0.0188934	0.161071	0.412372
HENMT1	seq.23682.79	Small RNA 2'-O-methyltransferase	Q5T8I9	-0.0170893	0.161156	0.412372
CAMK2B	seq.3351.1	Calcium/calmodulin-dependent protein kinase type II subunit beta	Q13554	-0.0159198	0.160818	0.412372
AKT3	seq.3392.68	Protein kinase B gamma	Q9Y243	-0.0142788	0.160929	0.412372
NGF	seq.5801.72	beta-nerve growth factor	P01138	0.0189978	0.16077	0.412372
IFNLR1	seq.7192.37	Interferon lambda receptor 1	Q8IU57	0.0163236	0.161069	0.412372
CARS1	seq.14098.28	Cysteine--tRNA ligase, cytoplasmic	P49589	-0.0155798	0.161385	0.412787
H2BC21	seq.22974.25	Histone H2B type 2-E	Q16778	0.0180468	0.161436	0.412787
CLEC7A	seq.3603.60	C-type lectin domain family 7 member A	Q9BXN2	0.0187696	0.161488	0.412787
HLA-G	seq.19636.23	HLA class I histocompatibility antigen, alpha chain G	P17693	0.017071	0.16175	0.413166
DEFB1	seq.6629.3	Beta-defensin 1	P60022	0.0195149	0.161724	0.413166
CBX7	seq.13027.20	Chromobox protein homolog 7	O95931	-0.0168949	0.162051	0.413789
S100A16	seq.17836.17	Protein S100-A16	Q96FQ6	-0.0175741	0.162127	0.413838
PIP	seq.6060.2	Prolactin-inducible protein	P12273	-0.0201779	0.162195	0.413867
TRIM21	seq.22015.2	E3 ubiquitin-protein ligase TRIM21	P19474	0.0190959	0.162284	0.413949
ADCYAP1R1	seq.22566.53	Pituitary adenylate cyclase-activating polypeptide type I receptor	P41586	-0.018782	0.162689	0.414837
SYK	seq.10722.13	Tyrosine-protein kinase SYK:Protein kinase domain	P43405	-0.0152972	0.162939	0.414986
RAB23	seq.20958.13	Ras-related protein Rab-23	Q9ULC3	-0.0159244	0.162975	0.414986
LASP1	seq.21862.145	LIM and SH3 domain protein 1	Q14847	-0.0140509	0.162879	0.414986
MAPKAPK5	seq.3821.28	MAP kinase-activated protein kinase 5	Q8IW41	0.0186317	0.162929	0.414986
KRT14	seq.22482.87	Keratin, type I cytoskeletal 14	P02533	-0.0195736	0.163271	0.415303
NELL1	seq.6544.33	Protein kinase C-binding protein NELL1	Q92832	0.0192094	0.163265	0.415303
CLMP	seq.9585.80	CXADR-like membrane protein:Cytoplasmic domain	Q9H6B4	0.0177067	0.163213	0.415303
UBQLN2	seq.19121.3	Ubiquilin-2	Q9UHD9	-0.014551	0.163527	0.415668
ERO1B	seq.7994.41	ERO1-like protein beta	Q86YB8	-0.0186421	0.163528	0.415668
STAT3	seq.10346.5	Signal transducer and activator of transcription 3	P40763	-0.0149484	0.163867	0.416108
CLIC5	seq.12475.48	Chloride intracellular channel protein 5	Q9NZA1	0.015974	0.163969	0.416108
LANCL2	seq.12628.31	LanC-like protein 2	Q9NS86	-0.0145259	0.163905	0.416108
ANXA7	seq.18244.1	Annexin A7	P20073	-0.0148264	0.163953	0.416108
CCDC89	seq.23596.17	Coiled-coil domain-containing protein 89	Q8N998	0.0179077	0.163991	0.416108
CHI3L2	seq.9383.24	Chitinase-3-like protein 2	Q15782	-0.0158008	0.164044	0.416108
NCF2	seq.10047.12	Neutrophil cytosol factor 2	P19878	-0.0167129	0.164261	0.41641
TMOD4	seq.23530.3	Tropomodulin-4	Q9NZQ9	-0.0195472	0.164277	0.41641
KRT18	seq.5354.11	Keratin, type I cytoskeletal 18	P05783	-0.0169757	0.164493	0.41681
BCAR3	seq.12634.79	Breast cancer anti-estrogen resistance protein 3:Guanine Nucleotide Exchange Factor Domain	O75815	-0.0184096	0.164606	0.416951
ADAT2	seq.20955.20	tRNA-specific adenosine deaminase 2	Q7Z6V5	-0.0179006	0.164771	0.417079
UNC13D	seq.24942.22	Protein unc-13 homolog D	Q70J99	-0.0144129	0.164764	0.417079
GPR107	seq.12963.1	Protein GPR107	Q5VW38	-0.0153799	0.165038	0.41728
DSC3	seq.4981.6	Desmocollin-3	Q14574	0.0162221	0.165079	0.41728
NDUFB11	seq.7747.47	NADH dehydrogenase [ubiquinone] 1 beta subcomplex subunit 11, mitochondrial	Q9NX14	-0.0187311	0.164995	0.41728
FAM171B	seq.8061.102	Protein FAM171B:Cytoplasmic domain	Q6P995	0.016906	0.165053	0.41728
DHX8	seq.11601.26	ATP-dependent RNA helicase DHX8	Q14562	-0.0172798	0.165251	0.41728
ATL3	seq.21544.4	Atlastin-3	Q6DD88	0.0180064	0.165207	0.41728
EDN1	seq.6495.14	Endothelin-1	P05305	0.0160609	0.165184	0.41728
PIPOX	seq.23652.15	Peroxisomal sarcosine oxidase	Q9P0Z9	-0.018512	0.165434	0.417476
SNX1	seq.6955.68	Sorting nexin-1	Q13596	-0.018137	0.165443	0.417476
UTP6	seq.24279.30	U3 small nucleolar RNA-associated protein 6 homolog	Q9NYH9	-0.0179784	0.165512	0.417506
CCL22	seq.22993.9	C-C motif chemokine 22	O00626	-0.0179974	0.165598	0.417577
PURB	seq.18300.39	Transcriptional activator protein Pur-beta	Q96QR8	-0.0146421	0.16582	0.417992
PUDP	seq.20912.10	Pseudouridine-5'-phosphatase	Q08623	-0.0157342	0.165963	0.418063
OLFML1	seq.8815.1	Olfactomedin-like protein 1	Q6UWY5	0.0159132	0.165946	0.418063
HK3	seq.19518.12	Hexokinase-3	P52790	-0.0179284	0.16604	0.41809
CABP7	seq.7104.71	Calcium-binding protein 7	Q86V35	-0.0197241	0.166088	0.41809
ESRP1	seq.8828.21	Epithelial splicing regulatory protein 1	Q6NXG1	0.0150571	0.166335	0.418567
None	seq.23424.4	Ankyrin repeat domain-containing protein 63	C9JTQ0	-0.0187664	0.166631	0.419168
OLA1	seq.12659.13	Obg-like ATPase 1	Q9NTK5	-0.01418	0.16669	0.419171
ACAT1	seq.19197.95	Acetyl-CoA acetyltransferase, mitochondrial	P24752	-0.0171118	0.166794	0.419286
COPS5	seq.24725.4	COP9 signalosome complex subunit 5	Q92905	-0.0149947	0.166892	0.419389
ATF5	seq.23771.17	Cyclic AMP-dependent transcription factor ATF-5	Q9Y2D1	-0.0175942	0.167399	0.420228
HMX3	seq.24418.14	Homeobox protein HMX3	A6NHT5	0.0165363	0.167362	0.420228
VANGL1	seq.25093.96	Vang-like protein 1	Q8TAA9	0.0187083	0.167361	0.420228
TNFRSF18	seq.11837.7	Tumor necrosis factor receptor superfamily member 18	Q9Y5U5	0.0189845	0.167956	0.421482
OLFM2	seq.8295.16	Noelin-2	O95897	-0.0173008	0.168212	0.421977
WNK1	seq.25962.51	Serine/threonine-protein kinase WNK1	Q9H4A3	-0.0162957	0.168481	0.422508
MPP6	seq.13490.1	MAGUK p55 subfamily member 6	Q9NZW5	-0.0174887	0.168803	0.423169
TSSC4	seq.18181.2	Protein TSSC4	Q9Y5U2	-0.0154208	0.169026	0.423582
ATP6V1C2	seq.22824.53	V-type proton ATPase subunit C 2	Q8NEY4	-0.0143211	0.169103	0.423607
LRRC15	seq.6557.50	Leucine-rich repeat-containing protein 15	Q8TF66	0.0189001	0.169152	0.423607
TEAD3	seq.12854.3	Transcriptional enhancer factor TEF-5	Q99594	-0.018062	0.169446	0.424052
SNX27	seq.24945.16	Sorting nexin-27	Q96L92	-0.0160374	0.169406	0.424052
HMGB3	seq.12775.6	High mobility group protein B3	O15347	-0.0177264	0.169617	0.424334
DEFB125	seq.9486.13	Beta-defensin 125	Q8N687	0.0192513	0.169823	0.424703
POSTN	seq.3457.57	Periostin	Q15063	0.0172207	0.169899	0.424747
NEFL	seq.10082.251	Neurofilament light polypeptide	P07196	-0.0189867	0.170016	0.424895
YWHAG	seq.4179.57	14-3-3 protein gamma	P61981	-0.015157	0.170202	0.425213
SCRN3	seq.24923.27	Secernin-3	Q0VDG4	-0.0169114	0.17039	0.425537
RSPO1	seq.16614.27	R-spondin-1	Q2MKA7	0.0175221	0.170451	0.425544
NPEPL1	seq.23639.93	Probable aminopeptidase NPEPL1	Q8NDH3	-0.0173902	0.170544	0.42563
YJEFN3	seq.24437.6	YjeF N-terminal domain-containing protein 3	A6XGL0	0.0182921	0.170856	0.425972
VAV1	seq.5275.28	Proto-oncogene vav	P15498	-0.0146319	0.170857	0.425972
C1QTNF5	seq.7810.20	Complement C1q tumor necrosis factor-related protein 5	Q9BXJ0	0.0177426	0.170799	0.425972
PDXK	seq.11098.1	Pyridoxal kinase	O00764	-0.0176417	0.170995	0.426026
ARMC3	seq.24963.1	Armadillo repeat-containing protein 3	Q5W041	-0.0144521	0.170985	0.426026
EIF4EBP1	seq.17372.5	Eukaryotic translation initiation factor 4E-binding protein 1	Q13541	0.0171445	0.171066	0.426057
GMPS	seq.18184.28	GMP synthase [glutamine-hydrolyzing]	P49915	-0.0131699	0.171234	0.426329
CNOT9	seq.8975.26	Cell differentiation protein RCD1 homolog	Q92600	-0.0141007	0.171472	0.426777
TCEA1	seq.18204.1	Transcription elongation factor A protein 1	P23193	-0.0173803	0.171549	0.426821
CSNK1G1	seq.20130.144	Casein kinase I isoform gamma-1	Q9HCP0	-0.0141213	0.171653	0.426935
KLHL2	seq.23649.6	Kelch-like protein 2	O95198	-0.0176628	0.171734	0.42699
HEY1	seq.24640.63	Hairy/enhancer-of-split related with YRPW motif protein 1	Q9Y5J3	0.0171058	0.17191	0.427283
H2BU1	seq.18823.52	Histone H2B type 3-B	Q8N257	0.0174688	0.172101	0.427612
DTYMK	seq.19504.22	Thymidylate kinase	P23919	-0.014834	0.172174	0.427648
GOLM2	seq.10613.33	Protein CASC4	Q6P4E1	0.0165716	0.172537	0.42782
SFTPB	seq.10672.75	Pulmonary surfactant-associated protein B	P07988	-0.0173367	0.17246	0.42782
CHP1	seq.12458.79	Calcineurin B homologous protein 1	Q99653	-0.0160804	0.172467	0.42782
KIAA1143	seq.23625.44	Uncharacterized protein KIAA1143	Q96AT1	-0.0166288	0.172525	0.42782
ABCF3	seq.23700.42	ATP-binding cassette sub-family F member 3	Q9NUQ8	-0.0175445	0.172391	0.42782
ANP32A	seq.13073.14	Acidic leucine-rich nuclear phosphoprotein 32 family member A	P39687	-0.0172363	0.172691	0.428
ERMAP	seq.8631.13	Erythroid membrane-associated protein	Q96PL5	0.0185535	0.172728	0.428
POLH	seq.10022.207	DNA polymerase eta	Q9Y253	0.0176488	0.172934	0.428367
RAB3C	seq.19586.89	Ras-related protein Rab-3C	Q96E17	-0.0135355	0.173124	0.428545
LYZ	seq.4920.10	Lysozyme C	P61626	-0.0172265	0.1731	0.428545
PTX3	seq.6447.73	Pentraxin-related protein PTX3	P26022	-0.0154614	0.173271	0.428617
SIAE	seq.9263.57	Sialate O-acetylesterase	Q9HAT2	-0.0160158	0.173217	0.428617
PPP1R8	seq.13039.1	Nuclear inhibitor of protein phosphatase 1	Q12972	-0.0194596	0.173376	0.428647
CNOT1	seq.13482.14	CCR4-NOT transcription complex subunit 1	A5YKK6	-0.0144329	0.1734	0.428647
CLUAP1	seq.23307.7	Clusterin-associated protein 1	Q96AJ1	-0.0183394	0.173673	0.428758
FSD1	seq.23695.1	Fibronectin type III and SPRY domain-containing protein 1	Q9BTV5	-0.0160058	0.173681	0.428758
LAIR2	seq.7130.4	Leukocyte-associated immunoglobulin-like receptor 2	Q6ISS4	0.0165193	0.17359	0.428758
APOD	seq.8262.20	Apolipoprotein D	P05090	0.0180375	0.173638	0.428758
DYNLL2	seq.11493.169	Dynein light chain 2, cytoplasmic	Q96FJ2	-0.0132315	0.173952	0.429084
TIAM2	seq.24968.10	T-lymphoma invasion and metastasis-inducing protein 2	Q8IVF5	0.0168091	0.173962	0.429084
ERBB3	seq.2617.56	Receptor tyrosine-protein kinase erbB-3	P21860	0.013892	0.173989	0.429084
IRF4	seq.19564.61	Interferon regulatory factor 4	Q15306	0.0172036	0.174067	0.429129
MARCO	seq.20134.27	Macrophage receptor MARCO	Q9UEW3	-0.0170381	0.174132	0.429146
PUF60	seq.10575.31	Poly(U)-binding-splicing factor PUF60	Q9UHX1	-0.01736	0.174568	0.429573
RAB5B	seq.19222.124	Ras-related protein Rab-5B	P61020	-0.0137395	0.174601	0.429573
EURL	seq.23212.8	Protein EURL homolog	Q9NYK6	-0.0171705	0.174407	0.429573
HECW2	seq.25126.19	E3 ubiquitin-protein ligase HECW2	Q9P2P5	0.0173648	0.174494	0.429573
STX7	seq.8274.64	Syntaxin-7	O15400	-0.016654	0.174477	0.429573
VWA1	seq.6385.63	von Willebrand factor A domain-containing protein 1	Q6PCB0	0.0179777	0.174753	0.429802
FGF16	seq.13725.3	Fibroblast growth factor 16	O43320	-0.0162308	0.175063	0.430062
EIF4B	seq.14675.20	Eukaryotic translation initiation factor 4B	P23588	-0.014334	0.175085	0.430062
ADGRB2	seq.22588.35	Adhesion G protein-coupled receptor B2	O60241	0.0194058	0.175094	0.430062
AGT	seq.3484.60	Angiotensinogen	P01019	-0.0205803	0.174953	0.430062
DLX4	seq.11910.27	Homeobox protein DLX-4	Q92988	-0.0145776	0.175217	0.430074
SH3GL2	seq.12499.108	Endophilin-A1	Q99962	-0.0141841	0.175175	0.430074
APAF1	seq.13583.19	Apoptotic protease-activating factor 1	O14727	-0.0184834	0.175482	0.430447
GFAP	seq.3034.1	Glial fibrillary acidic protein	P14136	0.0179471	0.175488	0.430447
PLEKHA3	seq.23392.41	Pleckstrin homology domain-containing family A member 3	Q9HB20	-0.0161493	0.175579	0.430462
INPP5D	seq.25264.102	SHIP	Q92835	-0.0151034	0.175637	0.430462
PSAPL1	seq.8814.33	Proactivator polypeptide-like 1	Q6NUJ1	0.0187407	0.175671	0.430462
C7orf69	seq.9544.24	Uncharacterized protein C7orf69	Q9H7B7	0.0168736	0.175868	0.430655
UBXN4	seq.9970.7	UBX domain-containing protein 4:Cytoplasmic domain 2	Q92575	-0.0182016	0.175863	0.430655
SPAST	seq.10870.32	Spastin:Microtubule interacting and trafficking domain	Q9UBP0	-0.013464	0.175974	0.430769
PWWP2B	seq.24267.24	PWWP domain-containing protein 2B	Q6NUJ5	0.0162838	0.176039	0.430785
MBTPS1	seq.7240.2	Membrane-bound transcription factor site-1 protease	Q14703	0.0168914	0.176186	0.430999
CD8A	seq.15462.28	T-cell surface glycoprotein CD8 alpha chain	P01732	-0.0176893	0.176252	0.431016
ARPC1B	seq.12689.56	Actin-related protein 2/3 complex subunit 1B	O15143	-0.0138174	0.177102	0.431047
DNAJC17	seq.14655.1	DnaJ homolog subfamily C member 17	Q9NVM6	-0.0175782	0.176906	0.431047
NPPB	seq.16751.15	Natriuretic peptides B	P16860	0.016466	0.176679	0.431047
HSPA1A	seq.16780.6	Heat shock 70 kDa protein 1A	P0DMV8	-0.017995	0.177152	0.431047
NRG3	seq.20524.38	Pro-neuregulin-3, membrane-bound isoform	P56975	0.0209327	0.176393	0.431047
SPC25	seq.22782.80	Kinetochore protein Spc25	Q9HBM1	-0.0203683	0.176688	0.431047
MPC1	seq.23164.8	Mitochondrial pyruvate carrier 1	Q9Y5U8	0.0159234	0.176891	0.431047
RBM41	seq.23690.228	RNA-binding protein 41	Q96IZ5	0.0184496	0.176838	0.431047
DDHD2	seq.25499.37	Phospholipase DDHD2	O94830	-0.0166257	0.176835	0.431047
CST3	seq.2609.59	Cystatin-C	P01034	-0.0158894	0.176591	0.431047
MRC2	seq.3041.55	C-type mannose receptor 2	Q9UBG0	0.018407	0.17711	0.431047
PLK1	seq.3394.81	Serine/threonine-protein kinase PLK1	P53350	0.0158345	0.176971	0.431047
OLFML3	seq.8660.5	Olfactomedin-like protein 3	Q9NRN5	0.016767	0.176364	0.431047
SPOCK3	seq.9906.21	Testican-3	Q9BQ16	0.0166139	0.177125	0.431047
ATP4B	seq.9994.217	Potassium-transporting ATPase subunit beta	P51164	0.0176935	0.177152	0.431047
EWSR1	seq.12988.49	RNA-binding protein EWS	Q01844	-0.0176537	0.177307	0.43128
CIAO1	seq.21178.8	Probable cytosolic iron-sulfur protein assembly protein CIAO1	O76071	-0.0143983	0.177461	0.43151
CALD1	seq.25273.80	Caldesmon	Q05682	-0.0142474	0.177896	0.43228
IL17RA	seq.2992.59	Interleukin-17 receptor A	Q96F46	0.0198674	0.177875	0.43228
OTUD3	seq.21915.2	OTU domain-containing protein 3	Q5T2D3	0.0164778	0.178007	0.432337
CSTL1	seq.6368.9	Cystatin-like 1	Q9H114	-0.0182669	0.178039	0.432337
STK24	seq.12617.2	Serine/threonine-protein kinase 24	Q9Y6E0	-0.0140464	0.178321	0.432878
PTH1R	seq.13470.43	Parathyroid hormone/parathyroid hormone-related peptide receptor	Q03431	-0.014918	0.178789	0.43368
BLOC1S6	seq.21487.20	Biogenesis of lysosome-related organelles complex 1 subunit 6	Q9UL45	-0.01888	0.178889	0.43368
TNFSF13B	seq.3059.50	Tumor necrosis factor ligand superfamily member 13B	Q9Y275	0.0150162	0.178777	0.43368
DEPP1	seq.7178.59	Protein DEPP	Q9NTK1	0.0206239	0.178847	0.43368
FAM174A	seq.6597.24	Membrane protein FAM174A	Q8TBP5	0.0178632	0.178963	0.433714
NXT1	seq.9942.2	NTF2-related export protein 1	Q9UKK6	-0.0175366	0.179092	0.433882
ETHE1	seq.3847.56	Persulfide dioxygenase ETHE1, mitochondrial	O95571	-0.0180656	0.179582	0.434926
TIGIT	seq.9638.2	T-cell immunoreceptor with Ig and ITIM domains	Q495A1	0.0175589	0.1797	0.435066
RSPO2	seq.4566.24	R-spondin-2	Q6UXX9	0.0162981	0.179838	0.435255
EEF1A1	seq.25256.23	Elongation factor 1-alpha 1	P68104	-0.0135171	0.179971	0.435432
P3H1	seq.6273.58	Prolyl 3-hydroxylase 1	Q32P28	-0.0164091	0.180035	0.435442
TAF15	seq.16865.62	TATA-binding protein-associated factor 2N	Q92804	-0.014732	0.180358	0.43608
CHKB	seq.13117.232	Choline/ethanolamine kinase	Q9Y259	-0.0187921	0.180422	0.43609
MAFG	seq.19281.86	Transcription factor MafG	O15525	-0.0159228	0.180568	0.436297
IZUMO4	seq.20549.1	Izumo sperm-egg fusion protein 4	Q1ZYL8	-0.0183274	0.180747	0.436585
JPT2	seq.20110.25	Hematological and neurological expressed 1-like protein	Q9H910	-0.0167111	0.180976	0.436704
EFNA2	seq.22580.29	Ephrin-A2	O43921	-0.0179764	0.180939	0.436704
IL6R	seq.4139.71	Interleukin-6 receptor subunit alpha	P08887	0.0194454	0.180872	0.436704
RNF114	seq.9957.9	E3 ubiquitin-protein ligase RNF114	Q9Y508	-0.0166924	0.181052	0.436743
NRXN1	seq.5110.84	Neurexin-1-beta	P58400	0.016199	0.181258	0.436805
ATP5PF	seq.7788.1	ATP synthase-coupling factor 6, mitochondrial	P18859	0.0168268	0.181233	0.436805
UNC5D	seq.8624.16	Netrin receptor UNC5D	Q6UXZ4	0.0159082	0.181208	0.436805
APRT	seq.10088.37	Adenine phosphoribosyltransferase	P07741	-0.01292	0.18141	0.437028
CLINT1	seq.11659.31	Clathrin interactor 1	Q14677	-0.0139986	0.181612	0.437041
AGFG2	seq.23597.11	Arf-GAP domain and FG repeat-containing protein 2	O95081	-0.0152199	0.181528	0.437041
PANK1	seq.25277.51	Pantothenate kinase 1	Q8TE04	-0.01519	0.181886	0.437041
FGF5	seq.3065.65	Fibroblast growth factor 5	P12034	0.0166367	0.181806	0.437041
NME2	seq.4249.64	Nucleoside diphosphate kinase B	P22392	-0.0136368	0.181821	0.437041
SLC25A18	seq.5280.68	Mitochondrial glutamate carrier 2	Q9H1K4	0.0162803	0.181895	0.437041
PTPRR	seq.6361.49	Receptor-type tyrosine-protein phosphatase R	Q15256	0.0163368	0.181668	0.437041
C17orf78	seq.6571.75	Uncharacterized protein C17orf78:N-term	Q8N4C9	0.0176706	0.181868	0.437041
RAB18	seq.12945.33	Ras-related protein Rab-18	Q9NP72	-0.0164882	0.182053	0.437262
PSMB3	seq.18339.207	Proteasome subunit beta type-3	P49720	-0.0153557	0.182186	0.437262
RGS21	seq.19819.7	Regulator of G-protein signaling 21	Q2M5E4	-0.0165831	0.18215	0.437262
GFPT1	seq.21126.27	Glutamine--fructose-6-phosphate aminotransferase [isomerizing] 1	Q06210	-0.0158929	0.182389	0.437262
PLA2G4A	seq.21430.4	Cytosolic phospholipase A2 alpha	P47712	-0.0132055	0.182367	0.437262
MBNL2	seq.24446.65	Muscleblind-like protein 2	Q5VZF2	-0.0136883	0.182236	0.437262
GDF15	seq.4374.45	Growth/differentiation factor 15	Q99988	-0.0143348	0.182408	0.437262
HARS1	seq.17450.51	Histidine--tRNA ligase, cytoplasmic	P12081	-0.013574	0.18247	0.437269
KLHL12	seq.12695.62	Kelch-like protein 12	Q53G59	0.0167181	0.182737	0.437332
PLIN3	seq.14687.6	Perilipin-3	O60664	-0.0168663	0.182701	0.437332
RAB32	seq.17778.19	Ras-related protein Rab-32	Q13637	-0.013177	0.182607	0.437332
SPANXA1	seq.25217.35	Sperm protein associated with the nucleus on the X chromosome A	Q9NS26	-0.0203485	0.18271	0.437332
RACK1	seq.21857.26	Guanine nucleotide-binding protein subunit beta-2-like 1	P63244	-0.0146178	0.182932	0.437372
NARF	seq.24321.67	Nuclear prelamin A recognition factor	Q9UHQ1	0.0166507	0.182932	0.437372
G0S2	seq.8931.124	G0/G1 switch protein 2	P27469	-0.0177792	0.182934	0.437372
PODXL2	seq.10616.67	Podocalyxin-like protein 2	Q9NZ53	-0.0186897	0.1835	0.438065
WAS	seq.22033.7	Wiskott-Aldrich syndrome protein	P42768	0.0168183	0.183515	0.438065
CEP112	seq.23292.1	Centrosomal protein of 112 kDa	Q8N8E3	0.0166492	0.183515	0.438065
DIABLO	seq.3122.6	Diablo homolog, mitochondrial	Q9NR28	-0.017329	0.183524	0.438065
LGALS7	seq.9400.40	Galectin-7	P47929	-0.0169263	0.183354	0.438065
REG4	seq.11102.22	Regenerating islet-derived protein 4	Q9BYZ8	0.0158236	0.184401	0.438086
RRM1	seq.11360.39	Ribonucleoside-diphosphate reductase large subunit	P23921	0.0194905	0.183635	0.438086
SECTM1	seq.13093.6	Secreted and transmembrane protein 1	Q8WVN6	-0.0155254	0.184495	0.438086
UBE2D2	seq.18842.24	Ubiquitin-conjugating enzyme E2 D2	P62837	-0.0156727	0.183941	0.438086
RTL6	seq.20954.27	Protein LDOC1L	Q6ICC9	-0.0181471	0.184193	0.438086
SERPINB3	seq.21832.31	Squamous cell carcinoma antigen 1	P29508	0.0173662	0.184219	0.438086
WNT16	seq.21943.170	Protein Wnt-16	Q9UBV4	0.0165988	0.184274	0.438086
LACTB2	seq.22381.1	Endoribonuclease LACTB2	Q53H82	-0.0135729	0.18446	0.438086
HOXD4	seq.22476.115	Homeobox protein Hox-D4	P09016	-0.0176274	0.183779	0.438086
PDLIM5	seq.23703.8	PDZ and LIM domain protein 5	Q96HC4	-0.0146514	0.183813	0.438086
LRRFIP2	seq.25479.8	Leucine-rich repeat flightless-interacting protein 2	Q9Y608	-0.0140036	0.183723	0.438086
PYY	seq.3727.35	Peptide YY	P10082	0.0184509	0.184395	0.438086
PPIE	seq.5238.26	Peptidyl-prolyl cis-trans isomerase E	Q9UNP9	0.0165872	0.183847	0.438086
AFP	seq.5792.8	alpha-Fetoprotein	P02771	0.0172829	0.184404	0.438086
GH1	seq.8462.18	Somatotropin	P01241	0.0172827	0.18441	0.438086
CRKL	seq.9877.28	Crk-like protein	P46109	-0.0124247	0.184311	0.438086
RHOA	seq.9855.10	Transforming protein RhoA	P61586	-0.0133543	0.184642	0.438291
PRL	seq.10967.12	Prolactin	P01236	-0.0191553	0.184808	0.438542
TAGLN2	seq.11636.33	Transgelin-2	P37802	-0.0135128	0.185261	0.439475
SHMT1	seq.12334.25	Serine hydroxymethyltransferase, cytosolic	P34896	-0.0155981	0.185408	0.43968
MPP5	seq.24982.33	MAGUK p55 subfamily member 5	Q8N3R9	0.0185023	0.185619	0.440037
CCDC9	seq.25116.11	Coiled-coil domain-containing protein 9	Q9Y3X0	-0.0151155	0.185704	0.440095
ATP6V1C1	seq.23663.28	Vacuolar ATP synthase subunit C 1	P21283	-0.0139907	0.185929	0.440485
C1QC	seq.14100.63	Complement C1q subcomponent subunit C	P02747	0.0205463	0.186212	0.441012
FIBP	seq.19169.88	Acidic fibroblast growth factor intracellular-binding protein	O43427	-0.0127904	0.186525	0.441515
PTEN	seq.3831.21	Phosphatidylinositol 3,4,5-trisphosphate 3-phosphatase and dual-specificity protein phosphatase PTEN	P60484	-0.0175004	0.186545	0.441515
GCA	seq.12594.5	Grancalcin	P28676	-0.0173522	0.18712	0.442587
PDE9A	seq.5201.50	High affinity cGMP-specific 3',5'-cyclic phosphodiesterase 9A	O76083	0.0178878	0.187085	0.442587
MDM2	seq.13228.75	E3 ubiquitin-protein ligase Mdm2	Q00987	0.0160953	0.187386	0.442843
ABL2	seq.3342.76	Abelson tyrosine-protein kinase 2	P42684	0.0180448	0.18741	0.442843
RPS6KA3	seq.3469.74	Ribosomal protein S6 kinase alpha-3	P51812	-0.0139331	0.187302	0.442843
CRH	seq.19637.9	Corticoliberin	P06850	-0.0210019	0.187585	0.442984
HEXA	seq.25917.12	Beta-hexosaminidase alpha chain	P06865	-0.0172993	0.187706	0.442984
CD3E	seq.8069.85	T-cell surface glycoprotein CD3 epsilon chain	P07766	-0.0155652	0.18765	0.442984
CDHR1	seq.8372.29	Cadherin-related family member 1	Q96JP9	0.0145854	0.187713	0.442984
HSPA1B	seq.18901.26	Heat shock 70 kDa protein 1B	P0DMV9	-0.0164946	0.187876	0.443171
ATIC	seq.23666.35	Bifunctional purine biosynthesis protein PURH	P31939	-0.0133669	0.187914	0.443171
CEACAM20	seq.10453.7	Carcinoembryonic antigen-related cell adhesion molecule 20	Q6UY09	0.017641	0.18807	0.443395
CD33	seq.3166.92	Myeloid cell surface antigen CD33	P20138	0.0188536	0.18816	0.443463
BDNF	seq.2421.7	Brain-derived neurotrophic factor	P23560	0.016564	0.188384	0.443705
DHPS	seq.9856.22	Deoxyhypusine synthase	P49366	-0.0192583	0.188383	0.443705
KLHL13	seq.12463.7	Kelch-like protein 13	Q9P2N7	-0.0162965	0.188453	0.443722
SNUPN	seq.17765.3	Snurportin-1	O95149	-0.0149528	0.188754	0.444145
SPINT3	seq.7926.13	Kunitz-type protease inhibitor 3	P49223	-0.0151702	0.188743	0.444145
HDAC2	seq.18897.31	Histone deacetylase 2	Q92769	-0.0154781	0.188841	0.444205
CYREN	seq.21327.12	Modulator of retrovirus infection homolog	Q9BWK5	-0.0139055	0.188928	0.444268
NUDC	seq.8871.14	Nuclear migration protein nudC:N-term, contains nuclear localization domain	Q9Y266	-0.0166896	0.189158	0.444664
SQSTM1	seq.15448.47	Sequestosome-1	Q13501	0.0187706	0.18922	0.444667
RELL1	seq.13399.33	RELT-like protein 1	Q8IUW5	0.0170373	0.189377	0.444892
ASB13	seq.21234.7	Ankyrin repeat and SOCS box protein 13	Q8WXK3	-0.015828	0.189447	0.444913
CAPSL	seq.13688.2	Calcyphosin-like protein	Q8WWF8	0.0184224	0.189535	0.444976
GSTM5	seq.18212.43	Glutathione S-transferase Mu 5	P46439	-0.0174306	0.189674	0.445017
HAVCR1	seq.9021.1	Hepatitis A virus cellular receptor 1	Q96D42	-0.0160474	0.189657	0.445017
INHBB	seq.16746.12	Activin B	P09529	-0.0172907	0.189751	0.445055
ANXA11	seq.17513.11	Annexin A11	P50995	-0.0136135	0.189964	0.445266
MOB1B	seq.19177.7	MOB kinase activator 1B	Q7L9L4	-0.0128024	0.189926	0.445266
H2BC21	seq.14143.8	Histone H2B type 2-E	Q16778	0.0169976	0.190119	0.445487
NUDCD2	seq.21002.1	NudC domain-containing protein 2	Q8WVJ2	-0.0165792	0.190353	0.445892
BMP5	seq.21883.17	Bone morphogenetic protein 5	P22003	0.0162226	0.190475	0.446034
PMS2	seq.11312.40	Mismatch repair endonuclease PMS2	P54278	-0.0174928	0.190891	0.446064
TARS1	seq.18186.15	Threonine--tRNA ligase, cytoplasmic	P26639	-0.0131455	0.190838	0.446064
NMNAT1	seq.18932.84	Nicotinamide/nicotinic acid mononucleotide adenylyltransferase 1	Q9HAN9	0.0182241	0.190862	0.446064
POLR2J	seq.19199.3	DNA-directed RNA polymerase II subunit RPB11-a	P52435	0.0158429	0.190795	0.446064
CCL4L1	seq.2781.63	C-C motif chemokine 4-like	Q8NHW4	0.0171391	0.190917	0.446064
MMP12	seq.4496.60	Macrophage metalloelastase	P39900	-0.016398	0.190699	0.446064
B3GALT6	seq.7981.230	Beta-1,3-galactosyltransferase 6	Q96L58	0.015867	0.190916	0.446064
IL2RG	seq.2634.2	Cytokine receptor common subunit gamma	P31785	-0.0138516	0.191171	0.446514
TP53I11	seq.13022.20	Tumor protein p53-inducible protein 11	O14683	-0.0191677	0.191317	0.446571
HS3ST4	seq.19370.30	Heparan sulfate glucosamine 3-O-sulfotransferase 4	Q9Y661	-0.0146358	0.191304	0.446571
CUL9	seq.12991.49	Cullin-9	Q8IWT3	-0.0169519	0.191469	0.446639
FGA|FGB|FGG	seq.4907.56	D-dimer	P02671|P02675|P02679	-0.0160184	0.19144	0.446639
KPNA6	seq.13969.24	Importin subunit alpha-7	O60684	-0.0130106	0.191655	0.446929
KRT72	seq.11566.48	Keratin, type II cytoskeletal 72	Q14CN4	0.0157044	0.191738	0.446979
SND1	seq.24416.20	Staphylococcal nuclease domain-containing protein 1	Q7KZF4	0.0147717	0.191824	0.447037
DIXDC1	seq.13441.30	Dixin	Q155Q3	-0.0141444	0.191976	0.447116
CPE	seq.5343.74	Carboxypeptidase E	P16870	-0.0163269	0.19202	0.447116
SEMA3E	seq.5363.51	Semaphorin-3E	O15041	0.0181948	0.192042	0.447116
ASCC2	seq.24476.18	Activating signal cointegrator 1 complex subunit 2	Q9H1I8	-0.0160906	0.192263	0.447486
PANK3	seq.12658.72	Pantothenate kinase 3	Q9H999	-0.0138177	0.192392	0.447646
HSPA1A	seq.14237.1	Heat shock 70 kDa protein 1A	P0DMV8	0.018128	0.192542	0.44785
C2	seq.3186.2	Complement C2	P06681	-0.0165681	0.19292	0.448587
MSMB	seq.10620.21	Beta-microseminoprotein	P08118	-0.0176142	0.193438	0.449453
TIA1	seq.21885.196	Nucleolysin TIA-1 isoform p40	P31483	-0.0130024	0.19346	0.449453
BID	seq.5798.3	BH3-interacting domain death agonist	P55957	-0.0150529	0.193478	0.449453
GGPS1	seq.17786.5	Geranylgeranyl pyrophosphate synthase	O95749	0.0155174	0.193887	0.450259
NONO	seq.24910.18	Non-POU domain-containing octamer-binding protein	Q15233	-0.0164371	0.194141	0.450707
LRIG3	seq.3322.52	Leucine-rich repeats and immunoglobulin-like domains protein 3	Q6UXM1	0.0133677	0.194293	0.450916
ISL1	seq.11549.6	Insulin gene enhancer protein ISL-1	P61371	0.0150679	0.194463	0.451166
ADGRG2	seq.10767.52	G-protein coupled receptor 64	Q8IZP9	0.0158322	0.194724	0.451196
MTRF1L	seq.11134.30	Peptide chain release factor 1-like, mitochondrial	Q9UGC7	-0.0155542	0.194909	0.451196
ARHGAP30	seq.12807.89	Rho GTPase-activating protein 30	Q7Z6I6	-0.0146551	0.194793	0.451196
RAB3D	seq.19808.26	Ras-related protein Rab-3D	O95716	-0.0148966	0.194716	0.451196
THEM4	seq.23298.148	Acyl-coenzyme A thioesterase THEM4	Q5T1C6	-0.0144578	0.194588	0.451196
DTNA	seq.24701.21	Dystrobrevin alpha	Q9Y4J8	0.0178674	0.194615	0.451196
PCYOX1L	seq.5599.88	Prenylcysteine oxidase-like	Q8NBM8	-0.0159238	0.194891	0.451196
TLE5	seq.18396.10	Amino-terminal enhancer of split	Q08117	-0.017446	0.194995	0.451252
TMOD3	seq.12861.13	Tropomodulin-3	Q9NYL9	-0.0145432	0.195195	0.451442
ADGRF2	seq.21697.57	Adhesion G-protein coupled receptor F2	Q8IZF7	-0.0184231	0.195202	0.451442
S100A6	seq.13090.17	Protein S100-A6	P06703	-0.0149828	0.195269	0.451455
GPHN	seq.24902.84	Gephyrin	Q9NQX3	-0.0154987	0.195423	0.451667
MTCP1	seq.19374.72	Protein p13 MTCP-1	P56278	-0.0171945	0.195649	0.452046
IL18BP	seq.3073.51	Interleukin-18-binding protein	O95998	0.0147351	0.196161	0.453086
TDO2	seq.9880.33	Tryptophan 2,3-dioxygenase	P48775	-0.0155058	0.196287	0.453233
ACP3	seq.19317.114	Prostatic acid phosphatase	P15309	0.0149169	0.196464	0.453499
IL18	seq.5661.15	Interleukin-18	Q14116	-0.0139407	0.196684	0.453861
KLRG2	seq.10693.43	Killer cell lectin-like receptor subfamily G member 2:C-term	A4D1S0	0.0196737	0.197245	0.453866
BARD1	seq.13977.28	BRCA1-associated RING domain protein 1	Q99728	-0.015017	0.197101	0.453866
PDCD1	seq.15623.1	Programmed cell death protein 1	Q15116	-0.0156627	0.196865	0.453866
ATG4A	seq.21436.56	Cysteine protease ATG4A	Q8WYN0	-0.0174807	0.197246	0.453866
IZUMO1	seq.21526.88	Izumo sperm-egg fusion protein 1	Q8IYV9	-0.0167099	0.197206	0.453866
H2AC1	seq.22402.12	Histone H2A type 1-A	Q96QV6	0.0165328	0.197144	0.453866
PUS7	seq.23656.9	Pseudouridylate synthase 7 homolog	Q96PZ0	0.0110625	0.197047	0.453866
EIF2S2	seq.24723.58	Eukaryotic translation initiation factor 2 subunit 2	P20042	-0.0124297	0.197005	0.453866
CD70	seq.5807.77	CD70 antigen	P32970	0.0153185	0.196947	0.453866
RGS3	seq.12827.37	Regulator of G-protein signaling 3	P49796	0.0174201	0.197357	0.453977
IL12B|IL23A	seq.10365.132	Interleukin-23	P29460|Q9NPF7	-0.0164	0.197632	0.454465
PPT1	seq.9244.27	Palmitoyl-protein thioesterase 1	P50897	-0.0151448	0.19783	0.454778
PGD	seq.4187.49	6-phosphogluconate dehydrogenase, decarboxylating	P52209	-0.0138229	0.197965	0.454945
ABL1	seq.3341.33	Tyrosine-protein kinase ABL1	P00519	0.0153702	0.198327	0.455633
UFC1	seq.3405.6	Ubiquitin-fold modifier-conjugating enzyme 1	Q9Y3C8	-0.0132047	0.198552	0.456006
TNS4	seq.9927.96	Tensin-4	Q8IZW8	0.0158026	0.198659	0.456107
APTX	seq.17736.105	Aprataxin	Q7Z2E3	-0.0148433	0.198929	0.456296
PDE4C	seq.20221.26	cAMP-specific 3',5'-cyclic phosphodiesterase 4C	Q08493	-0.017343	0.198879	0.456296
ARMC5	seq.9945.8	Armadillo repeat-containing protein 5:Armadillo Repeat Domain 2	Q96C12	-0.0175228	0.198926	0.456296
PRSS27	seq.15535.3	Serine protease 27	Q9BQR3	0.0182323	0.1994	0.457
FUNDC1	seq.22149.2	FUN14 domain-containing protein 1	Q8IVP5	0.0168114	0.199412	0.457
SCCPDH	seq.25436.44	Saccharopine dehydrogenase-like oxidoreductase	Q8NBX0	-0.0160834	0.199424	0.457
DEFB113	seq.13374.4	Beta-defensin 113	Q30KQ7	-0.0199624	0.199626	0.45724
IRF3	seq.17151.84	Interferon regulatory factor 3	Q14653	-0.0131638	0.199654	0.45724
DLST	seq.23699.61	Dihydrolipoyllysine-residue succinyltransferase component of 2-oxoglutarate dehydrogenase complex, mitochondrial	P36957	0.0167355	0.199811	0.457456
CLEC4C	seq.9094.5	C-type lectin domain family 4 member C	Q8WTT0	0.0171849	0.199886	0.457483
PAK4	seq.13719.19	Serine/threonine-protein kinase PAK 4	O96013	-0.0136256	0.200168	0.457985
CT55	seq.9363.11	Cancer/testis antigen 55	Q8WUE5	-0.0159883	0.200313	0.458172
NAA50	seq.20943.14	N-alpha-acetyltransferase 50	Q9GZZ1	-0.0130359	0.200644	0.458422
CCL3	seq.3040.59	C-C motif chemokine 3	P10147	0.0172242	0.20063	0.458422
IGHM	seq.3069.52	Immunoglobulin M	P01871	0.0179477	0.200674	0.458422
VEGFA	seq.4867.15	Vascular endothelial growth factor A, isoform 121	P15692	-0.0169651	0.200646	0.458422
PLA1A	seq.9518.95	Phospholipase A1 member A	Q53H76	0.0167572	0.200841	0.45866
TSSK1B	seq.11179.7	Testis-specific serine/threonine-protein kinase 1	Q9BXA7	0.0191188	0.201032	0.458767
SH3GL3	seq.18318.98	Endophilin-A3	Q99963	-0.0134244	0.201036	0.458767
HS3ST3B1	seq.6986.17	Heparan sulfate glucosamine 3-O-sulfotransferase 3B1	Q9Y662	-0.0162483	0.201076	0.458767
CPB1	seq.6356.3	Carboxypeptidase B	P15086	-0.01744	0.201378	0.459311
MFAP3	seq.20545.17	Microfibril-associated glycoprotein 3	P55082	-0.0175578	0.201558	0.459576
POU2F1	seq.11715.1	POU domain, class 2, transcription factor 1	P14859	0.0139364	0.201992	0.459992
CLIC4	seq.15314.49	Chloride intracellular channel protein 4	Q9Y696	-0.0122838	0.201969	0.459992
ITGAM	seq.21981.2	Integrin alpha-M	P11215	-0.0163845	0.201992	0.459992
DSTN	seq.22958.6	Destrin	P60981	-0.0129946	0.201936	0.459992
LYSMD3	seq.10563.13	LysM and putative peptidoglycan-binding domain-containing protein 3	Q7Z3D4	0.0141727	0.202331	0.460102
INPP4A	seq.25064.34	Type I inositol-3,4-bisphosphate 4-phosphatase	Q96PE3	-0.0161916	0.202396	0.460102
LGALS3	seq.3066.12	Galectin-3	P17931	0.0165433	0.202324	0.460102
SERPINA1	seq.3580.25	Alpha-1-antitrypsin	P01009	0.0169868	0.202394	0.460102
BTN2A1	seq.8869.5	Butyrophilin subfamily 2 member A1	Q7KYR7	0.0143653	0.202321	0.460102
KCNMB3	seq.8905.20	Calcium-activated potassium channel subunit beta-3	Q9NPA1	-0.0156086	0.20242	0.460102
REG3G	seq.15476.6	Regenerating islet-derived protein 3-gamma	Q6UW15	-0.018646	0.202608	0.460314
ERC1	seq.24983.119	ELKS/RAB6-interacting/CAST family member 1	Q8IUD2	-0.0128731	0.202639	0.460314
CRELD1	seq.7628.40	Cysteine-rich with EGF-like domain protein 1	Q96HD1	-0.0188048	0.202851	0.460652
FHIT	seq.9826.135	Bis(5'-adenosyl)-triphosphatase	P49789	-0.0145079	0.203003	0.460854
ERP29	seq.13728.19	Endoplasmic reticulum resident protein 29	P30040	-0.0119129	0.203075	0.460872
CDH7	seq.7959.34	Cadherin-7	Q9ULB5	0.018136	0.203214	0.461044
PRG2	seq.7258.5	Bone marrow proteoglycan	P13727	0.0160972	0.203671	0.461936
LIN7A	seq.18910.45	Protein lin-7 homolog A	O14910	-0.0165453	0.203848	0.462194
HPCAL1	seq.22981.3	Hippocalcin-like protein 1	P37235	-0.0156718	0.203924	0.462223
RBM39	seq.4284.18	RNA-binding protein 39	Q14498	-0.0175976	0.204017	0.462291
BCAP29	seq.11570.94	B-cell receptor-associated protein 29	Q9UHQ4	-0.0168147	0.204141	0.462396
SCUBE3	seq.16773.29	Signal peptide, CUB and EGF-like domain-containing protein 3	Q8IX30	0.0162252	0.20419	0.462396
NCKIPSD	seq.23677.30	NCK-interacting protein with SH3 domain	Q9NZQ3	-0.0131909	0.204368	0.462654
CD63	seq.9190.7	CD63 antigen	P08962	-0.0174423	0.20461	0.463059
PPME1	seq.17852.5	Protein phosphatase methylesterase 1	Q9Y570	-0.0146895	0.204934	0.463387
LTA|LTB	seq.3505.6	Lymphotoxin alpha1:beta2	P01374|Q06643	0.014162	0.204946	0.463387
FGF8	seq.4394.71	Fibroblast growth factor 8 isoform A	P55075	0.0162169	0.204862	0.463387
CPA2	seq.9276.7	Carboxypeptidase A2	P48052	-0.0170549	0.205622	0.46477
CD300E	seq.10798.4	CMRF35-like molecule 2	Q496F6	0.0173276	0.20585	0.46493
UBQLN4	seq.12720.71	Ubiquilin-4	Q9NRR5	-0.0125191	0.206087	0.46493
ING4	seq.17671.58	Inhibitor of growth protein 4	Q9UNL4	0.0172159	0.206114	0.46493
NUDCD3	seq.4254.6	NudC domain-containing protein 3	Q8IVD9	0.0164053	0.205942	0.46493
TXNDC11	seq.9573.108	Thioredoxin domain-containing protein 11:N-term	Q6PKC3	0.0151537	0.206034	0.46493
MMRN2	seq.9723.105	Multimerin-2	Q9H8L6	-0.0163	0.206139	0.46493
ESRRA	seq.9873.17	Steroid hormone receptor ERR1	P11474	-0.0141724	0.20603	0.46493
CTNNA1	seq.24426.15	Catenin alpha-1	P35221	-0.0165411	0.206319	0.465052
F3	seq.4931.59	Tissue Factor	P13726	0.0156383	0.206321	0.465052
STAR	seq.10085.25	Steroidogenic acute regulatory protein, mitochondrial	P49675	-0.016217	0.206894	0.465193
PUS1	seq.11201.19	tRNA pseudouridine synthase A, mitochondrial	Q9Y606	-0.0159956	0.206756	0.465193
SATB1	seq.13511.29	DNA-binding protein SATB1	Q01826	0.0166098	0.206515	0.465193
STXBP6	seq.18308.30	Syntaxin-binding protein 6	Q8NFX7	-0.0156279	0.206889	0.465193
MED10	seq.23264.42	Mediator of RNA polymerase II transcription subunit 10	Q9BTT4	-0.0121594	0.206552	0.465193
IFNA6	seq.5714.88	Interferon alpha-6	P05013	-0.016329	0.206844	0.465193
HRK	seq.8008.28	Activator of apoptosis harakiri	O00198	-0.0153924	0.206672	0.465193
FKBP2	seq.9339.204	Peptidyl-prolyl cis-trans isomerase FKBP2	P26885	-0.0128339	0.206764	0.465193
KRT17	seq.12923.51	Keratin, type I cytoskeletal 17	Q04695	-0.0163806	0.207056	0.465412
NCR3	seq.3003.29	Natural cytotoxicity triggering receptor 3	O14931	0.014902	0.207126	0.465426
GHDC	seq.9730.22	GH3 domain-containing protein	Q8N2G8	-0.0188121	0.207361	0.46581
SUN3	seq.8852.10	SUN domain-containing protein 3	Q8TAQ9	0.0162654	0.207573	0.466144
OLFM2	seq.19377.14	Noelin-2	O95897	-0.0162184	0.20798	0.466769
SH3GL2	seq.20139.57	Endophilin-A1	Q99962	-0.0129179	0.207929	0.466769
PCDHGA12	seq.6938.21	Protocadherin gamma-A12	O60330	0.0139741	0.208549	0.467902
LCTL	seq.10890.135	Lactase-like protein	Q6UWM7	-0.0161931	0.208757	0.467914
H2BC12	seq.22403.13	Histone H2B type 1-K	O60814	0.0158931	0.208743	0.467914
PSG2	seq.6405.74	Pregnancy-specific beta-1-glycoprotein 2	P11465	-0.0172059	0.208811	0.467914
MMP10	seq.8479.4	Stromelysin-2	P09238	-0.0184586	0.208689	0.467914
SPCS1	seq.25218.10	Signal peptidase complex subunit 1	Q9Y6A9	-0.0154566	0.208885	0.467936
CDX1	seq.22104.39	Homeobox protein CDX-1	P47902	0.0157391	0.208963	0.467966
CDYL2	seq.10752.8	Chromodomain Y-like protein 2	Q8N8U2	-0.0167218	0.209638	0.468247
DDX6	seq.12869.68	Probable ATP-dependent RNA helicase DDX6	P26196	-0.0127581	0.209633	0.468247
NCL	seq.13655.34	Nucleolin	P19338	-0.0165729	0.20927	0.468247
RAMP1	seq.15436.40	Receptor activity-modifying protein 1	O60894	0.0164605	0.209676	0.468247
BAG2	seq.19228.11	BAG family molecular chaperone regulator 2	O95816	-0.0155477	0.209909	0.468247
BMI1	seq.22085.86	Polycomb complex protein BMI-1	P35226	0.0159384	0.209742	0.468247
TWF2	seq.23396.21	Twinfilin-2	Q6IBS0	-0.0119011	0.209906	0.468247
CEP41	seq.23560.154	Centrosomal protein of 41 kDa	Q9BYV8	-0.0144265	0.209603	0.468247
MST1	seq.4407.10	Hepatocyte growth factor-like protein	P26927	0.0201556	0.209583	0.468247
INS	seq.4883.56	Insulin	P01308	-0.0163283	0.209525	0.468247
PXYLP1	seq.6079.59	2-phosphoxylose phosphatase 1	Q8TE99	-0.015249	0.209829	0.468247
DNAJC30	seq.7866.11	DnaJ homolog subfamily C member 30	Q96LL9	-0.01531	0.209924	0.468247
EZR	seq.9753.17	Ezrin	P15311	-0.0126648	0.209751	0.468247
GGA3	seq.11683.19	ADP-ribosylation factor-binding protein GGA3	Q9NZ52	-0.0125279	0.210273	0.468485
PTPN11	seq.11830.48	Tyrosine-protein phosphatase non-receptor type 11	Q06124	-0.0132279	0.210178	0.468485
THOP1	seq.21429.50	Thimet oligopeptidase	P52888	-0.0133432	0.210288	0.468485
ZNF843	seq.8321.27	Zinc finger protein 843	Q8N446	0.0150968	0.210206	0.468485
MEMO1	seq.19110.6	Protein MEMO1	Q9Y316	-0.0146297	0.210474	0.468756
GPX3	seq.21796.43	Glutathione peroxidase 3	P22352	0.0154049	0.210611	0.468918
PRLR	seq.9224.20	Prolactin receptor	P16471	-0.0163243	0.210703	0.468981
RTCA	seq.21369.15	RNA 3'-terminal phosphate cyclase	O00442	-0.0135146	0.210834	0.469128
HNRNPA1	seq.20137.49	Heterogeneous nuclear ribonucleoprotein A1	P09651	-0.0146883	0.210906	0.469145
RRAD	seq.23555.11	GTP-binding protein RAD	P55042	0.0142307	0.211114	0.469463
RFPL3	seq.23375.4	Ret finger protein-like 3	O75679	-0.0155284	0.211736	0.470704
EIF2S1	seq.19259.176	Eukaryotic translation initiation factor 2 subunit 1	P05198	-0.0128199	0.211867	0.470852
NEDD8	seq.21445.40	Ubiquitin-like protein Nedd8	Q15843	-0.0129628	0.212082	0.471144
APBB1IP	seq.21949.4	Amyloid beta A4 precursor protein-binding family B member 1-interacting protein	Q7Z5R6	-0.0163778	0.212193	0.471144
TDGF1	seq.5810.25	Teratocarcinoma-derived growth factor 1	P13385	0.0193028	0.212187	0.471144
GALNT13	seq.10908.2	Polypeptide N-acetylgalactosaminyltransferase 13	Q8IUC8	0.0158569	0.212427	0.471253
GLRX5	seq.16597.11	Glutaredoxin-related protein 5, mitochondrial	Q86SX6	0.0176567	0.212436	0.471253
SLC30A5	seq.9594.30	Zinc transporter 5	Q8TAD4	-0.0155739	0.212355	0.471253
LSM3	seq.20976.19	U6 snRNA-associated Sm-like protein LSm3	P62310	-0.0133947	0.212533	0.471326
LPL	seq.21987.76	Lipoprotein lipase	P06858	0.0151904	0.212726	0.471609
NREP	seq.21359.17	Neuronal regeneration-related protein	Q16612	0.0166265	0.213394	0.472947
MRPL10	seq.22554.101	39S ribosomal protein L10, mitochondrial	Q7Z7H8	-0.0133737	0.213629	0.473323
NOSIP	seq.23525.27	Nitric oxide synthase-interacting protein	Q9Y314	-0.0165156	0.213978	0.473817
WNK3	seq.5493.17	Serine/threonine-protein kinase WNK3	Q9BYP7	-0.0131173	0.213982	0.473817
RPS3	seq.5026.66	40S ribosomal protein S3	P23396	0.015526	0.214102	0.473939
MFAP4	seq.5636.10	Microfibril-associated glycoprotein 4	P55083	0.0168355	0.21429	0.474211
ITGA2B|ITGB3	seq.8488.33	Integrin alpha-IIb: beta-3 complex	P08514|P05106	-0.0128486	0.214412	0.474336
CCL15	seq.18289.16	C-C motif chemokine 15	Q16663	-0.0184911	0.214643	0.474705
UBXN4	seq.9997.12	UBX domain-containing protein 4:Cytoplasmic domain 1	Q92575	-0.0133065	0.214732	0.474757
BRD2	seq.10074.128	Bromodomain-containing protein 2	P25440	0.0167974	0.215059	0.475335
HNRNPA2B1	seq.5351.52	Heterogeneous nuclear ribonucleoproteins A2/B1	P22626	-0.0147189	0.215316	0.475759
RPS5	seq.19195.85	40S ribosomal protein S5	P46782	-0.0159855	0.215424	0.475854
GIP	seq.16292.288	Gastric inhibitory polypeptide	P09681	-0.0167962	0.215577	0.476047
RAB6A	seq.20083.1	Ras-related protein Rab-6A	P20340	-0.0118282	0.215771	0.476276
RPS14	seq.20964.13	40S ribosomal protein S14	P62263	-0.0156775	0.215811	0.476276
C1QTNF4	seq.25964.12	Complement C1q tumor necrosis factor-related protein 4	Q9BXJ3	0.0153698	0.215949	0.476434
SMC3	seq.14324.52	Structural maintenance of chromosomes protein 3	Q9UQE7	-0.0150634	0.216341	0.477156
RAB2B	seq.19253.82	Ras-related protein Rab-2B	Q8WUD1	-0.0164613	0.216475	0.477306
CCN4	seq.3057.55	WNT1-inducible-signaling pathway protein 1	O95388	-0.016506	0.216557	0.477344
MCTS1	seq.12488.9	Malignant T-cell-amplified sequence 1	Q9ULC4	-0.0148035	0.216701	0.477379
FGG	seq.4989.7	Fibrinogen gamma chain	P02679	-0.0150218	0.216705	0.477379
CCL28	seq.2890.59	C-C motif chemokine 28	Q9NRJ3	0.0155649	0.21678	0.477402
CLIC4	seq.12491.23	Chloride intracellular channel protein 4	Q9Y696	-0.0116911	0.217066	0.477741
PLCD3	seq.25949.3	1-phosphatidylinositol 4,5-bisphosphate phosphodiesterase delta-3	Q8N3E9	-0.0191422	0.21706	0.477741
PLA2G2C	seq.8850.5	Putative inactive group IIC secretory phospholipase A2	Q5R387	0.0158968	0.217468	0.478481
SPAST	seq.8388.24	Spastin:Cytoplasmic domain	Q9UBP0	-0.0157377	0.217551	0.478521
JAG1	seq.7754.11	Protein jagged-1:Cytoplasmic domain	P78504	0.0164485	0.217656	0.478606
LEG1	seq.7154.92	Protein LEG1 homolog	Q6P5S2	-0.0172643	0.218045	0.479318
WFDC10B	seq.10695.12	Protein WFDC10B	Q8IUB3	0.0152237	0.218161	0.479405
GUK1	seq.17325.10	Guanylate kinase	Q16774	-0.0138245	0.218216	0.479405
EIF4G2	seq.4230.1	Eukaryotic translation initiation factor 4 gamma 2	P78344	-0.0120885	0.218289	0.479419
TMEM167A	seq.11112.18	Protein kish-A	Q8TBQ9	0.0150544	0.218743	0.480271
LANCL1	seq.13986.6	LanC-like protein 1	O43813	-0.013131	0.218891	0.480453
DEFB115	seq.8391.12	Beta-defensin 115	Q30KQ5	0.0149913	0.219066	0.480691
GABPB1	seq.22150.2	GA-binding protein subunit beta-1	Q06547	0.0142915	0.219221	0.480887
BIK	seq.23153.14	BIK	Q13323	-0.0185325	0.21931	0.480937
UCN3	seq.10756.34	Urocortin-3	Q969E3	-0.0156837	0.219664	0.481569
ASPA	seq.18187.16	Aspartoacylase	P45381	-0.0157957	0.219735	0.481578
SERPINB9	seq.21221.67	Serpin B9	P50453	-0.0121545	0.219869	0.481583
VPS9D1	seq.24900.46	VPS9 domain-containing protein 1	Q9Y2B5	0.0187957	0.219861	0.481583
LILRB5	seq.7015.8	Leukocyte immunoglobulin-like receptor subfamily B member 5	O75023	-0.0188652	0.220229	0.482226
ATP6V1F	seq.25219.17	V-type proton ATPase subunit F	Q16864	-0.0122566	0.22033	0.482302
CEBPA	seq.18874.66	CCAAT/enhancer-binding protein alpha	P49715	-0.0161441	0.22045	0.482422
TGFB2	seq.4156.74	Transforming growth factor beta-2	P61812	0.0152456	0.220691	0.482803
CD209	seq.22576.1	CD209 antigen	Q9NNX6	0.0168715	0.220774	0.482825
BGN	seq.3284.75	Biglycan	P21810	0.0147497	0.220834	0.482825
WRNIP1	seq.12528.40	ATPase WRNIP1	Q96S55	-0.0147803	0.221195	0.48347
TMEM8B	seq.12742.160	Transmembrane protein 8B	A6NDV4	0.0180238	0.221557	0.483535
CASK	seq.16754.40	Peripheral plasma membrane protein CASK	O14936	-0.0169772	0.221456	0.483535
TTC33	seq.20411.52	Tetratricopeptide repeat protein 33	Q6PID6	-0.0157365	0.221548	0.483535
BRK1	seq.21001.393	Protein BRICK1	Q8WUW1	-0.0160951	0.22154	0.483535
PA2G4	seq.4258.15	Proliferation-associated protein 2G4	Q9UQ80	-0.013247	0.221325	0.483535
POR	seq.2731.29	NADPH--cytochrome P450 reductase	P16435	-0.0163516	0.221955	0.484259
DYTN	seq.22124.94	Dystrotelin	A2CJ06	0.0164204	0.222153	0.484547
TPK1	seq.12018.84	Thiamin pyrophosphokinase 1	Q9H3S4	-0.0152268	0.223049	0.486087
CFL2	seq.15339.32	Cofilin-2	Q9Y281	-0.011111	0.22306	0.486087
DEFA5	seq.6387.61	Defensin-5	Q01523	0.015847	0.222944	0.486087
PON2	seq.22003.4	Paraoxonase 2	Q15165	-0.0153116	0.223403	0.486691
ENTPD2	seq.18887.7	Ectonucleoside triphosphate diphosphohydrolase 2	Q9Y5L3	-0.0176201	0.223904	0.487635
SKP1	seq.3902.21	S-phase kinase-associated protein 1	P63208	0.0130161	0.224163	0.488054
MYBPC1	seq.7648.9	Myosin-binding protein C, slow-type	Q00872	0.0177744	0.224346	0.488305
SPART	seq.11161.5	Spartin	Q8N0X7	-0.012361	0.224584	0.488678
EFNA4	seq.14050.61	Ephrin-A4	P52798	-0.0138242	0.225067	0.489582
HNRNPD	seq.18348.89	Heterogeneous nuclear ribonucleoprotein D0	Q14103	-0.0142009	0.225302	0.489728
CFP	seq.2960.66	Properdin	P27918	-0.0161373	0.225335	0.489728
IL15RA	seq.3445.53	Interleukin-15 receptor subunit alpha	Q13261	0.0163668	0.225221	0.489728
ADI1	seq.12457.10	1,2-dihydroxy-3-keto-5-methylthiopentene dioxygenase	Q9BV57	-0.0162156	0.225843	0.49004
S100Z	seq.18928.10	Protein S100-Z	Q8WXG8	-0.0156884	0.225963	0.49004
MGMT	seq.21437.77	Methylated-DNA--protein-cysteine methyltransferase	P16455	-0.013867	0.225832	0.49004
UBE2N|UBE2V1	seq.21747.114	UBE2N (Ubc13)/Uev1a Complex	P61088|Q13404	-0.0137145	0.225578	0.49004
NARS2	seq.23658.1	Probable asparagine--tRNA ligase, mitochondrial	Q96I59	0.0136577	0.226075	0.49004
REPS2	seq.24944.12	RalBP1-associated Eps domain-containing protein 2	Q8NFH8	-0.0152395	0.226045	0.49004
MIA	seq.2687.2	Melanoma-derived growth regulatory protein	Q16674	-0.016618	0.226084	0.49004
TNFRSF18	seq.5526.53	Tumor necrosis factor receptor superfamily member 18	Q9Y5U5	0.0167745	0.225915	0.49004
MFAP5	seq.6440.31	Microfibrillar-associated protein 5	Q13361	0.014449	0.225916	0.49004
HADH	seq.17739.1	Hydroxyacyl-coenzyme A dehydrogenase, mitochondrial	Q16836	-0.0126533	0.226235	0.490221
APOA1	seq.2750.3	Apolipoprotein A-I	P02647	0.0157176	0.226316	0.490249
CMA1	seq.3423.59	Chymase	P23946	-0.0163492	0.226384	0.490252
IRF9	seq.12439.67	Interferon regulatory factor 9	Q00978	0.0150375	0.2265	0.490358
MENT	seq.5744.12	Protein MENT	Q9BUN1	0.0158806	0.226754	0.490762
HMG20A	seq.12712.9	High mobility group protein 20A	Q9NP66	-0.0147097	0.226975	0.490873
UBE2Q2	seq.21717.44	Ubiquitin-conjugating enzyme E2 Q2	Q8WVN8	-0.0137013	0.226971	0.490873
SPINK14	seq.8587.21	Serine protease inhibitor Kazal-type 14	Q6IE38	-0.0141402	0.227008	0.490873
CKB	seq.3800.71	Creatine kinase B-type	P12277	0.0158046	0.227088	0.490902
POLR2J2	seq.21000.40	DNA-directed RNA polymerase II subunit RPB11-b1	Q9GZM3	-0.0161952	0.227213	0.491025
BPNT1	seq.17814.8	3'(2'),5'-bisphosphate nucleotidase 1	O95861	-0.0128512	0.227547	0.491494
NBL1	seq.2944.66	Neuroblastoma suppressor of tumorigenicity 1	P41271	0.0146506	0.227565	0.491494
USP11	seq.21762.32	Ubiquitin carboxyl-terminal hydrolase 11	P51784	0.0150016	0.22765	0.491533
SVEP1	seq.11178.21	Sushi, von Willebrand factor type A, EGF and pentraxin domain-containing protein 1:EGF-like domains 4-6	Q4LDE5	-0.0157808	0.228342	0.492443
MSRB1	seq.20971.1	Methionine-R-sulfoxide reductase B1	Q9NZV6	-0.0148864	0.228283	0.492443
BMP6	seq.3736.60	Bone morphogenetic protein 6	P22004	0.0161857	0.228328	0.492443
TAFA3	seq.7839.99	Protein FAM19A3	Q7Z5A8	0.0168043	0.228266	0.492443
BLOC1S2	seq.21184.1	Biogenesis of lysosome-related organelles complex 1 subunit 2	Q6QNY1	0.0162923	0.228555	0.492629
PLA2G1B	seq.4910.21	Phospholipase A2	P04054	0.0160966	0.228659	0.492629
DEFB104A	seq.5763.67	Beta-defensin 104	Q8WTQ1	-0.0128782	0.228564	0.492629
HAAO	seq.5861.78	3-hydroxyanthranilate 3,4-dioxygenase	P46952	0.0172927	0.228767	0.492629
ZG16	seq.8219.14	Zymogen granule membrane protein 16	O60844	-0.0119391	0.228717	0.492629
CNDP1	seq.5456.59	Beta-Ala-His dipeptidase	Q96KN2	-0.0153119	0.22898	0.492943
SULT1E1	seq.16932.5	Estrogen sulfotransferase	P49888	0.0153974	0.229241	0.49336
MAP4K5	seq.21989.12	Mitogen-activated protein kinase kinase kinase kinase 5	Q9Y4K4	-0.0123102	0.229311	0.493365
IFI16	seq.12893.159	Gamma-interferon-inducible protein 16:Isoform 2, Hematopoietic expression, interferon-inducible nature, and nuclear localization 2	Q16666	-0.0153824	0.229467	0.493553
PLA2G2E	seq.13670.81	Group IIE secretory phospholipase A2	Q9NZK7	-0.0157746	0.230244	0.493832
LCP1	seq.17231.1	Plastin-2	P13796	-0.01527	0.229984	0.493832
CD28	seq.20521.83	CD28	P10747	0.0143	0.230213	0.493832
CASP4	seq.22092.43	Caspase-4	P49662	0.0150595	0.229833	0.493832
ITIH4	seq.4811.33	Inter-alpha-trypsin inhibitor heavy chain H4	Q14624	-0.0119971	0.230371	0.493832
SEMA6B	seq.5121.3	Semaphorin-6B	Q9H3T3	0.0144209	0.229913	0.493832
PF4V1	seq.5663.18	Platelet factor 4 variant	P10720	0.0151077	0.229671	0.493832
ARHGAP36	seq.6289.78	Rho GTPase-activating protein 36	Q6ZRI8	-0.0132368	0.230353	0.493832
NDNF	seq.6604.59	Protein NDNF	Q8TB73	-0.0149537	0.230208	0.493832
FKBP14	seq.9340.17	Peptidyl-prolyl cis-trans isomerase FKBP14	Q9NWM8	-0.0141969	0.23041	0.493832
APEX1	seq.9849.13	DNA-(apurinic or apyrimidinic site) lyase	P27695	-0.0149411	0.22992	0.493832
EMILIN3	seq.9991.112	EMILIN-3:region 2	Q9NT22	-0.0184845	0.230068	0.493832
UBE2T	seq.12400.25	Ubiquitin-conjugating enzyme E2 T	Q9NPD8	-0.0154461	0.230627	0.493862
RAP1GDS1	seq.14106.46	Rap1 GTPase-GDP dissociation stimulator 1	P52306	0.0141269	0.230627	0.493862
SNTA1	seq.19274.80	Alpha-1-syntrophin	Q13424	-0.0123884	0.230529	0.493862
GCG	seq.4891.50	Glucagon	P01275	0.016698	0.230755	0.49399
SYTL4	seq.11563.51	Synaptotagmin-like protein 4:Ca2+-dependent membrane-targeting module 2	Q96C24	-0.0148754	0.230915	0.494065
POLI	seq.13536.56	DNA polymerase iota	Q9UNA4	0.0146838	0.230925	0.494065
COL6A1	seq.11150.3	Collagen alpha-1(VI) chain	P12109	0.0153801	0.231087	0.49416
RTP4	seq.18315.38	Receptor-transporting protein 4	Q96DX8	-0.0130871	0.231105	0.49416
PRKAA1|PRKAB1|PRKAG1	seq.5183.53	AMP Kinase (alpha1beta1gamma1)	Q13131|Q9Y478|P54619	0.0155881	0.231278	0.494197
CRISPLD2	seq.5691.2	Cysteine-rich secretory protein LCCL domain-containing 2	Q9H0B8	-0.0154263	0.23124	0.494197
FUT10	seq.7156.2	Alpha-(1,3)-fucosyltransferase 10	Q6P4F1	0.0151047	0.231326	0.494197
CFHR5	seq.16055.3	Complement factor H-related protein 5	Q9BXR6	-0.0131327	0.231488	0.494253
CD300C	seq.5066.134	CMRF35-like molecule 6	Q08708	0.0175966	0.231471	0.494253
ITPA	seq.18916.25	Inosine triphosphate pyrophosphatase	Q9BY32	-0.0161127	0.231932	0.49491
EHD2	seq.23640.10	EH domain-containing protein 2	Q9NZN4	-0.0149891	0.231884	0.49491
ASF1B	seq.20057.177	Histone chaperone ASF1B	Q9NVP2	0.0154143	0.232096	0.494971
GAPDH	seq.3848.14	Glyceraldehyde-3-phosphate dehydrogenase	P04406	-0.0121473	0.232071	0.494971
OSMR	seq.10892.8	Oncostatin-M-specific receptor subunit beta	Q99650	-0.014903	0.232372	0.495319
ANAPC10	seq.12345.4	Anaphase-promoting complex subunit 10	Q9UM13	0.0137897	0.232413	0.495319
PPA1	seq.5021.13	Inorganic pyrophosphatase	Q15181	-0.0149146	0.232463	0.495319
STAP1	seq.12510.3	Signal-transducing adaptor protein 1	Q9ULZ2	-0.0134441	0.232566	0.495341
SOS1	seq.9923.6	Son of sevenless homolog 1	Q07889	-0.0141045	0.23261	0.495341
RBPMS2	seq.23300.3	RNA-binding protein with multiple splicing 2	Q6ZRY4	-0.0126392	0.232679	0.495343
KLRG2	seq.10762.2	Killer cell lectin-like receptor subfamily G member 2:N-term	A4D1S0	-0.0147179	0.232894	0.495511
C11orf49	seq.23767.1	UPF0705 protein C11orf49	Q9H6J7	0.0163652	0.232869	0.495511
C2orf73	seq.22094.15	Uncharacterized protein C2orf73	Q8N5S3	-0.0151491	0.233137	0.495884
KIF3C	seq.24407.31	Kinesin-like protein KIF3C	O14782	-0.0163854	0.233439	0.496382
TFF3	seq.8323.163	Trefoil factor 3	Q07654	-0.0181335	0.233905	0.497227
THYN1	seq.12424.107	Thymocyte nuclear protein 1	Q9P016	-0.0160627	0.23407	0.497432
DPYSL4	seq.20247.17	Dihydropyrimidinase-related protein 4	O14531	-0.015278	0.23421	0.497586
RPS27A	seq.4474.19	Ubiquitin	P62979	0.0116905	0.234289	0.497608
CXADR	seq.11204.80	Coxsackievirus and adenovirus receptor	P78310	-0.0151159	0.234472	0.497852
DBNDD2	seq.21122.3	Dysbindin domain-containing protein 2	Q9BQY9	-0.0147081	0.234866	0.498342
TSEN34	seq.22774.20	tRNA-splicing endonuclease subunit Sen34	Q9BSV6	0.0140318	0.234908	0.498342
PPIB	seq.4718.5	Peptidyl-prolyl cis-trans isomerase B	P23284	-0.0157021	0.234774	0.498342
TMEM9	seq.8597.1	Transmembrane protein 9:Cytoplasmic domain	Q9P0T7	-0.0138255	0.234987	0.498365
ITGA2	seq.15603.20	Integrin alpha-2	P17301	0.0167039	0.23512	0.498502
ATP13A1	seq.13659.36	Manganese-transporting ATPase 13A1	Q9HD20	-0.0147513	0.235793	0.498849
RAB3B	seq.16847.39	Ras-related protein Rab-3B	P20337	0.0160966	0.235754	0.498849
GFRA1	seq.3314.74	GDNF family receptor alpha-1	P56159	-0.0140556	0.235832	0.498849
ARSA	seq.3583.54	Arylsulfatase A	P15289	0.0156224	0.235773	0.498849
DDX19B	seq.5460.60	ATP-dependent RNA helicase DDX19B	Q9UMR2	-0.013359	0.235649	0.498849
ASIP	seq.5676.54	Agouti-signaling protein	P42127	-0.0146	0.235743	0.498849
MDM1	seq.7898.29	Nuclear protein MDM1	Q8TC05	-0.014943	0.235781	0.498849
HNRNPF	seq.9764.79	Heterogeneous nuclear ribonucleoprotein F	P52597	-0.0131326	0.23571	0.498849
NCOA7	seq.25299.11	Nuclear receptor coactivator 7	Q8NI08	-0.0130004	0.236123	0.499321
DPH2	seq.23670.11	2-(3-amino-3-carboxypropyl)histidine synthase subunit 2	Q9BQC3	-0.0149069	0.236228	0.499396
COL9A1	seq.15466.30	Collagen alpha-1(IX) chain	P20849	0.0151344	0.236578	0.499569
NFKBID	seq.19123.6	NF-kappa-B inhibitor delta	Q8NI38	-0.0142469	0.236721	0.499569
TLNRD1	seq.21172.11	Mesoderm development candidate 1	Q9H1K6	-0.0147209	0.236685	0.499569
DNASE2B	seq.6533.20	Deoxyribonuclease-2-beta	Q8WZ79	0.0142087	0.236616	0.499569
CHKB	seq.7761.125	Choline/ethanolamine kinase	Q9Y259	-0.0145841	0.236458	0.499569
CLCA2	seq.8950.4	Calcium-activated chloride channel regulator 2	Q9UQC9	-0.0137343	0.236476	0.499569
NQO1	seq.9837.60	NAD(P)H dehydrogenase [quinone] 1	P15559	0.0175706	0.236793	0.499577
MARCO	seq.9003.99	Macrophage receptor MARCO	Q9UEW3	-0.0154974	0.236886	0.499628
TSLP	seq.3010.53	Thymic stromal lymphopoietin	Q969D9	0.0148475	0.23697	0.49966
RBM4	seq.23361.20	RNA-binding protein 4	Q9BWF3	-0.0129147	0.237114	0.499808
PDIA5	seq.5593.11	Protein disulfide-isomerase A5	Q14554	-0.0132212	0.237232	0.499808
CARTPT	seq.5743.82	Cocaine- and amphetamine-regulated transcript protein	Q16568	0.0153724	0.237246	0.499808
CYP2C19	seq.25464.1	Cytochrome P450 2C19	P33261	-0.0185179	0.237844	0.500714
CDCP1	seq.8589.13	CUB domain-containing protein 1	Q9H5V8	-0.0147484	0.237882	0.500714
RNF24	seq.9583.17	RING finger protein 24	Q9Y225	-0.0154319	0.237827	0.500714
TBL2	seq.11227.31	Transducin beta-like protein 2	Q9Y4P3	-0.0121319	0.238165	0.500721
HOMER2	seq.12685.57	Homer protein homolog 2	Q9NSB8	-0.0139257	0.238143	0.500721
VSIG4	seq.17678.28	V-set and immunoglobulin domain-containing protein 4	Q9Y279	0.0157185	0.238095	0.500721
RTRAF	seq.21272.100	UPF0568 protein C14orf166	Q9Y224	-0.0147273	0.238152	0.500721
MAPK14	seq.5007.1	Mitogen-activated protein kinase 14	Q16539	-0.0117648	0.238229	0.500721
FBLN1	seq.6470.19	Fibulin-1	P23142	0.0141164	0.2383	0.500726
PACSIN2	seq.25048.30	Protein kinase C and casein kinase substrate in neurons protein 2	Q9UNF0	-0.0123172	0.238492	0.500984
BCL6	seq.13640.5	B-cell lymphoma 6 protein	P41182	0.0158722	0.239009	0.501691
PTH	seq.19640.2	Parathyroid Hormone1-34	P01270	0.0154688	0.239173	0.501691
PRPF19	seq.25054.15	Pre-mRNA-processing factor 19	Q9UMS4	-0.0154399	0.238943	0.501691
PLXNC1	seq.4564.2	Plexin-C1	O60486	0.0130674	0.239148	0.501691
PGRMC1	seq.7863.50	Membrane-associated progesterone receptor component 1	O00264	-0.0137703	0.23912	0.501691
SIT1	seq.11194.6	Signaling threshold-regulating transmembrane adapter 1	Q9Y3P8	0.0168845	0.23931	0.501788
SLC4A8	seq.12798.46	Electroneutral sodium bicarbonate exchanger 1	Q2Y0W8	-0.0157951	0.239357	0.501788
PPP1R9B	seq.21991.79	Neurabin-2	Q96SB3	-0.0120056	0.239481	0.501904
RBM23	seq.11590.5	Probable RNA-binding protein 23	Q86U06	-0.0152928	0.239716	0.502107
CRYL1	seq.24643.21	Lambda-crystallin homolog	Q9Y2S2	-0.0125226	0.239766	0.502107
NCR1	seq.8360.169	Natural cytotoxicity triggering receptor 1	O76036	0.0159331	0.239784	0.502107
ANXA2	seq.13700.10	Annexin A2	P07355	-0.0150945	0.240086	0.502593
SULT1C2	seq.17811.78	Sulfotransferase 1C2	O00338	-0.0158362	0.240454	0.503076
PENK	seq.9076.25	Proenkephalin-A	P01210	-0.0156774	0.240404	0.503076
AIP	seq.3839.60	AH receptor-interacting protein	O00170	-0.0122113	0.240549	0.503129
MVK	seq.11391.69	Mevalonate kinase	Q03426	-0.0159967	0.24083	0.503493
KIF22	seq.12734.112	Kinesin-like protein KIF22	Q14807	0.0157541	0.241135	0.503493
MITD1	seq.23266.62	MIT domain-containing protein 1	Q8WV92	-0.0121474	0.24102	0.503493
UCHL1	seq.5019.16	Ubiquitin carboxyl-terminal hydrolase isozyme L1	P09936	-0.0136064	0.241052	0.503493
POSTN	seq.6645.53	Periostin	Q15063	0.0145247	0.240988	0.503493
FGF3	seq.7894.155	Fibroblast growth factor 3	P11487	0.0145404	0.241138	0.503493
ZNF410	seq.12843.6	Zinc finger protein 410	Q86VK4	0.0152621	0.241501	0.503744
XCL2	seq.15617.8	Cytokine SCM-1 beta	Q9UBD3	0.0129033	0.241382	0.503744
TRIM54	seq.22816.4	Tripartite motif-containing protein 54	Q9BYV2	-0.0152037	0.24162	0.503744
DTNA	seq.25087.11	Dystrobrevin alpha	Q9Y4J8	-0.0138393	0.241673	0.503744
H2AZ1	seq.4163.5	Histone H2A.z	P0C0S5	0.0149906	0.241516	0.503744
ZP4	seq.7766.25	Zona pellucida sperm-binding protein 4	Q12836	-0.0137716	0.241608	0.503744
FGFBP1	seq.15494.11	Fibroblast growth factor-binding protein 1	Q14512	0.0161717	0.242206	0.504567
MYOC	seq.16558.2	Myocilin	Q99972	0.0159042	0.242205	0.504567
DYRK2	seq.20205.55	Dual specificity tyrosine-phosphorylation-regulated kinase 2	Q92630	-0.0133828	0.242363	0.504749
TULP1	seq.21146.187	Tubby-related protein 1	O00294	0.0142753	0.242683	0.505271
U2AF2	seq.13577.25	Splicing factor U2AF 65 kDa subunit	P26368	0.0159867	0.242823	0.505418
ITIH1	seq.7955.195	Inter-alpha-trypsin inhibitor heavy chain H1	P19827	0.0137055	0.243406	0.506487
CHIA	seq.16591.71	Acidic mammalian chitinase	Q9BZP6	-0.0140412	0.243812	0.507102
SRM	seq.21647.9	Spermidine synthase	P19623	-0.0153029	0.243841	0.507102
UBE2J1	seq.6900.30	Ubiquitin-conjugating enzyme E2 J1	Q9Y385	0.0170708	0.244067	0.507427
PAGR1	seq.23967.8	PAXIP1-associated protein 1	Q9BTK6	-0.0120908	0.244834	0.508733
COPB2	seq.24459.15	Coatomer subunit beta'	P35606	-0.0122661	0.244824	0.508733
PPARGC1A	seq.11825.27	Peroxisome proliferator-activated receptor gamma coactivator 1-alpha	Q9UBK2	-0.0132651	0.245263	0.508738
PKD2	seq.13745.10	Polycystin-2:Cytoplasmic domain 4	Q13563	-0.0141887	0.245698	0.508738
APOBEC3G	seq.13930.3	DNA dC->dU-editing enzyme APOBEC-3G	Q9HC16	-0.0115444	0.245038	0.508738
PAX8	seq.18314.88	Paired box protein Pax-8	Q06710	0.0146077	0.245425	0.508738
CEBPG	seq.19572.10	CCAAT/enhancer-binding protein gamma	P53567	0.0154402	0.245744	0.508738
MRI1	seq.23340.37	Methylthioribose-1-phosphate isomerase	Q9BV20	-0.014899	0.244952	0.508738
SHARPIN	seq.24472.28	Sharpin	Q9H0F6	-0.0137723	0.245625	0.508738
TNFRSF8	seq.2605.49	Tumor necrosis factor receptor superfamily member 8	P28908	-0.0162252	0.24509	0.508738
GNAS	seq.5757.45	Neuroendocrine secretory protein 55	O95467	-0.0139725	0.245335	0.508738
PCDHGA10	seq.6321.65	Protocadherin gamma-A10	Q9Y5H3	0.0137277	0.24553	0.508738
TMPO	seq.8265.225	Lamina-associated polypeptide 2, isoforms beta/gamma	P42167	-0.0142529	0.245564	0.508738
RCN1	seq.9322.15	Reticulocalbin-1	Q15293	-0.0165569	0.245439	0.508738
GHRH	seq.9487.60	Somatoliberin	P01286	-0.0158782	0.245292	0.508738
EXOSC3	seq.12605.1	Exosome complex component RRP40	Q9NQT5	0.0169775	0.246102	0.509188
ITPKA	seq.13473.55	Inositol-trisphosphate 3-kinase A	P23677	-0.01446	0.24608	0.509188
RNASE4	seq.5644.60	Ribonuclease 4	P34096	-0.0147407	0.246203	0.509254
STAT1	seq.10370.21	Signal transducer and activator of transcription 1-alpha/beta	P42224	-0.0126934	0.246473	0.509666
RBM46	seq.13958.5	Probable RNA-binding protein 46	Q8TBY0	0.0147506	0.246548	0.509676
UBB	seq.6641.60	PolyUbiquitin K48-linked	P0CG47	-0.0150046	0.246662	0.509768
EGF	seq.11949.25	Epidermal growth factor:Cytoplasmic domain	P01133	-0.0146709	0.246741	0.509788
CCDC25	seq.18264.12	Coiled-coil domain-containing protein 25	Q86WR0	-0.0156304	0.24721	0.510524
DDX39B	seq.9742.59	Spliceosome RNA helicase DDX39B	Q13838	-0.0143904	0.247238	0.510524
RWDD1	seq.21323.2	RWD domain-containing protein 1	Q9H446	-0.0117417	0.247593	0.511112
ITGB2	seq.12750.9	Integrin beta-2	P05107	-0.0145236	0.247855	0.511287
FCN2	seq.13717.15	Ficolin-2	Q15485	-0.0163632	0.247888	0.511287
PLS3	seq.25960.15	Plastin-3	P13797	-0.0148933	0.247887	0.511287
NXF1	seq.12453.161	Nuclear RNA export factor 1	Q9UBU9	-0.0137125	0.247969	0.511308
SLMAP	seq.7191.32	Sarcolemmal membrane-associated protein	Q14BN4	-0.0142619	0.248188	0.511616
OAZ1	seq.9893.27	Ornithine decarboxylase antizyme 1	P54368	-0.0150121	0.248354	0.511812
PDK1	seq.5227.60	[Pyruvate dehydrogenase (acetyl-transferring)] kinase isozyme 1, mitochondrial	Q15118	0.015798	0.248488	0.511944
ZNF334	seq.12763.69	Zinc finger protein 334	Q9HCZ1	0.0129896	0.248886	0.511979
PGM2	seq.18330.7	Phosphoglucomutase-2	Q96G03	-0.0152698	0.24897	0.511979
RDH10	seq.19613.16	Retinol dehydrogenase 10	Q8IZV5	-0.0151718	0.248791	0.511979
GNG12	seq.25211.14	Guanine nucleotide-binding protein G(I)/G(S)/G(O) gamma-12 subunit	Q9UBI6	0.0158796	0.248629	0.511979
CES3	seq.25292.6	Carboxylesterase 3	Q6UWW8	-0.0158037	0.248735	0.511979
CCL23	seq.3028.36	Ck-beta-8-1	P55773	0.014032	0.248768	0.511979
PKM	seq.4240.31	Pyruvate kinase PKM	P14618	-0.0113623	0.248997	0.511979
ATF5	seq.22365.52	Cyclic AMP-dependent transcription factor ATF-5	Q9Y2D1	0.0141131	0.249114	0.512054
CD163	seq.5028.59	Scavenger receptor cysteine-rich type 1 protein M130	Q86VB7	0.0163346	0.249315	0.512054
TRIL	seq.6527.1	TLR4 interactor with leucine rich repeats:Extracellular domain	Q7L0X0	-0.0144244	0.249195	0.512054
ERLEC1	seq.8957.72	Endoplasmic reticulum lectin 1	Q96DZ1	-0.0133593	0.249308	0.512054
MMP10	seq.10479.18	Stromelysin-2	P09238	-0.0167239	0.249834	0.512977
CD79A	seq.15674.3	B-cell antigen receptor complex-associated protein alpha chain	P11912	-0.0134387	0.249987	0.513146
CREB3L4	seq.11308.8	Cyclic AMP-responsive element-binding protein 3-like protein 4	Q8TEY5	-0.0148801	0.250367	0.513218
TRIL	seq.14104.1	TLR4 interactor with leucine rich repeats:Cytoplasmic domain	Q7L0X0	-0.0143758	0.250498	0.513218
EMC2	seq.20435.41	ER membrane protein complex subunit 2	Q15006	-0.0155696	0.250586	0.513218
MAPKAPK2	seq.3820.68	MAP kinase-activated protein kinase 2	P49137	-0.0118807	0.250546	0.513218
IGLL1	seq.6485.59	Immunoglobulin lambda-like polypeptide 1	P15814	0.0166731	0.250359	0.513218
NFASC	seq.7179.69	Neurofascin	O94856	0.0132824	0.250322	0.513218
S100A7	seq.7916.10	Protein S100-A7	P31151	0.0177644	0.250542	0.513218
TWSG1	seq.9234.8	Twisted gastrulation protein homolog 1	Q9GZX9	0.0142891	0.250368	0.513218
TMOD2	seq.12853.112	Tropomodulin-2	Q9NZR1	-0.0117752	0.250748	0.513261
UGT2B15	seq.25080.16	UDP-glucuronosyltransferase 2B15	P54855	-0.0162412	0.250732	0.513261
CCN5	seq.6392.7	WNT1-inducible-signaling pathway protein 2	O76076	0.0154114	0.250889	0.513406
CBL	seq.12016.60	E3 ubiquitin-protein ligase CBL	P22681	-0.0124607	0.25155	0.514606
TADA1	seq.22796.17	Transcriptional adapter 1	Q96BN2	0.0154512	0.251622	0.514606
IL1R2	seq.5666.64	Interleukin-1 receptor type 2	P27930	0.0139403	0.251687	0.514606
ANXA7	seq.14203.3	Annexin A7	P20073	-0.0120772	0.251973	0.514785
CINP	seq.19383.131	Cyclin-dependent kinase 2-interacting protein	Q9BW66	0.016682	0.251987	0.514785
PTER	seq.24179.48	Phosphotriesterase-related protein	Q96BW5	0.0156641	0.251946	0.514785
CD160	seq.17677.47	CD160 antigen	O95971	-0.0164237	0.252253	0.515184
FOXM1	seq.10056.5	Forkhead box protein M1	Q08050	-0.0131658	0.252597	0.515743
TPSB2	seq.3403.1	Tryptase beta-2	P20231	0.0168775	0.252831	0.516076
ANAPC7	seq.11690.47	Anaphase-promoting complex subunit 7	Q9UJX3	0.0137869	0.252992	0.516115
USP22	seq.21757.49	Ubiquitin carboxyl-terminal hydrolase 22	Q9UPT9	-0.0127752	0.252984	0.516115
RAC1	seq.2870.29	Ras-related C3 botulinum toxin substrate 1	P63000	-0.0112233	0.253099	0.516189
C15orf40	seq.24247.13	UPF0235 protein C15orf40	Q8WUR7	-0.0144741	0.253224	0.5163
FLII	seq.12677.164	Protein flightless-1 homolog	Q13045	-0.0114271	0.253414	0.516397
MANEA	seq.8014.359	Glycoprotein endo-alpha-1,2-mannosidase	Q5SRI9	0.0162074	0.253384	0.516397
NCOA2	seq.14045.12	Nuclear receptor coactivator 2	Q15596	-0.0152777	0.2538	0.5168
ACVR1	seq.21703.31	Activin RIA	Q04771	-0.0163817	0.253735	0.5168
PGM5	seq.25117.17	PGM5	Q15124	0.0146804	0.253825	0.5168
POLE3	seq.19170.25	DNA polymerase epsilon subunit 3	Q9NRF9	-0.0129582	0.253898	0.516805
TSSK2	seq.7873.32	Testis-specific serine/threonine-protein kinase 2	Q96PF2	0.0136315	0.253977	0.516822
MFAP2	seq.10569.28	Microfibrillar-associated protein 2	P55001	-0.0153448	0.254071	0.51687
TRAF4	seq.11629.36	TNF receptor-associated factor 4	Q9BUZ4	0.0152219	0.254397	0.516944
PRPSAP2	seq.19150.20	Phosphoribosyl pyrophosphate synthase-associated protein 2	O60256	-0.0126414	0.254463	0.516944
CES1	seq.7182.1	Liver carboxylesterase 1	P23141	-0.0138661	0.254278	0.516944
TMPRSS5	seq.8002.27	Transmembrane protease serine 5	Q9H3S3	-0.0156129	0.254324	0.516944
VEGFB	seq.9453.12	Vascular endothelial growth factor B	P49765	-0.0155592	0.254427	0.516944
MAP2K2	seq.3628.3	Dual specificity mitogen-activated protein kinase kinase 2	P36507	-0.0153694	0.254546	0.516967
TMCC3	seq.8922.4	Transmembrane and coiled-coil domains protein 3:region 1	Q9ULS5	-0.0163767	0.254616	0.516967
VPS25	seq.18189.12	Vacuolar protein-sorting-associated protein 25	Q9BRG1	-0.0111822	0.254948	0.517069
LYRM1	seq.22496.21	LYR motif-containing protein 1	O43325	-0.0144177	0.254984	0.517069
SNTA1	seq.22946.55	Alpha-1-syntrophin	Q13424	-0.0139048	0.254874	0.517069
FLT3LG	seq.3053.49	Fms-related tyrosine kinase 3 ligand	P49771	0.0146759	0.255021	0.517069
KIR2DL5A	seq.7799.3	Killer cell immunoglobulin-like receptor 2DL5A	Q8N109	0.0144429	0.255016	0.517069
FOLR3	seq.5624.66	Folate receptor gamma	P41439	-0.0148211	0.255155	0.517197
RPRD1A	seq.13515.8	Regulation of nuclear pre-mRNA domain-containing protein 1A	Q96P16	-0.0138228	0.255356	0.517461
TRPT1	seq.21348.22	tRNA 2'-phosphotransferase 1	Q86TN4	0.0145002	0.255674	0.51796
USP12	seq.21755.27	Ubiquitin carboxyl-terminal hydrolase 12	O75317	0.0158459	0.255754	0.517977
PICK1	seq.21876.266	PRKCA-binding protein	Q9NRD5	-0.015069	0.255996	0.518181
IGHG1	seq.2744.57	Immunoglobulin G	P01857	0.0130625	0.25597	0.518181
PAICS	seq.9841.197	Multifunctional protein ADE2	P22234	-0.0147429	0.256079	0.518204
NOTCH2	seq.5106.52	Neurogenic locus notch homolog protein 2	Q04721	0.0145387	0.256223	0.518351
HSPA1A	seq.6563.78	Heat shock 70 kDa protein 1A	P0DMV8	-0.014237	0.256409	0.518583
VAMP7	seq.19357.11	Vesicle-associated membrane protein 7	P51809	0.012327	0.256756	0.518958
VPS26B	seq.24724.4	Vacuolar protein sorting-associated protein 26B	Q4G0F5	0.014969	0.256669	0.518958
ANGPT1	seq.2811.27	Angiopoietin-1	Q15389	0.0132928	0.256808	0.518958
FSTL3	seq.3438.10	Follistatin-related protein 3	O95633	-0.0138209	0.257235	0.519677
RBM24	seq.11380.84	RNA-binding protein 24	Q9BX46	-0.0141936	0.257429	0.519723
PADI4	seq.21237.24	Protein-arginine deiminase type-4	Q9UM07	-0.0133066	0.257384	0.519723
MAPKAPK3	seq.3822.54	MAP kinase-activated protein kinase 3	Q16644	-0.0118411	0.257471	0.519723
SIGLEC15	seq.10847.1	Sialic acid-binding Ig-like lectin 15	Q6ZMC9	-0.0138529	0.257793	0.520227
CD1B	seq.20541.73	T-cell surface glycoprotein CD1b	P29016	-0.0139217	0.258021	0.520303
TRUB1	seq.23543.92	Probable tRNA pseudouridine synthase 1	Q8WWH5	-0.0130128	0.257983	0.520303
RPS6KB2	seq.25112.6	Ribosomal protein S6 kinase beta-2	Q9UBS0	-0.0142833	0.258044	0.520303
ARL3	seq.12571.14	ADP-ribosylation factor-like protein 3	P36405	-0.0118819	0.258797	0.520385
DIMT1	seq.12694.28	Probable dimethyladenosine transferase	Q9UNQ2	0.0149976	0.258445	0.520385
HIF1A	seq.13089.6	Hypoxia-inducible factor 1-alpha	Q16665	-0.0153732	0.258916	0.520385
JUP	seq.16768.3	Junction plakoglobin	P14923	0.015716	0.25888	0.520385
PTRHD1	seq.20386.15	Putative peptidyl-tRNA hydrolase PTRHD1	Q6GMV3	-0.0111067	0.258403	0.520385
TCEAL1	seq.20924.85	Transcription elongation factor A protein-like 1	Q15170	-0.0147161	0.258987	0.520385
MRFAP1L1	seq.21203.14	MORF4 family-associated protein 1-like 1	Q96HT8	0.0132616	0.258337	0.520385
YWHAH	seq.22049.24	14-3-3 protein eta	Q04917	-0.0125854	0.25898	0.520385
IP6K1	seq.22404.4	Inositol hexakisphosphate kinase 1	Q92551	-0.0125869	0.258659	0.520385
PCBP2	seq.23363.41	Poly(rC)-binding protein 2	Q15366	-0.0112648	0.258574	0.520385
CFC1	seq.3294.55	Cryptic protein	P0CG37	0.0139235	0.258889	0.520385
SERPINA5	seq.3389.7	Plasma serine protease inhibitor	P05154	0.0100614	0.259034	0.520385
HDGF	seq.8953.47	Hepatoma-derived growth factor	P51858	-0.0138694	0.259085	0.520385
BTC	seq.9242.11	Betacellulin	P35070	0.0136598	0.259013	0.520385
ACADVL	seq.19262.219	Very long-chain specific acyl-CoA dehydrogenase, mitochondrial	P49748	-0.0117755	0.259269	0.520611
APPL1	seq.12825.18	DCC-interacting protein 13-alpha	Q9UKG1	0.0152995	0.259707	0.520889
GNLY	seq.14102.6	Granulysin	P22749	-0.016488	0.259584	0.520889
NXPH1	seq.23002.27	Neurexophilin-1	P58417	0.0135898	0.259596	0.520889
AMH	seq.4923.79	Muellerian-inhibiting factor	P03971	-0.0142448	0.259627	0.520889
PCDHB10	seq.9963.19	Protocadherin beta-10	Q9UN67	0.0146384	0.259765	0.520889
HMGCS2	seq.13704.5	Hydroxymethylglutaryl-CoA synthase, mitochondrial	P54868	0.0156812	0.25994	0.521096
PIM1	seq.5359.65	Serine/threonine-protein kinase pim-1	P11309	0.0136777	0.260191	0.521456
CFLAR	seq.16837.20	CASP8 and FADD-like apoptosis regulator	O15519	-0.0161541	0.260411	0.521705
PLCXD3	seq.21180.16	PI-PLC X domain-containing protein 3	Q63HM9	0.0144478	0.260469	0.521705
NT5E	seq.6993.8	5'-Nucleotidase	P21589	0.0136174	0.260561	0.521705
ADAM10	seq.8405.108	Disintegrin and metalloproteinase domain-containing protein 10:Extracellular domain	O14672	0.0139066	0.260602	0.521705
ZFAND2B	seq.23319.6	AN1-type zinc finger protein 2B	Q8WV99	0.014102	0.260723	0.521804
TTC1	seq.9864.38	Tetratricopeptide repeat protein 1	Q99614	-0.0105105	0.261099	0.522414
C19orf53	seq.23619.235	Leydig cell tumor 10 kDa protein homolog	Q9UNZ5	0.0152913	0.261602	0.523133
CREG1	seq.9357.4	Protein CREG1	O75629	-0.0155314	0.261571	0.523133
TRAF4	seq.13041.47	TNF receptor-associated factor 4	Q9BUZ4	0.0117632	0.261784	0.523273
RAB5A	seq.17205.21	Ras-related protein Rab-5A	P20339	-0.0114345	0.261816	0.523273
PPP3R1	seq.15545.13	Calcineurin subunit B type 1	P63098	-0.0117954	0.262116	0.523595
SRPK2	seq.21435.143	Serine/threonine-protein kinase SRPK2	P78362	0.0166156	0.262222	0.523595
MAGIX	seq.24696.14	PDZ domain-containing protein MAGIX	Q9H6Y5	-0.014319	0.262138	0.523595
TNFRSF1B	seq.8368.102	Tumor necrosis factor receptor superfamily member 1B	P20333	0.014669	0.262265	0.523595
ATOX1	seq.19233.75	Copper transport protein ATOX1	O00244	-0.0133645	0.262373	0.523668
SSB	seq.13526.5	Lupus La protein:RNA recognition motif	P05455	0.0142167	0.262708	0.523905
NDUFA5	seq.19200.16	NADH dehydrogenase [ubiquinone] 1 alpha subcomplex subunit 5	Q16718	-0.0139264	0.262652	0.523905
HNRNPAB	seq.8894.80	Heterogeneous nuclear ribonucleoprotein A/B	Q99729	-0.0137106	0.262652	0.523905
CFHR5	seq.7885.17	Complement factor H-related protein 5	Q9BXR6	-0.016086	0.262912	0.524169
KLRB1	seq.10809.14	Killer cell lectin-like receptor subfamily B member 1	Q12918	0.014539	0.263137	0.524353
APOE	seq.2418.55	Apolipoprotein E	P02649	-0.0159863	0.263148	0.524353
CD2AP	seq.21961.14	CD2-associated protein	Q9Y5K6	-0.0121173	0.263249	0.524387
RBBP6	seq.9887.40	E3 ubiquitin-protein ligase RBBP6	Q7Z6E9	-0.013946	0.263309	0.524387
DLG4	seq.8070.88	Disks large homolog 4	P78352	-0.0133239	0.263504	0.524632
RAC2	seq.18950.13	Ras-related C3 botulinum toxin substrate 2	P15153	-0.0112832	0.264071	0.525616
SIL1	seq.21338.44	Nucleotide exchange factor SIL1	Q9H173	-0.0142674	0.264587	0.526499
ANKRD1	seq.10398.110	Ankyrin repeat domain-containing protein 1	Q15327	-0.0125094	0.264777	0.526536
COL11A2	seq.11278.4	Collagen alpha-2(XI) chain	P13942	0.0146058	0.264822	0.526536
COLGALT2	seq.7234.12	Procollagen galactosyltransferase 2	Q8IYK4	0.0138401	0.264698	0.526536
TCF21	seq.22394.8	Transcription factor 21	O43680	0.0159385	0.26511	0.526965
TRMT61B	seq.23706.13	tRNA (adenine(58)-N(1))-methyltransferase, mitochondrial	Q9BVS5	-0.0139082	0.265364	0.527326
PLXDC2	seq.11342.59	Plexin domain-containing protein 2:Cytoplasmic domain	Q6UX71	-0.0145099	0.265971	0.527713
FRZB	seq.13740.51	Secreted frizzled-related protein 3	Q92765	0.0157905	0.265856	0.527713
MSTN	seq.14583.49	Growth/differentiation factor 8	O14793	-0.0149358	0.26614	0.527713
MSR1	seq.15533.97	Macrophage scavenger receptor types I and II:Extracellular domain	P21757	-0.0143703	0.266199	0.527713
CREBZF	seq.21134.9	CREB/ATF bZIP transcription factor	Q9NS37	-0.0151329	0.266106	0.527713
RABEP1	seq.24417.22	Rab GTPase-binding effector protein 1	Q15276	-0.0115093	0.265803	0.527713
DRAP1	seq.24636.9	Dr1-associated corepressor	Q14919	-0.0143899	0.266211	0.527713
CLEC2B	seq.7786.83	C-type lectin domain family 2 member B	Q92478	-0.013574	0.265891	0.527713
ATP1B4	seq.9933.49	Protein ATP1B4	Q9UN42	0.0172576	0.265899	0.527713
TPD52L2	seq.23265.15	Tumor protein D54	O43399	-0.0113854	0.26653	0.528202
CBX1	seq.18817.50	Chromobox protein homolog 1	P83916	-0.0149396	0.266732	0.528371
RNF141	seq.23286.2	RING finger protein 141	Q8WVD5	-0.0135579	0.26676	0.528371
CRLF2	seq.13694.24	Cytokine receptor-like factor 2	Q9HC73	0.0142384	0.267405	0.528475
TCN1	seq.19614.8	Transcobalamin-1	P20061	-0.0154535	0.267437	0.528475
MSI2	seq.21366.7	RNA-binding protein Musashi homolog 2	Q96DH6	-0.0114763	0.267404	0.528475
IL6|IL6R	seq.21946.79	IL-6/IL-6 sRa Complex	P05231|P08887	0.0128488	0.26737	0.528475
RNF31	seq.23183.6	E3 ubiquitin-protein ligase RNF31	Q96EP0	-0.0138762	0.26728	0.528475
CLUH	seq.24941.14	Clustered mitochondria protein homolog	O75153	0.0152495	0.267466	0.528475
FNBP1	seq.25265.8	Formin-binding protein 1	Q96RU3	-0.0141389	0.26723	0.528475
PRDX1	seq.3855.56	Peroxiredoxin-1	Q06830	-0.0132559	0.267006	0.528475
SEMA4D	seq.5737.61	Semaphorin-4D	Q92854	0.0153832	0.267429	0.528475
GRIPAP1	seq.24432.3	GRIP1-associated protein 1	Q4V328	-0.0112122	0.267623	0.528643
KPNA5	seq.21235.11	Importin subunit alpha-6	O15131	-0.0111433	0.268418	0.53007
GAD1	seq.11280.6	Glutamate decarboxylase 1	Q99259	-0.0141999	0.268881	0.53084
COL6A5	seq.11155.16	Collagen alpha-5(VI) chain	A8TX70	0.0133749	0.269076	0.530938
TMED9	seq.21236.12	Transmembrane emp24 domain-containing protein 9	Q9BVK6	0.0123651	0.269044	0.530938
GFER	seq.15398.2	FAD-linked sulfhydryl oxidase ALR	P55789	-0.0143163	0.269653	0.531733
RBP1	seq.19279.42	Retinol-binding protein 1	P09455	-0.014237	0.269699	0.531733
LRRC4B	seq.9916.146	Leucine-rich repeat-containing protein 4B:Extracellular domain	Q9NT99	-0.0156563	0.26959	0.531733
CSTB	seq.19768.13	Cystatin B	P04080	-0.0143193	0.270163	0.53236
C1QTNF4	seq.23200.25	Complement C1q tumor necrosis factor-related protein 4	Q9BXJ3	0.0124358	0.270146	0.53236
SERPINA10	seq.13119.26	Protein Z-dependent protease inhibitor	Q9UK55	-0.0159384	0.270362	0.532475
TPM4	seq.9863.1	Tropomyosin alpha-4 chain	P67936	-0.0132356	0.270367	0.532475
SCAND1	seq.17800.33	SCAN domain-containing protein 1	P57086	0.0139106	0.270851	0.533139
EPS8L3	seq.24931.9	Epidermal growth factor receptor kinase substrate 8-like protein 3	Q8TE67	0.0144271	0.270851	0.533139
EEF1D	seq.17826.341	Elongation factor 1-delta	P29692	-0.0113229	0.271474	0.534204
RPS7	seq.3864.5	40S ribosomal protein S7	P62081	0.0145134	0.271612	0.534204
ERO1A	seq.7060.2	ERO1-like protein alpha	Q96HE7	-0.0133033	0.271569	0.534204
ZNF41	seq.10003.15	Zinc finger protein 41	P51814	0.0137482	0.271911	0.534279
UTS2R	seq.13530.5	Urotensin-2 receptor	Q9UKP6	0.0125629	0.271931	0.534279
CUL4B	seq.13743.56	Cullin-4B	Q13620	0.0131062	0.271943	0.534279
CTSZ	seq.4971.1	Cathepsin Z	Q9UBR2	-0.0156364	0.271917	0.534279
CRABP2	seq.11696.7	Cellular retinoic acid-binding protein 2	P29373	-0.0138835	0.272204	0.534503
MPI	seq.25233.2	Mannose-6-phosphate isomerase	P34949	-0.0112675	0.272194	0.534503
NAALADL1	seq.17505.125	N-acetylated-alpha-linked acidic dipeptidase-like protein	Q9UQQ1	-0.0144477	0.272428	0.534799
DLK1	seq.6496.60	Protein delta homolog 1:Extracellular domain	P80370	0.0158965	0.272651	0.535092
APOL3	seq.16823.75	Apolipoprotein L3	O95236	0.0154378	0.272828	0.535295
MPPED2	seq.19153.53	Metallophosphoesterase MPPED2	Q15777	0.0132259	0.273131	0.535418
RAB11B	seq.20086.5	Ras-related protein Rab-11B	Q15907	-0.0104192	0.273184	0.535418
PDPK1	seq.4460.8	3-phosphoinositide-dependent protein kinase 1	O15530	-0.0114845	0.272974	0.535418
STOML2	seq.6555.58	Stomatin-like protein 2, mitochondrial	Q9UJZ1	-0.0129149	0.273046	0.535418
SMARCC1	seq.11180.17	SWI/SNF complex subunit SMARCC1	Q92922	-0.0155722	0.273511	0.535625
RSRP1	seq.9050.170	Arginine/serine-rich protein 1	Q9BUV0	0.0131953	0.273451	0.535625
NMB	seq.9321.400	Neuromedin-B	P08949	0.0135886	0.273368	0.535625
IL31	seq.10455.196	Interleukin-31	Q6EBC2	0.0151642	0.273982	0.535685
ROBO4	seq.16297.14	Roundabout homolog 4	Q8WZ75	0.0158048	0.273828	0.535685
ITLN1	seq.18830.1	Intelectin-1	Q8WWA0	0.0122282	0.273806	0.535685
WTAP	seq.23359.25	Pre-mRNA-splicing regulator WTAP	Q15007	0.0133854	0.273885	0.535685
CCL25	seq.2705.5	C-C motif chemokine 25	O15444	-0.0160299	0.273812	0.535685
EIF4EBP2	seq.4184.43	Eukaryotic translation initiation factor 4E-binding protein 2	Q13542	0.014279	0.273947	0.535685
C4A|C4B	seq.2182.54	Complement C4b	P0C0L4|P0C0L5	-0.0155615	0.274387	0.536187
HDAC6	seq.25059.18	Histone deacetylase 6	Q9UBN7	-0.0132503	0.27436	0.536187
TOLLIP	seq.13963.7	Toll-interacting protein	Q9H0E2	-0.0109562	0.274842	0.536646
CETN1	seq.21106.206	Centrin-1	Q12798	0.0146846	0.274771	0.536646
ANKRD46	seq.7851.30	Ankyrin repeat domain-containing protein 46	Q86W74	0.0130754	0.27473	0.536646
HSPA1L	seq.12041.33	Heat shock 70 kDa protein 1-like	P34931	-0.0140506	0.275049	0.536906
LEFTY2	seq.15503.15	Left-right determination factor 2	O00292	0.011488	0.275139	0.536938
FAM3D	seq.7919.278	Protein FAM3D	Q96BQ1	-0.0143489	0.275651	0.537793
PNKP	seq.13657.2	Bifunctional polynucleotide phosphatase/kinase	Q96T60	-0.0120496	0.275814	0.537967
PDP1	seq.22005.8	[Pyruvate dehydrogenase [acetyl-transferring]]-phosphatase 1, mitochondrial	Q9P0J1	-0.0149698	0.275927	0.538042
SPACA1	seq.6228.58	Sperm acrosome membrane-associated protein 1	Q9HBV2	0.013328	0.276494	0.539004
CLSTN2	seq.18882.7	Calsyntenin-2	Q9H4D0	0.0154603	0.276622	0.539109
KCTD7	seq.22485.1	BTB/POZ domain-containing protein KCTD7	Q96MP8	-0.0139064	0.276926	0.539559
SOD1	seq.2794.60	Superoxide dismutase [Cu-Zn]	P00441	0.0132777	0.277304	0.54015
TOR1AIP1	seq.10606.34	Torsin-1A-interacting protein 1:Perinuclear domain	Q5JTV8	-0.0144972	0.277747	0.540264
SRP14	seq.17510.7	Signal recognition particle 14 kDa protein	P37108	-0.0129117	0.277808	0.540264
FGF8	seq.2443.10	Fibroblast growth factor 8 isoform B	P55075	-0.0152789	0.277792	0.540264
PRKCZ	seq.2645.54	Protein kinase C zeta type	Q05513	0.0140486	0.277605	0.540264
FGFR2	seq.3808.76	Fibroblast growth factor receptor 2	P21802	0.0145561	0.277525	0.540264
ANGPTL8	seq.7183.102	Angiopoietin-like protein 8	Q6UXH0	0.0136381	0.277767	0.540264
CD7	seq.12008.3	T-cell antigen CD7	P09564	0.0130915	0.278202	0.540886
EHD4	seq.11421.10	EH domain-containing protein 4	Q9H223	-0.011856	0.27866	0.541379
RAB21	seq.17514.48	Ras-related protein Rab-21	Q9UL25	-0.0108038	0.278728	0.541379
SF3B6	seq.21135.16	Splicing factor 3B subunit 6	Q9Y3B4	0.0129032	0.278752	0.541379
FDPS	seq.21501.30	Farnesyl pyrophosphate synthetase	P14324	0.0135524	0.27867	0.541379
MPDZ	seq.14036.116	Multiple PDZ domain protein	O75970	-0.0125168	0.278889	0.541499
FOXO1	seq.22055.31	Forkhead box protein O1A	Q12778	-0.0155296	0.27908	0.541608
SAA1	seq.4336.2	Serum amyloid A-1 protein	P0DJI8	-0.0167134	0.279093	0.541608
GTF2B	seq.20979.86	Transcription initiation factor IIB	Q00403	0.0142645	0.279284	0.54169
TCN2	seq.5584.21	Holo-Transcobalamin-2	P20062	0.0147294	0.279251	0.54169
AK1	seq.5012.67	Adenylate kinase isoenzyme 1	P00568	-0.0125257	0.279689	0.54233
ASPSCR1	seq.25085.37	Tether containing UBX domain for GLUT4	Q9BZE9	-0.0116757	0.279993	0.542774
C1orf185	seq.10667.78	Uncharacterized protein C1orf185	Q5T7R7	-0.0132863	0.280232	0.542805
OLR1	seq.7893.19	Oxidized low-density lipoprotein receptor 1	P78380	-0.0142358	0.280175	0.542805
CDH12	seq.8329.166	Cadherin-12:Cytoplasmic domain	P55289	0.0169819	0.280111	0.542805
KLK14	seq.15544.25	Kallikrein-14	Q9P0G3	0.014618	0.280695	0.543316
PAFAH1B2	seq.2642.4	Platelet-activating factor acetylhydrolase IB subunit beta	P68402	-0.0117284	0.280719	0.543316
MMGT1	seq.7225.51	Membrane magnesium transporter 1	Q8N4V1	-0.0133833	0.280605	0.543316
VSIG2	seq.8018.43	V-set and immunoglobulin domain-containing protein 2	Q96IQ7	-0.0165893	0.28095	0.543474
CXCL17	seq.9495.10	C-X-C motif chemokine 17	Q6UXB2	-0.0144084	0.280926	0.543474
PLPBP	seq.20439.14	Proline synthase co-transcribed bacterial homolog protein	O94903	-0.011576	0.281428	0.54411
GDF9	seq.3067.67	Growth/differentiation factor 9	O60383	0.013803	0.281365	0.54411
HSPA6	seq.20213.82	Heat shock 70 kDa protein 6	P17066	-0.0138721	0.281631	0.544357
PRCP	seq.5722.78	Lysosomal Pro-X carboxypeptidase	P42785	-0.0127616	0.281752	0.544446
FGFR3	seq.3809.1	Fibroblast growth factor receptor 3:Cytoplasmic domain	P22607	0.0136899	0.281927	0.54464
CCL22	seq.3508.78	C-C motif chemokine 22	O00626	-0.0133195	0.282094	0.544819
PES1	seq.4267.81	Pescadillo homolog	O00541	0.0130553	0.282442	0.545347
KMT2C	seq.11402.17	Histone-lysine N-methyltransferase 2C	Q8NEZ4	-0.0128379	0.282569	0.545446
UNC13A	seq.14052.26	Protein unc-13 homolog A	Q9UPW8	0.0133341	0.28268	0.545516
ARSA	seq.8790.6	Arylsulfatase A	P15289	-0.0129476	0.282759	0.545523
NRG4	seq.14139.16	Neuregulin-4	Q8WWG1	0.0133472	0.282973	0.545694
NAPG	seq.17773.26	Gamma-soluble NSF attachment protein	Q99747	-0.0112252	0.282997	0.545694
AARS1	seq.12340.17	Alanine--tRNA ligase, cytoplasmic	P49588	-0.0113264	0.283385	0.545721
UFD1	seq.17411.55	Ubiquitin recognition factor in ER-associated degradation protein 1	Q92890	-0.0105862	0.283282	0.545721
EIF4A2	seq.22984.10	Eukaryotic initiation factor 4A-II	Q14240	-0.0111522	0.283146	0.545721
BSG	seq.3585.54	Basigin	P35613	0.0137624	0.28338	0.545721
FCAMR	seq.9568.289	High affinity immunoglobulin alpha and immunoglobulin mu Fc receptor	Q8WWV6	0.0163511	0.283176	0.545721
MATN4	seq.7083.74	Matrilin-4	O95460	-0.0140119	0.283685	0.546154
ROBO2	seq.22578.17	Roundabout homolog 2	Q9HCK4	0.0115861	0.283834	0.546297
EIF5A2	seq.11355.10	Eukaryotic translation initiation factor 5A-2	Q9GZV4	-0.010904	0.284415	0.546835
CPLX2	seq.15321.8	Complexin-2	Q6PUV4	0.0129998	0.284326	0.546835
NME8	seq.24273.43	Thioredoxin domain-containing protein 3	Q8N427	-0.0145144	0.284348	0.546835
CLEC2D	seq.7054.87	C-type lectin domain family 2 member D	Q9UHP7	-0.0135009	0.284278	0.546835
HS3ST5	seq.10731.10	Heparan sulfate glucosamine 3-O-sulfotransferase 5	Q8IZT8	-0.0132403	0.284888	0.547601
ARL2	seq.12587.65	ADP-ribosylation factor-like protein 2	P36404	-0.016086	0.285479	0.548448
ISOC1	seq.9816.37	Isochorismatase domain-containing protein 1	Q96CN7	-0.0114468	0.285459	0.548448
MAPRE1	seq.12469.19	Microtubule-associated protein RP/EB family member 1	Q15691	-0.0103478	0.285636	0.548605
MICU2	seq.6226.69	Calcium uptake protein 2, mitochondrial	Q8IYU8	-0.0116355	0.28587	0.548909
SLC35G2	seq.13501.10	Solute carrier family 35 member G2	Q8TBE7	-0.0150684	0.286081	0.54917
EIF4E	seq.19263.147	Eukaryotic translation initiation factor 4E	P06730	-0.0117522	0.286475	0.549491
MSANTD2	seq.25452.16	Myb/SANT-like DNA-binding domain-containing protein 2	Q6P1R3	-0.0131877	0.286395	0.549491
NEU1	seq.6003.28	Sialidase-1	Q99519	0.0145416	0.286401	0.549491
CD300C	seq.13406.161	CMRF35-like molecule 6	Q08708	0.0156029	0.286716	0.54981
MRPL50	seq.22557.68	39S ribosomal protein L50, mitochondrial	Q8N5N7	0.0139251	0.286795	0.549817
PLXNB2	seq.10855.55	Plexin-B2	O15031	0.0158147	0.287458	0.550942
SMAP1	seq.11649.3	Stromal membrane-associated protein 1	Q8IYB5	-0.0107318	0.288184	0.552188
NAE1|UBA3	seq.21939.6	ULA1/UBA3	Q13564|Q8TBC4	-0.0110003	0.288413	0.552336
GRP	seq.5897.58	Gastrin-releasing peptide	P07492	0.012283	0.288408	0.552336
ADPRH	seq.18395.5	[Protein ADP-ribosylarginine] hydrolase	P54922	-0.0134298	0.288689	0.55272
PRIM1	seq.13591.31	DNA primase small subunit	P49642	-0.0134246	0.289041	0.553103
NACA	seq.3854.24	Nascent polypeptide-associated complex subunit alpha	Q13765	-0.0113266	0.28902	0.553103
RAB4B	seq.23329.52	Ras-related protein Rab-4B	P61018	-0.0107209	0.28943	0.553556
GPC2	seq.3315.15	Glypican-2	Q8N158	0.0130005	0.289371	0.553556
PSENEN	seq.23624.34	Gamma-secretase subunit PEN-2	Q9NZ42	-0.0114184	0.289531	0.553605
LGI3	seq.8003.57	Leucine-rich repeat LGI family member 3	Q8N145	0.0131075	0.289615	0.55362
TDP1	seq.10073.22	Tyrosyl-DNA phosphodiesterase 1	Q9NUW8	-0.0133985	0.290413	0.554027
PMVK	seq.12450.42	Phosphomevalonate kinase	Q15126	-0.0112055	0.290316	0.554027
KIFBP	seq.12956.40	KIF1-binding protein	Q96EK5	-0.0105972	0.290291	0.554027
AIF1L	seq.18871.24	Allograft inflammatory factor 1-like	Q9BQI0	-0.0138053	0.290388	0.554027
GAGE2D	seq.22968.9	G antigen 2D	Q9UEU5	-0.0146298	0.290437	0.554027
OLR1	seq.3636.37	Oxidized low-density lipoprotein receptor 1	P78380	-0.0141261	0.29034	0.554027
MINAR1	seq.9075.121	UPF0258 protein KIAA1024	Q9UPX6	0.0133706	0.290157	0.554027
CDC42	seq.9840.2	Cell division control protein 42 homolog	P60953	-0.0100077	0.290086	0.554027
HEPACAM	seq.8810.26	Hepatocyte cell adhesion molecule	Q14CZ8	0.013414	0.290527	0.554054
DAB2	seq.21963.48	Disabled homolog 2	P98082	-0.0109134	0.290632	0.554111
PPTC7	seq.22537.5	Protein phosphatase PTC7 homolog	Q8NI37	-0.0136062	0.290733	0.554158
GMEB2	seq.12804.5	Glucocorticoid modulatory element-binding protein 2	Q9UKD1	-0.012759	0.291122	0.554276
HPX	seq.14073.31	Hemopexin	P02790	0.010632	0.291031	0.554276
TIMP3	seq.2480.58	Metalloproteinase inhibitor 3	P35625	0.0134725	0.291268	0.554276
NCR1	seq.5104.57	Natural cytotoxicity triggering receptor 1	O76036	0.0139495	0.291113	0.554276
CBLN4	seq.5688.65	Cerebellin-4	Q9NTU7	-0.0140598	0.291328	0.554276
QSOX1	seq.6217.23	Sulfhydryl oxidase 1	O00391	0.0131342	0.291318	0.554276
TPST2	seq.8024.64	Protein-tyrosine sulfotransferase 2	O60704	0.0130895	0.291327	0.554276
BIRC2	seq.21464.2	Baculoviral IAP repeat-containing protein 2	Q13490	-0.0148722	0.291672	0.554786
DPYSL2	seq.13567.1	Dihydropyrimidinase-related protein 2	Q16555	0.0159825	0.291792	0.554869
FCN2	seq.3313.21	Ficolin-2	Q15485	-0.015044	0.291891	0.554912
GJA1	seq.9937.7	Gap junction alpha-1 protein	P17302	0.0130125	0.29197	0.554918
NPLOC4	seq.12993.21	Nuclear protein localization protein 4 homolog	Q8TAT6	-0.010269	0.292467	0.555423
SH3GL3	seq.23029.3	Endophilin-A3	Q99963	-0.0155106	0.292346	0.555423
NXPH3	seq.6054.6	Neurexophilin-3	O95157	-0.0140736	0.292541	0.555423
CDCP1	seq.6565.68	CUB domain-containing protein 1	Q9H5V8	0.0151975	0.292481	0.555423
LRP1B	seq.11275.94	Low-density lipoprotein receptor-related protein 1B	Q9NZR2	-0.0127496	0.293152	0.555815
ARF3	seq.12578.13	ADP-ribosylation factor 3	P61204	-0.0134598	0.293281	0.555815
MAD1L1	seq.13618.15	Mitotic spindle assembly checkpoint protein MAD1	Q9Y6D9	-0.0136342	0.293157	0.555815
NXT2	seq.19255.124	NTF2-related export protein 2	Q9NPJ8	0.012557	0.292982	0.555815
BAP18	seq.21153.5	Chromatin complexes subunit BAP18	Q8IXM2	-0.0110254	0.292826	0.555815
SEMA3C	seq.6448.36	Semaphorin-3C	Q99985	-0.0139347	0.293267	0.555815
C1orf198	seq.8035.6	Uncharacterized protein C1orf198	Q9H425	0.0155458	0.293217	0.555815
RBP4	seq.15633.6	Retinol-binding protein 4	P02753	-0.0134777	0.293432	0.555893
TRIP10	seq.17676.13	Cdc42-interacting protein 4	Q15642	-0.0106209	0.294009	0.555893
KAT2A	seq.19369.17	Histone acetyltransferase KAT2A	Q92830	0.0135477	0.293977	0.555893
KAT2A	seq.19797.4	Histone acetyltransferase KAT2A	Q92830	-0.0126101	0.293946	0.555893
PHOSPHO1	seq.20428.5	Phosphoethanolamine/phosphocholine phosphatase	Q8TCT1	0.0137443	0.293774	0.555893
ITGB1BP2	seq.21985.61	Integrin beta-1-binding protein 2	Q9UKP3	-0.0117958	0.293714	0.555893
FOXO4	seq.22147.19	Forkhead box protein O4	P98177	-0.0130896	0.293845	0.555893
CD244	seq.5063.12	Natural killer cell receptor 2B4	Q9BZW8	0.0122619	0.293491	0.555893
C11orf68	seq.8307.47	UPF0696 protein C11orf68	Q9H3H3	-0.0105828	0.293719	0.555893
VWC2	seq.15308.108	Brorin	Q2TAL6	0.0120881	0.294266	0.556235
BMP7	seq.2972.57	Bone morphogenetic protein 7	P18075	0.0140112	0.29451	0.556551
FKBP1A	seq.25912.131	FK506 binding protein 1A	P62942	-0.0149336	0.294684	0.556735
DNASE1L2	seq.6324.11	Deoxyribonuclease-1-like 2	Q92874	-0.0136596	0.294878	0.556959
JAK2	seq.11816.84	Tyrosine-protein kinase JAK2	O60674	-0.0104435	0.295139	0.557147
NT5C	seq.12560.9	5'(3')-deoxyribonucleotidase, cytosolic type	Q8TCD5	0.0124708	0.295207	0.557147
UBE2Q1	seq.21732.78	Ubiquitin-conjugating enzyme E2 Q1	Q7Z7E8	0.0133492	0.295208	0.557147
TBX3	seq.13978.122	T-box transcription factor TBX3	O15119	-0.0138517	0.296025	0.558544
GRB2	seq.5464.52	Growth factor receptor-bound protein 2	P62993	-0.0106779	0.296484	0.559266
DDX19A	seq.18813.15	ATP-dependent RNA helicase DDX19A	Q9NUU7	-0.0112848	0.296704	0.559537
CCNH	seq.18913.3	Cyclin-H	P51946	-0.0126447	0.296811	0.559592
FAF2	seq.9738.7	FAS-associated factor 2	Q96CS3	-0.0107764	0.29695	0.559711
CCDC115	seq.24658.98	Coiled-coil domain-containing protein 115	Q96NT0	0.012273	0.297198	0.559792
AKT1	seq.2867.52	RAC-alpha serine/threonine-protein kinase	P31749	-0.0106967	0.297224	0.559792
HAPLN4	seq.6455.52	Hyaluronan and proteoglycan link protein 4	Q86UW8	0.0130562	0.297186	0.559792
SPSB1	seq.13942.140	SPRY domain-containing SOCS box protein 1	Q96BD6	-0.0136828	0.297633	0.559983
FDCSP	seq.17346.61	Follicular dendritic cell secreted peptide	Q8NFU4	0.0139258	0.297501	0.559983
ADH6	seq.18206.18	Alcohol dehydrogenase 6	P28332	-0.0106114	0.297498	0.559983
C11orf49	seq.22367.17	UPF0705 protein C11orf49	Q9H6J7	0.0143332	0.297583	0.559983
DOCK2	seq.25904.17	Dedicator of cytokinesis protein 2	Q92608	-0.0107681	0.29809	0.560699
AP4M1	seq.10076.1	AP-4 complex subunit mu-1	O00189	-0.0117874	0.298421	0.561177
LTB4R	seq.13477.65	Leukotriene B4 receptor 1	Q15722	-0.0107955	0.298831	0.561802
RGS1	seq.18945.11	Regulator of G-protein signaling 1	Q08116	-0.0136919	0.299041	0.562052
IFNA4	seq.7268.12	Interferon alpha-4	P05014	-0.0134655	0.299175	0.562105
CARD19	seq.7778.104	Caspase recruitment domain-containing protein 19	Q96LW7	-0.0121148	0.299224	0.562105
LGALSL	seq.18236.3	Galectin-related protein	Q3ZCW2	-0.0104554	0.299492	0.562464
CHCHD7	seq.20387.277	Coiled-coil-helix-coiled-coil-helix domain-containing protein 7	Q9BUK0	-0.014934	0.299753	0.562664
FAM189A2	seq.5699.19	Protein FAM189A2	Q15884	0.0137435	0.299731	0.562664
PPP4R3A	seq.10866.60	Serine/threonine-protein phosphatase 4 regulatory subunit 3A	Q6IN85	-0.0144596	0.300203	0.56305
FOXC2	seq.14051.54	Forkhead box protein C2	Q99958	0.0133871	0.300281	0.56305
MUC16	seq.15565.102	Mucin-16	Q8WXI7	0.0136198	0.300132	0.56305
RCN3	seq.16858.384	Reticulocalbin-3	Q96D15	0.0129893	0.300345	0.56305
DRGX	seq.8034.6	Dorsal root ganglia homeobox protein	A6NNA5	0.0129894	0.300312	0.56305
CASP7	seq.21513.1	Caspase-7	P55210	0.0133435	0.301016	0.564164
DKKL1	seq.16309.30	Dickkopf-like protein 1	Q9UK85	-0.0139264	0.301366	0.564674
TMEM9	seq.9249.17	Transmembrane protein 9:Extracellular domain	Q9P0T7	0.0122885	0.301529	0.564833
RDH16	seq.12881.17	Retinol dehydrogenase 16	O75452	-0.0128455	0.301854	0.565007
LY6G6C	seq.6256.9	Lymphocyte antigen 6 complex locus protein G6c	O95867	-0.0125658	0.301841	0.565007
ALPG	seq.6706.18	Alkaline phosphatase, placental-like	P10696	0.0152882	0.301741	0.565007
LILRB3	seq.15615.8	Leukocyte immunoglobulin-like receptor subfamily B member 3	O75022	0.016147	0.302086	0.56525
PRKAA2|PRKAB2|PRKAG1	seq.5245.40	AMP Kinase (alpha2beta2gamma1)	P54646|O43741|P54619	-0.0108558	0.302139	0.56525
CSF3	seq.8952.65	Granulocyte colony-stimulating factor	P09919	0.0123664	0.302236	0.565286
APOA5	seq.11318.20	Apolipoprotein A-V	Q6Q788	0.01381	0.302772	0.5656
MAGI2	seq.14066.49	Membrane-associated guanylate kinase, WW and PDZ domain-containing protein 2	Q86UL8	0.012344	0.302786	0.5656
ARL5A	seq.18414.26	ADP-ribosylation factor-like protein 5A	Q9Y689	0.0127153	0.302646	0.5656
NUDT1	seq.19206.20	7,8-dihydro-8-oxoguanine triphosphatase	P36639	0.0131606	0.302914	0.5656
KRT34	seq.22378.2	Keratin 34	O76011	0.014005	0.302877	0.5656
HERC4	seq.7860.9	Probable E3 ubiquitin-protein ligase HERC4	Q5GLZ8	-0.0133347	0.302947	0.5656
HMGN1	seq.9187.2	Non-histone chromosomal protein HMG-14	P05114	-0.0144835	0.302571	0.5656
MAP1LC3A	seq.17781.191	Microtubule-associated proteins 1A/1B light chain 3A	Q9H492	-0.0119456	0.30316	0.565852
STIP1	seq.5489.18	Stress-induced-phosphoprotein 1	P31948	-0.0107968	0.303372	0.566103
RAB27A	seq.9504.19	Ras-related protein Rab-27A	P51159	-0.0130972	0.304392	0.56786
BMPR1B	seq.10550.37	Bone morphogenetic protein receptor type-1B	O00238	-0.0129618	0.30479	0.568312
PCDH1	seq.24967.4	Protocadherin-1	Q08174	-0.0134539	0.304729	0.568312
VBP1	seq.19193.18	Prefoldin subunit 3	P61758	0.0126325	0.304946	0.568457
GKN1	seq.15374.15	Gastrokine-1	Q9NS71	0.0119507	0.30521	0.568659
TBCB	seq.17686.27	Tubulin-folding cofactor B	Q99426	-0.0104562	0.305201	0.568659
PNLIPRP2	seq.15471.29	Pancreatic lipase-related protein 2	P54317	-0.0160268	0.305746	0.568674
MAP2K6	seq.17175.5	Dual specificity mitogen-activated protein kinase kinase 6	P52564	-0.0131472	0.305835	0.568674
POLD4	seq.19159.9	DNA polymerase delta subunit 4	Q9HCU8	0.0128133	0.305614	0.568674
PLXNA4	seq.19560.23	Plexin-A4	Q9HCM2	0.0122344	0.305414	0.568674
PSMD6	seq.23672.10	26S proteasome non-ATPase regulatory subunit 6	Q15008	0.0127208	0.305843	0.568674
SUMF2	seq.6069.71	Sulfatase-modifying factor 2	Q8NBJ7	-0.0130081	0.305662	0.568674
SIRPB1	seq.6247.9	Signal-regulatory protein beta-1	O00241	0.0154325	0.305746	0.568674
RIPK2	seq.8970.9	Receptor-interacting serine/threonine-protein kinase 2	O43353	0.0120845	0.305785	0.568674
SPOCK1	seq.11487.4	Testican-1	Q08629	0.0123727	0.306131	0.569065
SPINT1	seq.2828.82	Kunitz-type protease inhibitor 1	O43278	0.012938	0.306379	0.569381
FATE1	seq.7740.33	Fetal and adult testis-expressed transcript protein	Q969F0	0.0130775	0.307101	0.570576
REEP2	seq.23305.38	Receptor expression-enhancing protein 2	Q9BRK0	-0.012428	0.307651	0.571307
CRIM1	seq.8699.43	Cysteine-rich motor neuron 1 protein:Cytoplasmic domain	Q9NZV1	-0.012709	0.307617	0.571307
SAP30	seq.12888.18	Histone deacetylase complex subunit SAP30	O75446	-0.0143842	0.307772	0.571387
CCK	seq.6918.183	Cholecystokinin	P06307	-0.0124062	0.308031	0.571722
LMNB2	seq.20217.26	Lamin-B2	Q03252	-0.0131128	0.308337	0.571751
SYT12	seq.25424.234	Synaptotagmin-12	Q8IV01	-0.0133789	0.308361	0.571751
ADPGK	seq.6221.1	ADP-dependent glucokinase	Q9BRR6	0.0125591	0.308275	0.571751
ANK2	seq.7624.19	Ankyrin-2	Q01484	0.0148386	0.308243	0.571751
UBE2D1|UBB	seq.21926.24	UB2D1/PolyUbiquitin K48	P51668|P0CG47	-0.00837823	0.3088	0.571836
PNMA2	seq.23411.108	Paraneoplastic antigen Ma2	Q9UL42	0.0112975	0.308755	0.571836
FGD2	seq.24318.13	FYVE, RhoGEF and PH domain-containing protein 2	Q7Z6J4	-0.013997	0.308515	0.571836
ZHX2	seq.24955.116	Zinc fingers and homeoboxes protein 2	Q9Y6X8	-0.0130681	0.308743	0.571836
PSMA1	seq.3859.50	Proteasome subunit alpha type-1	P25786	0.0116731	0.308651	0.571836
AQP4	seq.11363.58	Aquaporin-4	P55087	-0.0129658	0.309451	0.572462
CAPZA1	seq.11449.22	F-actin-capping protein subunit alpha-1	P52907	-0.0115043	0.309378	0.572462
APBB1	seq.12822.34	Amyloid beta A4 precursor protein-binding family B member 1:Phosphotyrosine Interaction Domain 1	O00213	0.0128401	0.309333	0.572462
ENO3	seq.16616.137	Beta-enolase	P13929	-0.0124757	0.30935	0.572462
MEP1A	seq.19786.26	Meprin A subunit alpha	Q16819	0.013575	0.310038	0.572819
YARS2	seq.21330.13	Tyrosyl-tRNA synthetase, mitochondrial	Q9Y2Z4	0.0146326	0.310011	0.572819
TCEA3	seq.23547.21	Transcription elongation factor A protein 3	O75764	-0.0135003	0.309985	0.572819
PDHA2	seq.25249.33	Pyruvate dehydrogenase E1 component subunit alpha, testis-specific form, mitochondrial	P29803	0.0127279	0.309772	0.572819
HS3ST3A1	seq.8268.98	Heparan sulfate glucosamine 3-O-sulfotransferase 3A1	Q9Y663	0.0118547	0.309934	0.572819
MPG	seq.12438.127	DNA-3-methyladenine glycosylase	P29372	-0.0136201	0.310504	0.573099
CD300LG	seq.20585.9	CMRF35-like molecule 9	Q6UXG3	0.0127862	0.310354	0.573099
KAT5	seq.25879.6	Histone acetyltransferase KAT5	Q92993	-0.0114604	0.310491	0.573099
PRDX3	seq.8358.30	Thioredoxin-dependent peroxide reductase, mitochondrial	P30048	-0.0103969	0.310275	0.573099
FUT11	seq.21720.13	Alpha-(1,3)-fucosyltransferase 11	Q495W5	0.014197	0.310601	0.573133
IFNB1	seq.14127.240	Interferon beta	P01574	0.0138434	0.311067	0.573146
GCLM	seq.18214.2	Glutamate--cysteine ligase regulatory subunit	P48507	-0.0114057	0.31094	0.573146
STK10	seq.21569.49	Serine/threonine kinase 10	O94804	0.0114701	0.310706	0.573146
PWWP3A	seq.22385.2	PWWP domain-containing protein MUM1	Q2TAK8	-0.0128949	0.31108	0.573146
RILPL1	seq.24496.26	RILP-like protein 1	Q5EBL4	0.0114713	0.310975	0.573146
DNAJC5B	seq.24669.12	DnaJ homolog subfamily C member 5B	Q9UF47	-0.0125294	0.310982	0.573146
FAM172A	seq.5615.62	Protein FAM172A	Q8WUF8	0.0128069	0.311268	0.573348
DEFA5	seq.16785.45	Defensin-5	Q01523	0.0146303	0.311397	0.573439
BIRC2	seq.10046.55	Baculoviral IAP repeat-containing protein 2	Q13490	0.0147853	0.311949	0.574166
CHEK2	seq.3360.50	Serine/threonine-protein kinase Chk2	O96017	-0.0148113	0.311936	0.574166
COX6C	seq.8903.1	Cytochrome c oxidase subunit 6C	P09669	-0.0123878	0.312224	0.574382
NECTIN1	seq.9300.13	Nectin-1, isoform gamma:Extracellular domain	Q15223	-0.012603	0.312204	0.574382
RBM19	seq.11468.15	Probable RNA-binding protein 19	Q9Y4C8	0.0136944	0.312415	0.574589
TIAL1	seq.19131.184	Nucleolysin TIAR	Q01085	-0.0123848	0.31267	0.574896
UBA3	seq.21121.31	NEDD8-activating enzyme E1 catalytic subunit	Q8TBC4	-0.0117622	0.312741	0.574896
ARL14	seq.18410.26	ADP-ribosylation factor-like protein 14	Q8N4G2	-0.0145761	0.313266	0.575426
IKBKG	seq.21976.4	I-kappa-B kinase gamma	Q9Y6K9	-0.0106217	0.31323	0.575426
LMO4	seq.23284.5	LIM domain only transcription factor protein 4	P61968	-0.0134014	0.313236	0.575426
CLGN	seq.10600.24	Calmegin	O14967	-0.0143137	0.313809	0.576019
BHMT2	seq.14226.120	S-methylmethionine--homocysteine S-methyltransferase BHMT2	Q9H2M3	-0.0134279	0.313825	0.576019
FAM160B1	seq.25081.6	Protein FAM160B1	Q5W0V3	-0.0107411	0.313746	0.576019
TMED10	seq.6506.54	Transmembrane emp24 domain-containing protein 10	P49755	-0.0127484	0.314341	0.57682
TAGLN2	seq.9201.13	Transgelin-2	P37802	-0.00879041	0.314726	0.57738
NAP1L4	seq.19188.21	nucleosome assembly protein 1-like 4	Q99733	-0.00974347	0.314934	0.577617
NRP1	seq.3214.3	Neuropilin-1	O14786	0.0128569	0.315264	0.578076
ATF6B	seq.11387.3	Cyclic AMP-dependent transcription factor ATF-6 beta	Q99941	0.0145667	0.31551	0.578237
BRMS1L	seq.22086.2	Breast cancer metastasis-suppressor 1-like protein	Q5PSV4	0.0132525	0.315454	0.578237
ULBP2	seq.22583.47	NKG2D ligand 2	Q9BZM5	-0.0128315	0.315966	0.578927
PTK6	seq.3832.51	Protein-tyrosine kinase 6	Q13882	-0.012485	0.316067	0.578967
DTD2	seq.18280.29	Putative D-tyrosyl-tRNA(Tyr) deacylase 2	Q96FN9	-0.0111088	0.316195	0.579016
TRAPPC2	seq.20402.11	Trafficking protein particle complex subunit 2	P0DI81	-0.00993999	0.316253	0.579016
GAB1	seq.24268.21	GRB2-associated-binding protein 1	Q13480	-0.0111128	0.316511	0.579342
FGF4	seq.4123.60	Fibroblast growth factor 4	P08620	0.0131407	0.316714	0.579569
PIP4K2A	seq.12697.30	Phosphatidylinositol 5-phosphate 4-kinase type-2 alpha	P48426	-0.0101183	0.317152	0.580224
ANKRA2	seq.21590.9	Ankyrin repeat family A protein 2	Q9H9E1	-0.0135125	0.317242	0.580243
TRIM28	seq.25089.21	Transcription intermediary factor 1-beta	Q13263	-0.0126292	0.317356	0.580306
HSF1	seq.11616.9	Heat shock factor protein 1	Q00613	-0.0126078	0.317515	0.58045
RSPO1	seq.6240.70	R-spondin-1	Q2MKA7	0.0117743	0.317734	0.580676
ADAM23	seq.7049.2	Disintegrin and metalloproteinase domain-containing protein 23	O75077	0.0123485	0.317877	0.580676
TPSAB1	seq.9409.11	Tryptase beta-1	Q15661	0.0129389	0.317802	0.580676
CD69	seq.16618.7	Early activation antigen CD69	Q07108	0.0127717	0.318164	0.580923
IL36G	seq.9117.4	Interleukin-36 gamma	Q9NZH8	-0.0118524	0.318172	0.580923
XG	seq.8044.90	Glycoprotein Xg	P55808	-0.0132827	0.318642	0.581635
PLA2G12A	seq.21563.3	sPLA(2)-XII	Q9BZM1	-0.0119858	0.318879	0.581922
PAPLN	seq.11254.13	Papilin	O95428	0.0113213	0.319007	0.58201
CHN1	seq.22430.15	N-chimaerin	P15882	0.0114187	0.319104	0.582042
LIMD1	seq.25280.2	LIM domain-containing protein 1	Q9UGP4	-0.0106363	0.319464	0.582406
OPALIN	seq.7736.28	Opalin	Q96PE5	0.012003	0.319386	0.582406
MANF	seq.9223.11	Mesencephalic astrocyte-derived neurotrophic factor	P55145	-0.00956983	0.319637	0.582576
SH2D3C	seq.12704.26	SH2 domain-containing protein 3C	Q8N5H7	-0.0113464	0.3204	0.583065
BCL2L11	seq.17451.13	Bcl-2-like protein 11	O43521	0.0136183	0.32074	0.583065
NSMCE1	seq.20453.9	Non-structural maintenance of chromosomes element 1 homolog	Q8WV22	-0.0124759	0.320267	0.583065
TATDN3	seq.20936.8	Putative deoxyribonuclease TATDN3	Q17R31	-0.011582	0.320711	0.583065
TTC25	seq.24276.171	Tetratricopeptide repeat protein 25	Q96NG3	0.0115348	0.320786	0.583065
IL27|EBI3	seq.2829.19	Interleukin-27	Q8NEV9|Q14213	-0.0127489	0.320427	0.583065
TNFSF4	seq.2839.2	Tumor necrosis factor ligand superfamily member 4	P23510	0.011912	0.320282	0.583065
HAT1	seq.2858.29	Histone acetyltransferase type B catalytic subunit	O14929	0.0124286	0.320384	0.583065
SCARB2	seq.5100.53	Lysosome membrane protein 2	Q14108	0.0121732	0.320573	0.583065
LAMA4	seq.6577.64	Laminin subunit alpha-4	Q16363	-0.0126765	0.320397	0.583065
PDGFD	seq.9341.1	Platelet-derived growth factor D	Q9GZP0	0.0115069	0.320783	0.583065
GALNS	seq.21724.22	N-acetylgalactosamine-6-sulfatase	P34059	0.0141499	0.320948	0.583101
NTAQ1	seq.24649.11	Protein N-terminal glutamine amidohydrolase	Q96HA8	0.0133514	0.320966	0.583101
MGAT3	seq.21771.47	Beta-1,4-mannosyl-glycoprotein 4-beta-N-acetylglucosaminyltransferase	Q09327	0.0142665	0.321146	0.583284
C2orf66	seq.5677.15	Uncharacterized protein C2orf66	Q6UXQ4	-0.0131461	0.321282	0.583385
ZFYVE27	seq.13432.9	Protrudin:Cytoplasmic domain, region 1, isoform 6	Q5T4F4	0.0126495	0.32138	0.583417
FAM107A	seq.2760.2	Protein FAM107A	O95990	-0.0119017	0.321642	0.583603
DCTPP1	seq.4314.12	dCTP pyrophosphatase 1	Q9H773	-0.0121841	0.321608	0.583603
CXCL6	seq.3495.15	C-X-C motif chemokine 6	P80162	0.0129956	0.321923	0.58382
TPST1	seq.7928.183	Protein-tyrosine sulfotransferase 1	O60507	0.0111887	0.321851	0.58382
REM1	seq.24665.48	GTP-binding protein REM 1	O75628	-0.0127084	0.322297	0.584353
CDH15	seq.11215.6	Cadherin-15:Cytoplasmic domain	P55291	-0.0134426	0.322416	0.584423
APOB	seq.2797.56	Apolipoprotein B	P04114	-0.0128674	0.32251	0.584449
LDHB	seq.3890.8	L-lactate dehydrogenase B chain	P07195	-0.0102773	0.322651	0.584559
ARHGAP45	seq.13544.9	Rho GTPase-activating protein 45	Q92619	-0.010587	0.322841	0.584722
SLITRK2	seq.21385.5	SLIT and NTRK-like protein 2	Q9H156	0.0128571	0.322901	0.584722
JARID2	seq.12623.84	Protein Jumonji	Q92833	-0.013328	0.323176	0.584765
BTC	seq.13088.397	Betacellulin	P35070	-0.0120441	0.323324	0.584765
NUTF2	seq.19219.71	Nuclear transport factor 2	P61970	-0.0130913	0.323274	0.584765
KATNAL1	seq.24494.67	Katanin p60 ATPase-containing subunit A-like 1	Q9BW62	-0.0119026	0.323131	0.584765
RAN	seq.4282.3	GTP-binding nuclear protein Ran	P62826	-0.008874	0.323327	0.584765
ERAP1	seq.4964.67	Endoplasmic reticulum aminopeptidase 1	Q9NZ08	-0.0153735	0.323429	0.584805
HDGFL2	seq.4553.65	Hepatoma-derived growth factor-related protein 2	Q7Z4V5	-0.0125932	0.323706	0.585161
RAB33A	seq.23255.7	Ras-related protein Rab-33A	Q14088	-0.0123997	0.324042	0.585478
C1QTNF3	seq.7251.64	Complement C1q tumor necrosis factor-related protein 3	Q9BXJ4	0.0123992	0.324023	0.585478
ETNK2	seq.21379.30	Ethanolamine kinase 2	Q9NVF9	-0.011767	0.324188	0.585595
BCHE	seq.15514.26	Cholinesterase	P06276	0.0138564	0.324695	0.586233
P2RX6	seq.7233.73	P2X purinoceptor 6	O15547	0.0111482	0.324702	0.586233
FER	seq.4220.39	Tyrosine-protein kinase Fer	P16591	-0.00988869	0.324992	0.586541
SPON2	seq.8099.42	Spondin-2	Q9BUD6	0.0111599	0.325033	0.586541
IL17RC	seq.5468.67	Interleukin-17 receptor C	Q8NAC3	0.0129787	0.325115	0.586543
IL2	seq.3070.1	Interleukin-2	P60568	-0.0124714	0.325295	0.586724
TINF2	seq.10638.1	TERF1-interacting nuclear factor 2	Q9BSI4	-0.0128702	0.325484	0.586919
GPX1	seq.15591.28	Glutathione peroxidase 1	P07203	-0.010805	0.325582	0.586951
IL11RA	seq.18216.22	Interleukin-11 receptor subunit alpha	Q14626	0.0112626	0.325664	0.586952
TYW5	seq.21131.109	tRNA wybutosine-synthesizing protein 5	A2RUC4	-0.0112396	0.325804	0.586992
MEIS2	seq.23568.41	Homeobox protein Meis2	O14770	-0.0105572	0.325847	0.586992
ANXA13	seq.17835.28	Annexin A13	P27216	-0.0130618	0.325939	0.587013
ARHGAP26	seq.24937.7	Rho GTPase-activating protein 26	Q9UNA1	-0.0130937	0.326122	0.587198
LILRB1	seq.5090.49	Leukocyte immunoglobulin-like receptor subfamily B member 1	Q8NHL6	0.0134446	0.326327	0.587421
DUSP23	seq.17326.44	Dual specificity protein phosphatase 23	Q9BVJ7	0.012262	0.326762	0.588043
MTHFD2L	seq.24454.27	Probable bifunctional methylenetetrahydrofolate dehydrogenase/cyclohydrolase 2	Q9H903	0.0116328	0.326834	0.588043
COQ8B	seq.9794.17	AarF domain-containing protein kinase 4	Q96D53	-0.0129261	0.327166	0.588495
GIPC2	seq.20921.1	PDZ domain-containing protein GIPC2	Q8TF65	-0.013006	0.327429	0.58858
AKT2	seq.5360.9	RAC-beta serine/threonine-protein kinase	P31751	-0.00977681	0.327456	0.58858
DCLK3	seq.7826.1	Serine/threonine-protein kinase DCLK3	Q9C098	0.0119305	0.327413	0.58858
WNT3A	seq.13236.25	Protein Wnt-3a	P56704	-0.0138524	0.327617	0.588657
PDIA4	seq.20525.200	Protein disulfide-isomerase A4	P13667	-0.0097749	0.32766	0.588657
PEF1	seq.19272.9	Peflin	Q9UBV8	0.0137332	0.328227	0.589514
SMIM24	seq.7108.7	Small integral membrane protein 24	O75264	0.011851	0.328299	0.589514
TGM4	seq.18933.4	Protein-glutamine gamma-glutamyltransferase 4	P49221	-0.0128105	0.328577	0.589868
ADAM7	seq.10753.31	Disintegrin and metalloproteinase domain-containing protein 7	Q9H2U9	0.0147863	0.328776	0.59008
CASP8	seq.18158.45	Caspase-8	Q14790	-0.0119872	0.329014	0.59008
MYCBP	seq.19250.50	C-Myc-binding protein	Q99417	-0.00988392	0.3291	0.59008
EED	seq.21116.13	Polycomb protein EED	O75530	0.0137654	0.329058	0.59008
SEMA7A	seq.7019.13	Semaphorin-7A	O75326	0.0115066	0.328959	0.59008
PRKCA	seq.2644.11	Protein kinase C alpha type	P17252	-0.00980041	0.329291	0.590132
MTIF3	seq.7852.9	Translation initiation factor IF-3, mitochondrial	Q9H2K0	-0.0101276	0.329235	0.590132
MTHFD1	seq.12575.30	C-1-tetrahydrofolate synthase, cytoplasmic	P11586	-0.0117511	0.3296	0.590172
CLNK	seq.25501.128	Cytokine-dependent hematopoietic cell linker	Q7Z7G1	-0.0145594	0.32958	0.590172
TRH	seq.5659.11	Pro-Thyrotropin-releasing hormone	P20396	0.0128508	0.329554	0.590172
COX7A2L	seq.9590.10	Cytochrome c oxidase subunit 7A-related protein, mitochondrial	O14548	0.0151871	0.329638	0.590172
FAM163B	seq.10880.38	Protein FAM163B	P0C2L3	-0.0106578	0.329779	0.590189
SERPINB2	seq.21676.17	PAI-2	P05120	0.0125084	0.329809	0.590189
DLGAP4	seq.24436.23	Disks large-associated protein 4	Q9Y2H0	-0.0102776	0.330145	0.590645
PRKCG	seq.5476.66	Protein kinase C gamma type	P05129	0.00894645	0.33034	0.590849
SMPD1	seq.10818.36	Sphingomyelin phosphodiesterase	P17405	-0.0136695	0.330662	0.59106
CD58	seq.10938.13	Lymphocyte function-associated antigen 3	P19256	0.0121885	0.330938	0.59106
PEA15	seq.18833.76	Astrocytic phosphoprotein PEA-15	Q15121	0.012117	0.330787	0.59106
LAYN	seq.2635.61	Layilin	Q6UX15	-0.0121896	0.330611	0.59106
MBD4	seq.3891.56	Methyl-CpG-binding domain protein 4	O95243	0.012803	0.330945	0.59106
NFU1	seq.7770.25	NFU1 iron-sulfur cluster scaffold homolog, mitochondrial	Q9UMS0	0.0110546	0.330933	0.59106
GSTK1	seq.13474.40	Glutathione S-transferase kappa 1	Q9Y2Q3	-0.00999532	0.331121	0.591084
SNIP1	seq.21645.6	Smad nuclear-interacting protein 1	Q8TAD8	-0.0141325	0.331086	0.591084
HAVCR2	seq.7152.5	Hepatitis A virus cellular receptor 2	Q8TDQ0	-0.0130704	0.331266	0.591199
CSGALNACT2	seq.10772.21	Chondroitin sulfate N-acetylgalactosaminyltransferase 2	Q8N6G5	-0.0118667	0.33213	0.592451
CCDC149	seq.24702.31	Coiled-coil domain-containing protein 149	Q6ZUS6	-0.0119993	0.332114	0.592451
CCL7	seq.22969.12	C-C motif chemokine 7	P80098	-0.0126329	0.332432	0.592774
NPTX1	seq.9256.78	Neuronal pentraxin-1	Q15818	0.0131796	0.332474	0.592774
ANG	seq.4874.3	Angiogenin	P03950	-0.0129656	0.332706	0.593042
ARL1	seq.12392.30	ADP-ribosylation factor-like protein 1	P40616	-0.0100496	0.332954	0.593339
SYN3	seq.7199.3	Synapsin-3	O14994	-0.0104972	0.333209	0.593502
CNDP1	seq.7870.8	Beta-Ala-His dipeptidase	Q96KN2	-0.012413	0.333186	0.593502
TGM1	seq.11242.33	Protein-glutamine gamma-glutamyltransferase K	P22735	0.0128605	0.33429	0.594055
DIDO1	seq.14329.4	Death-inducer obliterator 1	Q9BTC0	0.011965	0.333978	0.594055
AGO1	seq.15312.14	Protein argonaute-1	Q9UL18	-0.0107476	0.33422	0.594055
TCN2	seq.15560.52	Transcobalamin-2	P20062	0.0153923	0.333901	0.594055
BTN3A3	seq.17692.2	Butyrophilin subfamily 3 member A3	O00478	0.0117835	0.334304	0.594055
TKFC	seq.23644.19	Dihydroxyacetone kinase	Q3LXA3	-0.0129559	0.334307	0.594055
NAMPT	seq.5011.11	Nicotinamide phosphoribosyltransferase	P43490	0.0111683	0.333937	0.594055
CD86	seq.6232.54	T-lymphocyte activation antigen CD86	P42081	0.0115383	0.333717	0.594055
VAPA	seq.7167.102	Vesicle-associated membrane protein-associated protein A	Q9P0L0	-0.0105956	0.333632	0.594055
RFNG	seq.7203.125	Beta-1,3-N-acetylglucosaminyltransferase radical fringe	Q9Y644	0.0116425	0.334334	0.594055
A4GNT	seq.10835.25	Alpha-1,4-N-acetylglucosaminyltransferase	Q9UNA3	-0.0146911	0.334791	0.594722
STX1A	seq.19553.14	Syntaxin-1A	Q16623	0.0132185	0.335031	0.595003
ADGRE5	seq.18881.7	CD97 antigen	P48960	0.0117509	0.335315	0.595241
SFTPD	seq.19590.46	Pulmonary surfactant-associated protein D	P35247	0.0140585	0.335329	0.595241
NT5DC3	seq.9126.171	5'-nucleotidase domain-containing protein 3	Q86UY8	0.0130902	0.335606	0.595588
DNAJB8	seq.20942.4	DnaJ homolog subfamily B member 8	Q8NHS0	-0.00921398	0.335917	0.595711
GCHFR	seq.21118.48	GTP cyclohydrolase I feedback regulatory protein	P30047	-0.0132587	0.335921	0.595711
ARHGAP1	seq.9815.5	Rho GTPase-activating protein 1:Cellular retinaldehyde-TRIO domain	Q07960	-0.0121779	0.335889	0.595711
THTPA	seq.13595.20	Thiamine-triphosphatase	Q9BU02	0.0131393	0.336483	0.596562
CNRIP1	seq.18218.48	CB1 cannabinoid receptor-interacting protein 1	Q96F85	-0.0131774	0.336875	0.597113
UCK2	seq.12515.45	Uridine-cytidine kinase 2	Q9BZX2	-0.0124493	0.336976	0.597147
PIM2	seq.20081.14	Serine/threonine-protein kinase Pim-2	Q9P1W9	-0.0131596	0.337091	0.597205
NUDT11	seq.23623.48	Diphosphoinositol polyphosphate phosphohydrolase 3-beta	Q96G61	-0.0108449	0.337197	0.597249
ALAD	seq.15523.9	Delta-aminolevulinic acid dehydratase	P13716	-0.0112833	0.337371	0.597411
PSMG3	seq.12729.12	Proteasome assembly chaperone 3	Q9BT73	0.0117433	0.337845	0.597416
REG1A	seq.13095.51	Lithostathine-1-alpha	P05451	0.013683	0.337922	0.597416
ALDH1A2	seq.20055.40	Retinal dehydrogenase 2	O94788	0.0138869	0.337948	0.597416
LIN28B	seq.21350.29	Protein lin-28 homolog B	Q6ZN17	-0.0124409	0.33756	0.597416
GSK3B	seq.24050.26	Glycogen synthase kinase-3 beta	P49841	-0.00945349	0.337789	0.597416
MVP	seq.24911.57	LRP	Q14764	-0.0124858	0.337858	0.597416
ELAPOR1	seq.9097.5	UPF0577 protein KIAA1324:Cytoplasmic domain	Q6UXG2	0.0118798	0.337946	0.597416
NEK7	seq.12703.6	Serine/threonine-protein kinase Nek7	Q8TDX7	-0.0104052	0.338241	0.597744
DCP1B	seq.12715.30	mRNA-decapping enzyme 1B	Q8IZD4	0.00769311	0.338501	0.597744
PKP2	seq.14067.6	Plakophilin-2	Q99959	-0.0105153	0.338544	0.597744
PSMA2	seq.4280.47	Proteasome subunit alpha type-2	P25787	-0.0123041	0.338464	0.597744
GAA	seq.9385.4	Lysosomal alpha-glucosidase	P10253	0.00785542	0.338461	0.597744
PPP1CC	seq.19295.32	Serine/threonine-protein phosphatase PP1-gamma catalytic subunit	P36873	-0.00969354	0.33878	0.597872
VSIG10L	seq.24011.27	V-set and immunoglobulin domain-containing protein 10-like	Q86VR7	0.0113547	0.338776	0.597872
LYZL2	seq.6377.54	Lysozyme-like protein 2	Q7Z4W2	-0.0117722	0.339251	0.598558
RPIA	seq.12333.87	Ribose-5-phosphate isomerase	P49247	-0.011805	0.339503	0.598568
ITGA2B|ITGB3	seq.3739.72	Integrin alpha-IIb: beta-3 complex	P08514|P05106	-0.00912953	0.339433	0.598568
GALNT11	seq.8700.325	Polypeptide N-acetylgalactosaminyltransferase 11	Q8NCW6	-0.012278	0.339429	0.598568
SOD3	seq.8463.2	Extracellular superoxide dismutase [Cu-Zn]	P08294	0.0129363	0.339632	0.59865
TAX1BP3	seq.12498.12	Tax1-binding protein 3	O14907	-0.0107331	0.340162	0.599327
ST13	seq.18387.7	Hsc70-interacting protein	P50502	-0.0113091	0.340221	0.599327
CANT1	seq.6480.1	Soluble calcium-activated nucleotidase 1	Q8WVQ1	0.0113965	0.340263	0.599327
SH3BP2	seq.7769.29	SH3 domain-binding protein 2	P78314	-0.0121864	0.340348	0.599331
MYCT1	seq.13541.1	Myc target protein 1	Q8N699	-0.0120056	0.340539	0.599524
NDUFB10	seq.22508.2	NADH dehydrogenase	O96000	-0.0120897	0.340824	0.599761
NOG	seq.8778.3	Noggin	Q13253	0.0127196	0.340839	0.599761
SIRT3	seq.17495.141	NAD-dependent protein deacetylase sirtuin-3, mitochondrial	Q9NTG7	-0.0117156	0.341128	0.600124
OGN	seq.17224.12	Mimecan	P20774	0.0121819	0.341285	0.600257
OCLN	seq.24263.6	Occludin	Q16625	0.0121307	0.341436	0.600377
BATF	seq.19227.18	Basic leucine zipper transcriptional factor ATF-like	Q16520	0.010729	0.341707	0.600564
MAP6D1	seq.24661.4	MAP6 domain-containing protein 1	Q9H9H5	-0.0131703	0.341703	0.600564
BIRC7	seq.15504.39	Baculoviral IAP repeat-containing protein 7 Isoform beta	Q96CA5	0.0105883	0.341848	0.600666
UFM1	seq.3836.51	Ubiquitin-fold modifier 1	P61960	-0.00968566	0.341951	0.600703
CYLD	seq.21765.10	Ubiquitin carboxyl-terminal hydrolase CYLD	Q9NQC7	-0.0104087	0.342121	0.600831
MLN	seq.5631.83	Promotilin	P12872	-0.01309	0.342189	0.600831
SLC26A7	seq.13979.3	Anion exchange transporter	Q8TE54	-0.012563	0.342415	0.601083
SGK3	seq.10042.8	Serine/threonine-protein kinase Sgk3	Q96BR1	0.011762	0.342715	0.601341
SCARB1	seq.20534.6	Scavenger receptor class B member 1	Q8WTV0	0.0133544	0.342982	0.601341
MRPL28	seq.21123.1	39S ribosomal protein L28, mitochondrial	Q13084	0.0116619	0.343057	0.601341
HTRA2	seq.3317.33	Serine protease HTRA2, mitochondrial	O43464	-0.0112438	0.342746	0.601341
LCORL	seq.4304.18	Ligand-dependent nuclear receptor corepressor-like protein	Q8N3X6	0.0107905	0.342849	0.601341
TNFRSF10B	seq.7693.13	Tumor necrosis factor receptor superfamily member 10B	O14763	-0.0103572	0.343009	0.601341
TNC	seq.6259.60	Tenascin	P24821	-0.0124614	0.34331	0.60164
PZP	seq.6580.29	Pregnancy zone protein	P20742	-0.0105022	0.343477	0.601787
DVL2	seq.13575.40	Segment polarity protein dishevelled homolog DVL-2	O14641	-0.0110375	0.343797	0.602204
CDK16	seq.16867.76	Cyclin-dependent kinase 16	Q00536	-0.0111554	0.343937	0.602239
OLFM4	seq.4769.10	Olfactomedin-4	Q6UX06	0.0138184	0.344066	0.602239
SCARA3	seq.9569.14	Scavenger receptor class A member 3:region 1	Q6AZY7	0.0122417	0.343995	0.602239
SHC2	seq.14074.2	SHC-transforming protein 2	P98077	0.0118924	0.344385	0.602536
LRP11	seq.6713.4	Low-density lipoprotein receptor-related protein 11	Q86VZ4	0.0121352	0.344401	0.602536
ITGB6	seq.7737.76	Integrin beta-6	P18564	0.0117105	0.344922	0.603304
SH3BGRL2	seq.19113.66	SH3 domain-binding glutamic acid-rich-like protein 2	Q9UJC5	-0.00918553	0.345179	0.603463
JAM3	seq.2998.53	Junctional adhesion molecule C	Q9BX67	-0.0108704	0.345123	0.603463
PRKCB	seq.5475.10	Protein kinase C beta type (splice variant beta-II)	P05771	-0.00993597	0.345309	0.603545
PSG9	seq.9335.28	Pregnancy-specific beta-1-glycoprotein 9	Q00887	0.0128225	0.345575	0.603866
DUSP4	seq.10035.6	Dual specificity protein phosphatase 4	Q13115	-0.0114243	0.345669	0.603885
IL13	seq.14085.28	Interleukin-13	P35225	0.0127512	0.346776	0.605086
MORF4L1	seq.18193.165	Mortality factor 4-like protein 1	Q9UBU8	-0.0123249	0.346855	0.605086
TTLL12	seq.23691.2	Tubulin--tyrosine ligase-like protein 12	Q14166	-0.0121032	0.34669	0.605086
LCT	seq.9017.58	Lactase-phlorizin hydrolase	P09848	0.0129921	0.346615	0.605086
PSG5	seq.9314.9	Pregnancy-specific beta-1-glycoprotein 5	Q15238	0.0122715	0.346593	0.605086
SYNE2	seq.9789.52	Nesprin-2	Q8WXH0	-0.00933377	0.346694	0.605086
TNFRSF19	seq.5131.15	Tumor necrosis factor receptor superfamily member 19	Q9NS68	0.011635	0.347053	0.605141
IRAG1	seq.8255.34	Protein MRVI1	Q9Y6F6	-0.0101322	0.347046	0.605141
PTCHD3	seq.13517.3	Patched domain-containing protein 3	Q3KNS1	0.0125911	0.347648	0.605478
PSMD11	seq.13572.43	26S proteasome non-ATPase regulatory subunit 11	O00231	-0.00975081	0.347423	0.605478
TNFRSF9	seq.14025.18	Tumor necrosis factor receptor superfamily member 9	Q07011	0.0104162	0.347745	0.605478
GLT8D2	seq.21509.29	Glycosyltransferase 8 domain-containing protein 2	Q9H1C3	0.0122855	0.34738	0.605478
CTPS1	seq.23705.42	CTP synthase 1	P17812	-0.00975984	0.3476	0.605478
FAM234B	seq.7892.132	Protein FAM234B:N-term	A2RU67	-0.012165	0.347712	0.605478
ELK1	seq.10006.25	ETS domain-containing protein Elk-1	P19419	0.0121208	0.348202	0.60613
CFD	seq.13678.169	Complement factor D	P00746	0.00984928	0.349124	0.607402
EIF1	seq.20913.27	Eukaryotic translation initiation factor 1	P41567	-0.0132606	0.349267	0.607402
MAPK1	seq.3115.64	Mitogen-activated protein kinase 1	P28482	-0.0102526	0.349195	0.607402
KLKB1	seq.4152.58	Plasma kallikrein	P03952	0.0115626	0.349265	0.607402
CCDC134	seq.15300.66	Coiled-coil domain-containing protein 134	Q9H6E4	-0.0108298	0.349369	0.607435
CD83	seq.5065.8	CD83 antigen	Q01151	0.0126456	0.349636	0.607754
RHOD	seq.12442.4	Rho-related GTP-binding protein RhoD	O00212	0.0124574	0.349949	0.607837
AKT1	seq.15627.83	RAC-alpha serine/threonine-protein kinase	P31749	-0.0093982	0.350202	0.607837
PYGB	seq.24414.3	Glycogen phosphorylase, brain form	P11216	-0.00983325	0.350267	0.607837
PTGS2	seq.3761.4	Prostaglandin G/H synthase 2	P35354	-0.0131002	0.350112	0.607837
LTA	seq.4703.87	Lymphotoxin-alpha	P01374	-0.0111084	0.350197	0.607837
FUT9	seq.6991.24	Alpha-(1,3)-fucosyltransferase 9	Q9Y231	-0.0113593	0.349823	0.607837
MRAP	seq.7895.108	Melanocortin-2 receptor accessory protein	Q8TCY5	0.010972	0.349962	0.607837
RPL30	seq.12478.15	60S ribosomal protein L30	P62888	-0.0112993	0.352111	0.607855
PPCDC	seq.13996.16	Phosphopantothenoylcysteine decarboxylase	Q96CD2	0.0113709	0.35172	0.607855
NODAL	seq.15692.300	Nodal homolog	Q96S42	0.00974316	0.350777	0.607855
ARL6	seq.18415.16	ADP-ribosylation factor-like protein 6	Q9H0F7	-0.0109949	0.351584	0.607855
SH2B3	seq.22019.21	SH2B adapter protein 3	Q9UQQ2	-0.013019	0.352113	0.607855
DMRTC2	seq.22369.12	Doublesex- and mab-3-related transcription factor C2	Q8IXT2	-0.0117747	0.350952	0.607855
NFYA	seq.22511.28	Nuclear transcription factor Y subunit alpha	P23511	0.0114616	0.351294	0.607855
VCPIP1	seq.23187.9	Deubiquitinating protein VCIP135	Q96JH7	-0.00927356	0.35141	0.607855
PHYHIP	seq.24434.16	Phytanoyl-CoA hydroxylase-interacting protein	Q92561	-0.0127801	0.351527	0.607855
CAVIN1	seq.24689.9	Polymerase I and transcript release factor	Q6NZI2	-0.00977777	0.351508	0.607855
MPO	seq.2580.83	Myeloperoxidase	P05164	-0.0124883	0.352085	0.607855
HBA1|HBB	seq.4915.64	Hemoglobin	P69905|P68871	0.0117653	0.350834	0.607855
CCL19	seq.4922.13	C-C motif chemokine 19	Q99731	0.0122852	0.35197	0.607855
C1QBP	seq.4967.1	Complement component 1 Q subcomponent-binding protein, mitochondrial	Q07021	-0.0096568	0.350401	0.607855
CALR	seq.5264.65	Calreticulin	P27797	0.0123774	0.351541	0.607855
TFRC	seq.6895.1	Transferrin receptor protein 1:Cytoplasmic domain	P02786	-0.0129634	0.351532	0.607855
STX1B	seq.6966.144	Syntaxin-1B	P61266	0.0105823	0.351026	0.607855
PDIA3	seq.7832.181	Protein disulfide-isomerase A3	P30101	-0.00886856	0.351895	0.607855
FAM151A	seq.7856.51	Protein FAM151A	Q8WW52	-0.0132946	0.352024	0.607855
NRG2	seq.8060.7	Pro-neuregulin-2, membrane-bound isoform	O14511	-0.0112023	0.35173	0.607855
MYORG	seq.8068.43	Uncharacterized family 31 glucosidase KIAA1161:Extracellular domain	Q6NSJ0	-0.0123441	0.351647	0.607855
DEFB110	seq.8340.9	Beta-defensin 110	Q30KQ9	0.0104148	0.351782	0.607855
MMP16	seq.5268.49	Matrix metalloproteinase-16	P51512	0.0114905	0.352681	0.608546
LINGO1	seq.6620.82	Leucine-rich repeat and immunoglobulin-like domain-containing nogo receptor-interacting protein 1	Q96FE5	0.0115333	0.352676	0.608546
PRKAR2B	seq.25463.3	cAMP-dependent protein kinase type II-beta regulatory subunit	P31323	-0.00956365	0.35285	0.608694
MRPL33	seq.13453.2	39S ribosomal protein L33, mitochondrial	O75394	-0.0111456	0.353569	0.609638
TIMELESS	seq.17699.43	Protein timeless homolog	Q9UNS1	-0.0115111	0.353601	0.609638
MVD	seq.18422.41	Diphosphomevalonate decarboxylase	P53602	0.0131719	0.353648	0.609638
EMG1	seq.20937.43	Ribosomal RNA small subunit methyltransferase NEP1	Q92979	0.0124354	0.354122	0.610187
SPATC1L	seq.23245.5	Speriolin-like protein	Q9H0A9	0.0127998	0.354135	0.610187
NENF	seq.9219.70	Neudesin	Q9UMX5	0.0126879	0.354354	0.610421
RAB31	seq.13597.20	Ras-related protein Rab-31	Q13636	-0.00953638	0.354798	0.610817
PRTFDC1	seq.20950.159	Phosphoribosyltransferase domain-containing protein 1	Q9NRG1	-0.00946566	0.354975	0.610817
CD27	seq.5412.53	CD27 antigen	P26842	0.0131613	0.354849	0.610817
LEMD1	seq.8040.9	LEM domain-containing protein 1	Q68G75	-0.0108477	0.354825	0.610817
PEAR1	seq.8892.14	Platelet endothelial aggregation receptor 1:Cytoplasmic domain	Q5VY43	-0.0109965	0.355003	0.610817
KIRREL2	seq.7958.15	Kin of IRRE-like protein 2	Q6UWL6	-0.0116233	0.355234	0.610925
LMAN2L	seq.8013.9	VIP36-like protein	Q9H0V9	-0.0111801	0.355205	0.610925
USP1|WDR48	seq.21759.23	UBP1/WDR48 Complex	O94782|Q8TAF3	-0.0109832	0.355383	0.610938
FGF19	seq.2762.30	Fibroblast growth factor 19	O95750	0.0135363	0.355409	0.610938
ANP32B	seq.4194.26	Acidic leucine-rich nuclear phosphoprotein 32 family member B	Q92688	-0.0116354	0.355524	0.610991
CDKN2B	seq.9874.28	Cyclin-dependent kinase 4 inhibitor B	P42772	-0.0122377	0.355656	0.611073
HIBCH	seq.12396.19	3-hydroxyisobutyryl-CoA hydrolase, mitochondrial	Q6NVY1	-0.00954021	0.355923	0.611235
WBP2	seq.17698.15	WW domain-binding protein 2	Q969T9	0.0129178	0.356001	0.611235
CCL17	seq.3519.3	C-C motif chemokine 17	Q92583	-0.0120604	0.355852	0.611235
TECTB	seq.21549.144	Beta-tectorin	Q96PL2	-0.0120393	0.356266	0.611408
ACTN1	seq.9843.5	Alpha-actinin-1	P12814	-0.00907651	0.35627	0.611408
RBP1	seq.22955.28	Retinol-binding protein 1	P09455	0.0101305	0.356885	0.612318
C12orf76	seq.23228.2	Uncharacterized protein C12orf76	Q8N812	-0.0124513	0.357097	0.612539
PIN1	seq.10069.2	Peptidyl-prolyl cis-trans isomerase NIMA-interacting 1	Q13526	-0.0113191	0.35737	0.612613
PLA2G10	seq.2949.6	Group 10 secretory phospholipase A2	O15496	0.0122098	0.357393	0.612613
BIN1	seq.9574.11	Myc box-dependent-interacting protein 1	O00499	0.0110977	0.357236	0.612613
GPC6	seq.5350.14	Glypican-6	Q9Y625	-0.0106434	0.357793	0.613011
POMGNT1	seq.8253.2	Protein O-linked-mannose beta-1,2-N-acetylglucosaminyltransferase 1	Q8WZA1	0.0103735	0.357779	0.613011
LYN	seq.3453.87	Tyrosine-protein kinase Lyn	P07948	-0.00930573	0.357927	0.613096
SERPING1	seq.13710.6	Plasma protease C1 inhibitor	P05155	-0.0120296	0.358156	0.613344
WBP1L	seq.9532.5	WW domain binding protein 1-like	Q9NX94	0.013025	0.358291	0.613432
PSG6	seq.6456.17	Pregnancy-specific beta-1-glycoprotein 6	Q00889	0.0106135	0.358403	0.613478
BTK	seq.3416.2	Tyrosine-protein kinase BTK	Q06187	-0.0088731	0.358634	0.613731
ADCYAP1	seq.8285.64	Pituitary adenylate cyclase-activating polypeptide	P18509	-0.0125041	0.358837	0.613933
PDYN	seq.19638.9	Dynorphin A (1-17)	P01213	-0.0116389	0.359028	0.614116
CYB5A	seq.11287.14	Cytochrome b5	P00167	0.0125442	0.359246	0.6142
SSNA1	seq.23242.2	Sjoegren syndrome nuclear autoantigen 1	O43805	-0.0128136	0.359186	0.6142
EMC1	seq.11989.35	ER membrane protein complex subunit 1	Q8N766	0.011382	0.359424	0.614296
BUB1	seq.12033.3	Mitotic checkpoint serine/threonine-protein kinase BUB1	O43683	0.0123055	0.359555	0.614296
DNAJB14	seq.8053.16	DnaJ homolog subfamily B member 14:Cytoplasmic domain	Q8TBM8	0.0116942	0.359477	0.614296
PLEKHF2	seq.20994.37	Pleckstrin homology domain-containing family F member 2	Q9H8W4	-0.00938871	0.359862	0.614677
PDE5A	seq.16805.5	cGMP-specific 3',5'-cyclic phosphodiesterase	O76074	-0.0097212	0.360717	0.615279
NFKBIB	seq.17387.27	NF-kappa-B inhibitor beta	Q15653	0.0115331	0.360705	0.615279
MYL6B	seq.20078.6	Myosin light chain 6B	P14649	0.0113848	0.36051	0.615279
SNX12	seq.24475.45	Sorting nexin-12	Q9UMY4	-0.00948201	0.3605	0.615279
JAKMIP3	seq.9068.17	Janus kinase and microtubule-interacting protein 3	Q5VZ66	0.0113167	0.360486	0.615279
MANSC4	seq.9578.263	MANSC domain-containing protein 4	A6NHS7	0.0131234	0.360722	0.615279
CD300LF	seq.5623.11	CMRF35-like molecule 1	Q8TDQ1	0.00972136	0.361009	0.615625
POLR2K	seq.19134.66	DNA-directed RNA polymerases I, II, and III subunit RPABC4	P53803	-0.00995841	0.361289	0.615958
RRAGC	seq.12548.75	Ras-related GTP-binding protein C	Q9HB90	-0.0112689	0.361415	0.61603
NRSN1	seq.11654.77	Neurensin-1	Q8IZ57	0.0114452	0.361816	0.616349
RPS6KA1	seq.12329.21	Ribosomal protein S6 kinase alpha-1	Q15418	-0.0135418	0.361857	0.616349
FZD4	seq.22585.5	Frizzled-4	Q9ULV1	0.0137182	0.361732	0.616349
SNX16	seq.23408.1	Sorting nexin 16	P57768	-0.0101298	0.3624	0.61713
CRYBB3	seq.23262.11	Beta-crystallin B3	P26998	0.0113868	0.362514	0.617181
GCK	seq.12960.9	Glucokinase	P35557	-0.0114453	0.362837	0.617585
MAGEA4	seq.20075.130	Melanoma-associated antigen 4	P43358	0.0128312	0.363225	0.617857
BCL7A	seq.21331.19	B-cell CLL/lymphoma 7 protein family member A	Q4VC05	-0.0116719	0.363335	0.617857
ICOSLG	seq.5061.27	ICOS ligand	O75144	0.0110011	0.363273	0.617857
PDIA6	seq.5650.9	Protein disulfide-isomerase A6	Q15084	-0.00870565	0.363229	0.617857
C9	seq.13722.105	Complement component C9	P02748	-0.0118385	0.363489	0.617974
FST	seq.4132.27	Follistatin	P19883	-0.0115532	0.363661	0.618122
ULK3	seq.12437.18	Serine/threonine-protein kinase ULK3	Q6PHR2	0.010794	0.363893	0.61827
NECTIN3	seq.13557.3	Nectin-3	Q9NQS3	-0.0116952	0.364003	0.61827
HMGB2	seq.22978.13	High mobility group protein B2	P26583	-0.0116333	0.363967	0.61827
OAT	seq.20237.38	Ornithine aminotransferase, mitochondrial	P04181	0.0116238	0.364166	0.618403
INHA	seq.25921.3	Inhibin a subunit	P05111	-0.010353	0.364305	0.618495
C16orf54	seq.12394.53	Transmembrane protein C16orf54	Q6UWD8	-0.0119306	0.364688	0.619001
F13B	seq.5658.64	Coagulation factor XIII B chain	P05160	0.0113424	0.364956	0.619311
KYAT3	seq.12682.5	Kynurenine--oxoglutarate transaminase 3	Q6YP21	0.0122124	0.365113	0.619319
MRM1	seq.21319.196	rRNA methyltransferase 1, mitochondrial	Q6IN84	0.0119915	0.365199	0.619319
TNC	seq.4155.3	Tenascin	P24821	0.0135459	0.365386	0.619319
NDST1	seq.6927.7	Bifunctional heparan sulfate N-deacetylase/N-sulfotransferase 1	P52848	0.011552	0.365235	0.619319
PVR	seq.8064.125	Poliovirus receptor	P15151	0.0120538	0.36537	0.619319
HMGA2	seq.19516.10	High mobility group protein HMGI-C	P52926	0.0117163	0.365671	0.619659
MYDGF	seq.9248.36	Myeloid-derived growth factor	Q969H8	-0.0108856	0.365804	0.61974
HDHD2	seq.13472.35	Haloacid dehalogenase-like hydrolase domain-containing protein 2	Q9H0R4	-0.0091119	0.366011	0.619946
PARVA	seq.13434.172	Alpha-parvin	Q9NVD7	-0.0107519	0.366142	0.620024
SERPINA11	seq.9002.36	Serpin A11	Q86U17	0.0102997	0.366259	0.620078
NTN1	seq.6649.51	Netrin-1	O95631	0.0115592	0.366665	0.620622
CLEC4G	seq.10781.19	C-type lectin domain family 4 member G	Q6UXB4	-0.0112652	0.367128	0.621262
HGS	seq.13644.30	Hepatocyte growth factor-regulated tyrosine kinase substrate	O14964	-0.00931912	0.367449	0.621656
ECE1	seq.3611.70	Endothelin-converting enzyme 1:Extracellular domain	P42892	0.0125029	0.367618	0.621656
PI3	seq.4982.54	Elafin	P19957	-0.0128781	0.367568	0.621656
SOCS3	seq.11440.58	Suppressor of cytokine signaling 3	O14543	-0.0109611	0.367766	0.621662
IL18RAP	seq.2993.1	Interleukin-18 receptor accessory protein	O95256	-0.0105897	0.367792	0.621662
PSMC5	seq.25456.73	26S protease regulatory subunit 8	P62195	-0.0105834	0.368013	0.621892
HLA-C	seq.21797.4	HLA-C	P10321	0.0144125	0.368638	0.622803
BCL6	seq.13111.79	B-cell lymphoma 6 protein	P41182	-0.0120862	0.36885	0.623017
ANKRD16	seq.24720.10	Ankyrin repeat domain-containing protein 16	Q6P6B7	-0.0104347	0.36909	0.62305
DPT	seq.4979.34	Dermatopontin	Q07507	-0.0111369	0.368981	0.62305
RBP4	seq.7831.39	Retinol-binding protein 4	P02753	-0.0106984	0.369126	0.62305
CCN6	seq.5927.4	WNT1-inducible-signaling pathway protein 3	O95389	-0.0106192	0.369216	0.623057
SNAP29	seq.12357.41	Synaptosomal-associated protein 29	O95721	0.0115241	0.369782	0.623616
UBA1	seq.21760.22	Ubiquitin-activating enzyme E1	P22314	-0.00924781	0.369889	0.623616
PLG	seq.4151.6	Plasminogen	P00747	-0.0108597	0.369755	0.623616
CSNK2A2|CSNK2B	seq.5226.36	Casein kinase II 2-alpha':2-beta heterotetramer	P19784|P67870	-0.0113013	0.369811	0.623616
NRBF2	seq.21367.63	Nuclear receptor-binding factor 2	Q96F24	-0.0123692	0.370268	0.624111
SET	seq.5364.7	Protein SET	Q01105	0.0105567	0.37036	0.624121
MEOX2	seq.18259.15	Homeobox protein MOX-2	P50222	-0.0116716	0.3708	0.624601
HBQ1	seq.7965.25	Hemoglobin subunit theta-1	P09105	-0.0134123	0.370817	0.624601
ARF4	seq.18408.26	ADP-ribosylation factor 4	P18085	0.00957039	0.370921	0.624633
DEFB112	seq.5689.1	Beta-defensin 112	Q30KQ8	-0.0143457	0.371243	0.62503
MVD	seq.19748.3	Diphosphomevalonate decarboxylase	P53602	-0.0113338	0.371831	0.625731
CRH	seq.5614.44	Corticoliberin	P06850	0.0105717	0.371815	0.625731
ELFN2	seq.21687.3	Protein phosphatase 1 regulatory subunit 29	Q5R3F8	0.0131005	0.372009	0.625886
TXNDC12	seq.19334.62	Thioredoxin domain-containing protein 12	O95881	-0.00894556	0.372374	0.626065
MRPL12	seq.23278.13	39S ribosomal protein L12, mitochondrial	P52815	-0.00915564	0.372324	0.626065
ADAM9	seq.3795.6	Disintegrin and metalloproteinase domain-containing protein 9	Q13443	0.010758	0.372268	0.626065
RAB7B	seq.12409.90	Ras-related protein Rab-7b	Q96AH8	0.0114051	0.372522	0.626088
PARP1	seq.8893.29	Poly [ADP-ribose] polymerase 1:region 1	P09874	0.0117571	0.372559	0.626088
SLAMF1	seq.7953.20	Signaling lymphocytic activation molecule	Q13291	-0.0110661	0.372707	0.626192
NDUFAF5	seq.22509.9	Arginine-hydroxylase NDUFAF5, mitochondrial	Q5TEU4	0.0100052	0.372888	0.626225
LRRC3	seq.6917.49	Leucine-rich repeat-containing protein 3	Q9BY71	-0.01284	0.372898	0.626225
MYL3	seq.18376.19	Myosin light chain 3	P08590	0.012348	0.373362	0.626859
C5orf38	seq.6378.2	Protein CEI	Q86SI9	-0.0128323	0.373804	0.627219
YWHAG	seq.8901.40	14-3-3 protein gamma	P61981	-0.00910017	0.373835	0.627219
CEMIP2	seq.8992.1	Transmembrane protein 2	Q9UHN6	0.0120154	0.373705	0.627219
DNAJC27	seq.12799.65	DnaJ homolog subfamily C member 27	Q9NZQ0	0.0114396	0.374079	0.627383
ERAP2	seq.8960.3	Endoplasmic reticulum aminopeptidase 2	Q6P179	-0.0140298	0.374104	0.627383
KLRC3	seq.11571.75	NKG2-E type II integral membrane protein:Isoform E, Extracellular domain	Q07444	-0.0108691	0.375194	0.628494
TST	seq.12663.1	Thiosulfate sulfurtransferase	Q16762	-0.0122143	0.375027	0.628494
IL12B	seq.13733.5	Interleukin-12 subunit beta	P29460	-0.0109839	0.375011	0.628494
AGO2	seq.21504.41	Eukaryotic translation initiation factor 2C 2	Q9UKV8	-0.0117088	0.374911	0.628494
DPPA4	seq.21589.80	Developmental pluripotency-associated protein 4	Q7L190	-0.011466	0.375198	0.628494
NAGS	seq.11247.20	N-acetylglutamate synthase, mitochondrial	Q8N159	-0.0107152	0.376288	0.629366
TJP1	seq.12001.7	Tight junction protein ZO-1	Q07157	-0.0120031	0.375989	0.629366
IL22	seq.13742.66	Interleukin-22	Q9GZX6	-0.0118159	0.376416	0.629366
PDCL2	seq.14192.31	Phosducin-like protein 2	Q8N4E4	-0.0113124	0.376516	0.629366
HSPG2	seq.15626.223	Basement membrane-specific heparan sulfate proteoglycan core protein	P98160	0.0111746	0.375988	0.629366
SNRPD3	seq.17774.38	Small nuclear ribonucleoprotein Sm D3	P62318	-0.0119922	0.37649	0.629366
HSF2BP	seq.19139.3	Heat shock factor 2-binding protein	O75031	0.0130131	0.376089	0.629366
RPA2	seq.19264.6	Replication protein A 32 kDa subunit	P15927	0.0122633	0.376764	0.629366
ZSWIM7	seq.22844.4	Zinc finger SWIM domain-containing protein 7	Q19AV6	0.0104311	0.376743	0.629366
SRRT	seq.24970.117	Serrate RNA effector molecule homolog	Q9BXP5	-0.0112515	0.376917	0.629366
FTHL17	seq.25225.14	Ferritin heavy polypeptide-like 17	Q9BXU8	0.0116567	0.376928	0.629366
CYBC1	seq.25259.7	Uncharacterized protein C17orf62	Q9BQA9	-0.010374	0.376713	0.629366
COTL1	seq.4905.63	Coactosin-like protein	Q14019	-0.00991115	0.376308	0.629366
IGDCC3	seq.7118.24	Immunoglobulin superfamily DCC subclass member 3:Extracellular domain	Q8IVU1	0.0106674	0.376664	0.629366
NNMT	seq.19376.74	Nicotinamide N-methyltransferase	P40261	-0.0111984	0.377476	0.630115
LRTM1	seq.9368.64	Leucine-rich repeat and transmembrane domain-containing protein 1	Q9HBL6	0.0105973	0.37755	0.630115
EIF4EBP2	seq.20117.5	Eukaryotic translation initiation factor 4E-binding protein 2	Q13542	-0.0126768	0.377663	0.630159
FLNA	seq.11171.25	Filamin-A:Calponin Homology 2	P21333	-0.00869062	0.377769	0.630191
DBNDD1	seq.20970.14	Dysbindin domain-containing protein 1	Q9H9R9	0.0138016	0.37848	0.631233
ARFGAP2	seq.11664.32	ADP-ribosylation factor GTPase-activating protein 2	Q8N6H7	-0.00921932	0.379217	0.6319
PSMB9	seq.18942.11	Proteasome subunit beta type-9	P28065	-0.0111288	0.379227	0.6319
SIGLEC11	seq.20538.71	Sialic acid-binding Ig-like lectin 11:Extracellular domain, Isoform 1	Q96RL6	0.0132484	0.379126	0.6319
CCL8	seq.2785.15	C-C motif chemokine 8	P80075	0.0101015	0.379136	0.6319
VSIG8	seq.20557.19	V-set and immunoglobulin domain-containing protein 8	P0DPA2	0.00950537	0.379509	0.632225
IL15	seq.19568.17	Interleukin-15	P40933	0.0115923	0.379684	0.632228
C19orf18	seq.9445.44	Uncharacterized protein C19orf18	Q8NEA5	0.0106348	0.379676	0.632228
PDE5A	seq.5256.86	cGMP-specific 3',5'-cyclic phosphodiesterase	O76074	-0.00924273	0.380281	0.633023
RARRES1	seq.8398.277	Retinoic acid receptor responder protein 1	P49788	0.0125727	0.380335	0.633023
SOST	seq.5729.27	Sclerostin	Q9BQB4	0.0110646	0.380493	0.633141
AHCYL1	seq.12652.37	Adenosylhomocysteinase 2	O43865	-0.00896843	0.38093	0.633437
SNTN	seq.21009.28	Sentan	A6NMZ2	-0.0107362	0.380917	0.633437
RPP40	seq.25422.58	Ribonuclease P protein subunit p40	O75818	-0.0110348	0.380932	0.633437
GRAP2	seq.16074.12	GRB2-related adapter protein 2	O75791	-0.00914652	0.381315	0.633929
FCN1	seq.22961.7	Ficolin-1	O00602	-0.0128804	0.381508	0.634105
SPARCL1	seq.4467.49	SPARC-like protein 1	Q14515	0.0111757	0.381751	0.634221
PRDX6	seq.5018.68	Peroxiredoxin-6	P30041	-0.00995162	0.381685	0.634221
PMM1	seq.17408.2	Phosphomannomutase 1	Q92871	-0.0133917	0.381941	0.634391
TPSB2	seq.14696.45	Tryptase beta-2	P20231	-0.0125955	0.382631	0.63529
CYP3A4	seq.7879.12	Cytochrome P450 3A4	P08684	-0.0100714	0.382656	0.63529
ETS2	seq.12350.86	Protein C-ets-2	P15036	-0.0103507	0.38282	0.635417
KCNF1	seq.12834.3	Potassium voltage-gated channel subfamily F member 1	Q9H3M0	0.0104329	0.383831	0.636439
CSRP1	seq.15529.33	Cysteine and glycine-rich protein 1	P21291	-0.00906485	0.383665	0.636439
CFHR3	seq.16836.1	Complement factor H-related protein 3	Q02985	0.0106148	0.38397	0.636439
TMIGD2	seq.21229.5	Transmembrane and immunoglobulin domain-containing protein 2	Q96BF3	-0.0122198	0.383555	0.636439
H2AC11	seq.22468.54	Histone H2A type 1	P0C0S8	0.0114392	0.384061	0.636439
SDHAF4	seq.23627.3	UPF0369 protein C6orf57	Q5VUM1	-0.0110579	0.384154	0.636439
CCN2	seq.2975.19	Connective tissue growth factor	P29279	0.0103994	0.383957	0.636439
GDF10	seq.6517.14	Growth/differentiation factor 10	P55107	-0.0117683	0.383971	0.636439
None	seq.7995.16	von Willebrand factor C domain-containing protein 2-like	B2RUY7	0.0103303	0.384222	0.636439
CRYGD	seq.12366.16	Gamma-crystallin D	P07320	0.00991884	0.38486	0.63735
SUDS3	seq.10703.203	Sin3 histone deacetylase corepressor complex component SDS3	Q9H7L9	-0.0111077	0.385094	0.637594
UROD	seq.19289.29	Uroporphyrinogen decarboxylase	P06132	-0.0090812	0.385334	0.637846
CRYBB2	seq.10000.28	Beta-crystallin B2	P43320	0.0124408	0.385971	0.638613
TPM3	seq.12372.50	Tropomyosin alpha-3 chain	P06753	-0.0108749	0.386061	0.638613
EVA1C	seq.8877.22	Protein eva-1 homolog C:Extracellular domain	P58658	0.0123243	0.38604	0.638613
ADGRF1	seq.11243.90	Adhesion G-protein coupled receptor F1	Q5T601	-0.0100735	0.38631	0.638735
HS3ST4	seq.8998.15	Heparan sulfate glucosamine 3-O-sulfotransferase 4	Q9Y661	0.0102727	0.386279	0.638735
ST6GAL1	seq.6035.2	Beta-galactoside alpha-2,6-sialyltransferase 1	P15907	0.0105713	0.386407	0.63875
CYTH1	seq.21239.31	Cytohesin-1	Q15438	-0.0104224	0.386744	0.639102
PRRG1	seq.8306.54	Transmembrane gamma-carboxyglutamic acid protein 1:Cytoplasmic domain	O14668	-0.0100523	0.386795	0.639102
TERB2	seq.22801.83	Telomere repeats-binding bouquet formation protein 2	Q8NHR7	-0.0109308	0.38717	0.639577
GRAP2	seq.5265.12	GRB2-related adapter protein 2	O75791	0.0116393	0.387465	0.639918
NCMAP	seq.14614.41	Noncompact myelin-associated protein	Q5T1S8	0.0101654	0.387976	0.640037
UPRT	seq.21354.92	Uracil phosphoribosyltransferase homolog	Q96BW1	-0.0108292	0.387847	0.640037
PPP3CA|PPP3R1	seq.4903.72	Calcineurin	Q08209|P63098	-0.00903833	0.38786	0.640037
SYT5	seq.9099.19	Synaptotagmin-5	O00445	-0.0111863	0.387797	0.640037
GSTM3	seq.9748.31	Glutathione S-transferase Mu 3	P21266	-0.0120179	0.387938	0.640037
FSCN1	seq.24226.30	Fascin	Q16658	0.0110515	0.388187	0.64024
PCNP	seq.17769.28	PEST proteolytic signal-containing nuclear protein	Q8WW12	-0.00992415	0.388503	0.640616
TPM4	seq.7660.21	Tropomyosin alpha-4 chain	P67936	-0.00880191	0.388603	0.640637
PAFAH2	seq.18914.188	Platelet-activating factor acetylhydrolase 2, cytoplasmic	Q99487	0.0107926	0.388774	0.64071
CYSRT1	seq.25220.8	Cysteine-rich tail protein 1	A8MQ03	0.0131074	0.388823	0.64071
MRAP2	seq.10889.2	Melanocortin-2 receptor accessory protein 2	Q96G30	-0.0108716	0.389109	0.640851
BDNF	seq.14047.78	Brain-derived neurotrophic factor	P23560	0.00988976	0.389	0.640851
ECI1	seq.19367.34	Enoyl-CoA delta isomerase 1, mitochondrial	P42126	0.0111096	0.389173	0.640851
BECN1	seq.10010.10	Beclin-1	Q14457	0.0109555	0.38934	0.640921
VSTM1	seq.20570.18	V-set and transmembrane domain-containing protein 1	Q6UX27	-0.0123353	0.389391	0.640921
VEGFD	seq.13098.93	Vascular endothelial growth factor D	O43915	0.0103185	0.389482	0.640926
SAR1A	seq.17726.3	GTP-binding protein SAR1a	Q9NR31	-0.00839218	0.389811	0.641007
CCL21	seq.2516.57	C-C motif chemokine 21	O00585	-0.0116451	0.389866	0.641007
ARTN	seq.2939.10	Artemin	Q5T4W7	0.0115986	0.389848	0.641007
HBZ	seq.6919.3	Hemoglobin subunit zeta	P02008	-0.0110003	0.389883	0.641007
PFKM	seq.17384.110	ATP-dependent 6-phosphofructokinase, muscle type	P08237	-0.00846407	0.390243	0.641125
HJV	seq.3332.57	Hemojuvelin	Q6ZVN8	0.0105945	0.390307	0.641125
LILRA3	seq.6391.52	Leukocyte immunoglobulin-like receptor subfamily A member 3	Q8N6C8	0.0130343	0.390293	0.641125
PRLH	seq.6543.182	Prolactin-releasing peptide	P81277	-0.0117321	0.390044	0.641125
NAP1L1	seq.13636.20	Nucleosome assembly protein 1-like 1	P55209	-0.00913585	0.390673	0.641581
PILRA	seq.6402.8	Paired immunoglobulin-like type 2 receptor alpha isoform FDF03-deltaTM	Q9UKJ1	0.0135709	0.391073	0.642092
SLC3A2	seq.10430.31	4F2 cell-surface antigen heavy chain:Cytoplasmic domain	P08195	-0.0110984	0.391194	0.642146
OGG1	seq.20103.176	N-glycosylase/DNA lyase	O15527	-0.0108545	0.391352	0.642262
MYBPC3	seq.21579.35	Myosin-binding protein C, cardiac-type	Q14896	0.0117367	0.391494	0.64235
SNX8	seq.6925.26	Sorting nexin-8	Q9Y5X2	-0.00931726	0.392011	0.643054
IFNA5	seq.6210.100	Interferon alpha-5	P01569	-0.0113058	0.392226	0.643262
COMT	seq.18382.109	Catechol O-methyltransferase	P21964	-0.00925769	0.392622	0.643765
IFNW1	seq.7196.21	Interferon omega-1	P05000	0.00949048	0.392799	0.643912
NFKBIE	seq.20071.53	I-kappa-B-epsilon	O00221	0.013451	0.393021	0.644131
SCGN	seq.10894.25	Secretagogin	O76038	0.0112865	0.393276	0.644258
YWHAH	seq.4707.50	14-3-3 protein eta	Q04917	-0.00806169	0.393244	0.644258
HSPA1A	seq.10749.18	Heat shock 70 kDa protein 1A	P0DMV8	-0.0111914	0.393367	0.644262
UBE2Q1	seq.21727.15	Ubiquitin-conjugating enzyme E2 Q1	Q7Z7E8	-0.0102661	0.393479	0.644301
DLL1	seq.8264.43	Delta-like protein 1	O00548	-0.0102059	0.393592	0.644341
SRC	seq.15433.4	Proto-oncogene tyrosine-protein kinase Src	P12931	-0.00874942	0.393689	0.644355
CASTOR1	seq.23385.18	Cytosolic arginine sensor for mTORC1 subunit 1	Q8WTX7	-0.0103343	0.394857	0.646121
POP7	seq.20398.60	Ribonuclease P protein subunit p20	O75817	-0.012469	0.395181	0.646226
CDC37	seq.3879.50	Hsp90 co-chaperone Cdc37	Q16543	-0.0103012	0.395192	0.646226
CSF3	seq.4840.73	Granulocyte colony-stimulating factor	P09919	0.0115335	0.39502	0.646226
ACP6	seq.5742.14	Lysophosphatidic acid phosphatase type 6	Q9NPH0	-0.0121416	0.395275	0.646226
LPO	seq.4801.13	Lactoperoxidase	P22079	0.011948	0.395576	0.646572
EBAG9	seq.19802.22	Receptor-binding cancer antigen expressed on SiSo cells	O00559	-0.00972947	0.395837	0.646697
SERPINE1	seq.2925.9	Plasminogen activator inhibitor 1	P05121	-0.0121339	0.395919	0.646697
CSMD2	seq.9971.5	CUB and sushi domain-containing protein 2	Q7Z408	-0.00999154	0.395885	0.646697
IMPA2	seq.12581.39	Inositol monophosphatase 2	O14732	-0.011203	0.396187	0.646704
AMIGO1	seq.20120.101	Amphoterin-induced protein 1:Extracellular domain	Q86WK6	0.00988817	0.396157	0.646704
ADAM30	seq.8520.8	Disintegrin and metalloproteinase domain-containing protein 30	Q9UKF2	0.00930328	0.39619	0.646704
ITGA5|ITGB1	seq.21909.10	Integrin a5b1	P08648|P05556	-0.0105515	0.396363	0.646842
ELL2	seq.11494.4	RNA polymerase II elongation factor ELL2	O00472	0.0109218	0.396737	0.647267
LDLRAP1	seq.18183.3	Low density lipoprotein receptor adapter protein 1	Q5SW96	-0.00876174	0.39689	0.647267
EIF1AY	seq.19224.5	Eukaryotic translation initiation factor 1A, Y-chromosomal	O14602	-0.00883645	0.396848	0.647267
ENGASE	seq.16781.2	Cytosolic endo-beta-N-acetylglucosaminidase	Q8NFI3	-0.0114551	0.397201	0.64763
UBL3	seq.20941.7	Ubiquitin-like protein 3	O95164	0.00944248	0.39737	0.64776
HABP4	seq.10815.2	Intracellular hyaluronan-binding protein 4	Q5JVS0	0.0100845	0.397799	0.64788
RBL1	seq.12879.5	Retinoblastoma-like protein 1	P28749	0.0105582	0.397594	0.64788
NDP	seq.21911.17	Norrin	Q00604	-0.0113268	0.397665	0.64788
SYT2	seq.9577.26	Synaptotagmin-2	Q8N9I0	0.0116137	0.397741	0.64788
VCL	seq.8750.46	Vinculin	P18206	0.0101603	0.397889	0.647881
CD68	seq.20528.23	Macrosialin	P34810	0.0112175	0.39817	0.648195
GLYATL2	seq.20069.23	Glycine N-acyltransferase-like protein 2	Q8WU03	-0.0111856	0.398309	0.648199
ERCC4	seq.9895.77	DNA repair endonuclease XPF	Q92889	0.011557	0.398351	0.648199
GDF3	seq.16755.195	Growth/differentiation factor 3	Q9NR23	-0.0103381	0.398457	0.64821
UGT1A8	seq.8899.75	UDP-glucuronosyltransferase 1-8	Q9HAW9	0.0108602	0.398536	0.64821
HNRNPM	seq.12783.29	Heterogeneous nuclear ribonucleoprotein M	P52272	-0.0106727	0.398729	0.648236
SORBS3	seq.12976.49	Vinexin b	O60504	-0.00908352	0.398649	0.648236
RP9	seq.20988.63	Retinitis pigmentosa 9 protein	Q8TA86	-0.0102264	0.399198	0.648852
KIF3B	seq.24953.27	Kinesin-like protein KIF3B	O15066	0.0100856	0.399547	0.64913
FAM177A1	seq.8039.41	Protein FAM177A1	Q8N128	0.0121899	0.399499	0.64913
VPS4A	seq.11476.43	Vacuolar protein sorting-associated protein 4A	Q9UN37	-0.00820125	0.400689	0.650025
EDN2	seq.12574.36	Endothelin-2	P20800	-0.0119711	0.400612	0.650025
FRS2	seq.13025.4	Fibroblast growth factor receptor substrate 2	Q8WU20	0.00865194	0.400491	0.650025
NMRK1	seq.16853.5	Nicotinamide riboside kinase 1	Q9NWW6	0.0119077	0.400325	0.650025
F11R	seq.20511.3	Junctional adhesion molecule A	Q9Y624	-0.01038	0.400714	0.650025
SNF8	seq.21834.8	Vacuolar-sorting protein SNF8	Q96H20	-0.0112572	0.400508	0.650025
TNFRSF11A	seq.5424.55	Tumor necrosis factor receptor superfamily member 11A	Q9Y6Q6	0.0101403	0.400812	0.650025
AXIN2	seq.8429.16	Axin-2	Q9Y2T1	0.0115343	0.400803	0.650025
CRYGS	seq.19311.15	Beta-crystallin S	P22914	0.00950406	0.401234	0.650565
BLOC1S1	seq.23246.67	Biogenesis of lysosome-related organelles complex 1 subunit 1	P78537	-0.00962551	0.401798	0.651335
NDUFA2	seq.20458.22	NADH dehydrogenase [ubiquinone] 1 alpha subcomplex subunit 2	O43678	-0.00993194	0.401924	0.651368
USP4	seq.21763.46	Ubiquitin carboxyl-terminal hydrolase 4	Q13107	-0.00909051	0.401997	0.651368
GEMIN7	seq.22155.44	Gem-associated protein 7	Q9H840	0.010446	0.402246	0.651626
ECEL1	seq.7076.17	Endothelin-converting enzyme-like 1	O95672	-0.0107797	0.402462	0.651831
BLNK	seq.19225.11	B-cell linker protein	Q8WV28	0.010791	0.402714	0.651916
TRIM62	seq.23225.26	E3 ubiquitin-protein ligase TRIM62	Q9BVG3	-0.0118118	0.4027	0.651916
TAGLN	seq.9756.6	Transgelin	Q01995	0.0108387	0.402783	0.651916
CHST2	seq.18863.176	Carbohydrate sulfotransferase 2	Q9Y4C5	-0.010284	0.403051	0.652204
CYTIP	seq.13612.7	Cytohesin-interacting protein	O60759	-0.0114894	0.403551	0.652817
CATIP	seq.25242.12	Ciliogenesis-associated TTC17-interacting protein	Q7Z7H3	0.0109617	0.403681	0.652817
PTPRN	seq.25954.3	Receptor-type tyrosine-protein phosphatase-like N	Q16849	-0.0117451	0.403698	0.652817
CXCL2	seq.3148.49	Gro-beta	P19875	0.0110834	0.403877	0.652961
TACSTD2	seq.14034.22	Tumor-associated calcium signal transducer 2	P09758	0.00970923	0.404107	0.653188
CDC34	seq.12532.28	Ubiquitin-conjugating enzyme E2 R1	P49427	-0.0116862	0.404676	0.653673
RAB6B	seq.14271.23	Ras-related protein Rab-6B	Q9NRW1	-0.00830485	0.404637	0.653673
RAB11FIP3	seq.25500.6	Rab11 family-interacting protein 3	O75154	-0.00913793	0.40467	0.653673
TAGLN	seq.15640.54	Transgelin	Q01995	0.0108536	0.40514	0.654101
THG1L	seq.18215.5	Probable tRNA(His) guanylyltransferase	Q9NWX6	-0.0103143	0.405239	0.654101
DCPS	seq.20106.80	Scavenger mRNA-decapping enzyme DcpS	Q96C86	-0.0100159	0.4053	0.654101
IQCD	seq.22481.15	IQ domain-containing protein D	Q96DY2	-0.00994827	0.405055	0.654101
TREM2	seq.16300.4	Triggering receptor expressed on myeloid cells 2	Q9NZC2	-0.0108118	0.405467	0.654212
ABO	seq.9253.52	Histo-blood group ABO system transferase	P16442	-0.0132746	0.405549	0.654212
MPZ	seq.10615.18	Myelin protein P0	P25189	0.00984851	0.405831	0.654378
IDUA	seq.3169.70	Alpha-L-iduronidase	P35475	-0.0124727	0.405786	0.654378
FGF22	seq.9513.9	Fibroblast growth factor 22	Q9HCT0	0.011195	0.405977	0.654469
UBA2	seq.12500.88	SUMO-activating enzyme subunit 2	Q9UBT2	-0.0104777	0.406229	0.654585
TCEAL8	seq.19109.32	Transcription elongation factor A protein-like 8	Q8IYN2	-0.0110457	0.406187	0.654585
IL1B	seq.3037.62	Interleukin-1 beta	P01584	0.0113849	0.406366	0.65466
COL3A1	seq.18880.81	Collagen Type III	P02461	0.0113032	0.406773	0.655027
FLRT1	seq.4547.59	Leucine-rich repeat transmembrane protein FLRT1	Q9NZU1	-0.00967746	0.406692	0.655027
BROX	seq.24323.43	BRO1 domain-containing protein BROX	Q5VW32	-0.0101029	0.407009	0.655262
NBR1	seq.7696.3	Next to BRCA1 gene 1 protein	Q14596	-0.00954859	0.407111	0.655281
RBM17	seq.17391.10	Splicing factor 45	Q96I25	-0.00978004	0.407303	0.655445
DCUN1D2	seq.19511.8	DCN1-like protein 2	Q6PH85	0.0103228	0.408199	0.655868
CTDSP1	seq.21166.1	Carboxy-terminal domain RNA polymerase II polypeptide A small phosphatase 1	Q9GZU7	-0.00821828	0.4082	0.655868
C4orf36	seq.22099.1	Uncharacterized protein C4orf36	Q96KX1	-0.0106285	0.407864	0.655868
TCEAL5	seq.24637.3	Transcription elongation factor A protein-like 5	Q5H9L2	-0.0104352	0.408286	0.655868
BICD1	seq.25118.45	Protein bicaudal D homolog 1	Q96G01	0.0114773	0.408198	0.655868
CD47	seq.6653.58	Leukocyte surface antigen CD47	Q08722	-0.00914511	0.408209	0.655868
ST3GAL6	seq.6947.4	Type 2 lactosamine alpha-2,3-sialyltransferase	Q9Y274	0.0113832	0.408238	0.655868
GNS	seq.8314.71	N-acetylglucosamine-6-sulfatase	P15586	-0.00984578	0.407663	0.655868
FOSL2	seq.22146.20	Fos-related antigen 2	P15408	-0.010906	0.408469	0.655873
ADAMTS4	seq.2809.25	A disintegrin and metalloproteinase with thrombospondin motifs 4	O75173	-0.0101434	0.4084	0.655873
KLK5	seq.14039.33	Kallikrein-5	Q9Y337	0.0101498	0.408823	0.656153
TBC1D22B	seq.21381.73	TBC1 domain family member 22B	Q9NU19	-0.010561	0.408742	0.656153
PPM1D	seq.11315.148	Protein phosphatase 1D	O15297	0.0105078	0.409107	0.65632
FAM241B	seq.8220.15	Uncharacterized protein C10orf35	Q96D05	0.0122519	0.409097	0.65632
CELA2A	seq.7140.1	Chymotrypsin-like elastase family member 2A	P08217	0.0110285	0.409258	0.656416
HTR7	seq.13547.5	5-hydroxytryptamine receptor 7	P34969	-0.0112974	0.409416	0.656526
MYG1	seq.8303.102	UPF0160 protein MYG1, mitochondrial	Q9HB07	-0.00895249	0.409661	0.656775
EIF1AD	seq.13545.97	Probable RNA-binding protein EIF1AD	Q8N9N8	0.0109291	0.409916	0.657039
SRL	seq.10940.25	Sarcalumenin	Q86TD4	0.0104184	0.410359	0.657603
MSLN	seq.3893.64	Mesothelin	Q13421	-0.0111283	0.410574	0.657803
GEM	seq.12817.1	GTP-binding protein GEM	P55040	-0.0116908	0.410717	0.657825
FNDC8	seq.23365.7	Fibronectin type III domain-containing protein 8	Q8TC99	0.0100883	0.410779	0.657825
TAFA5	seq.5609.92	Protein FAM19A5	Q7Z5A7	0.00944916	0.410874	0.657825
NR1H4	seq.8946.38	Bile acid receptor	Q96RI1	0.0111492	0.410949	0.657825
GSTZ1	seq.16872.248	Maleylacetoacetate isomerase	O43708	-0.0124029	0.411167	0.65803
CD5	seq.14065.11	T-cell surface glycoprotein CD5:Cytoplasmic domain	P06127	0.0100334	0.411859	0.658993
GCSH	seq.10956.82	Glycine cleavage system H protein, mitochondrial	P23434	0.0113605	0.411976	0.659035
EFEMP1	seq.8480.29	EGF-containing fibulin-like extracellular matrix protein 1	Q12805	-0.00975658	0.412183	0.659221
MARS1	seq.24425.8	Methionyl-tRNA synthetase, cytoplasmic	P56192	-0.0085943	0.412437	0.659484
ADGRB1	seq.21711.86	Brain-specific angiogenesis inhibitor 1	O14514	0.0109728	0.412669	0.659518
F2	seq.5316.54	Prothrombin	P00734	0.00944197	0.41273	0.659518
KLK10	seq.6227.1	Kallikrein-10	O43240	0.0106008	0.41267	0.659518
DHX58	seq.14012.17	Probable ATP-dependent RNA helicase DHX58	Q96C10	0.0105463	0.412831	0.659534
SF1	seq.12777.11	Splicing factor 1	Q15637	-0.0112646	0.41381	0.660663
IFNGR1	seq.5825.49	Interferon gamma receptor 1	P15260	0.00956858	0.41378	0.660663
CPXM1	seq.6255.74	Probable carboxypeptidase X1	Q96SM3	0.0104188	0.413747	0.660663
AADAT	seq.22023.3	Kynurenine/alpha-aminoadipate aminotransferase, mitochondrial	Q8N5Z0	-0.010086	0.414147	0.660955
CTNNB1	seq.8418.30	Catenin beta-1	P35222	-0.0104215	0.414174	0.660955
CERS5	seq.13494.6	Ceramide synthase 5	Q8N5B7	0.00990138	0.414614	0.661385
SPATA24	seq.24422.36	Spermatogenesis-associated protein 24	Q86W54	0.0115893	0.414625	0.661385
MEP1A	seq.21387.64	Meprin A subunit alpha	Q16819	-0.0104234	0.414881	0.661648
ACOT13	seq.17675.17	Acyl-coenzyme A thioesterase 13	Q9NPJ3	-0.00846287	0.415152	0.661935
POLR2M	seq.23398.1	DNA-directed RNA polymerase II subunit GRINL1A	P0CAP2	-0.0101033	0.415274	0.661985
C1orf226	seq.7989.5	Uncharacterized protein C1orf226	A1L170	-0.0112045	0.41556	0.662297
HEXIM1	seq.15596.7	Protein HEXIM1	O94992	-0.00840559	0.415699	0.662373
ATOH1	seq.22076.34	Protein atonal homolog 1	Q92858	-0.0100912	0.41588	0.662516
FXYD2	seq.25209.15	Sodium/potassium-transporting ATPase gamma chain	P54710	-0.00816157	0.416308	0.663052
CXorf38	seq.24707.6	Uncharacterized protein CXorf38	Q8TB03	-0.0089551	0.416495	0.663096
IFNL1	seq.4396.54	Interferon lambda-1	Q8IU54	0.00983829	0.416517	0.663096
RLBP1	seq.12936.38	Retinaldehyde-binding protein 1	P12271	0.0100405	0.416907	0.663571
NMT2	seq.17821.20	Glycylpeptide N-tetradecanoyltransferase 2	O60551	-0.0106016	0.417181	0.663835
USP25	seq.9215.117	Ubiquitin carboxyl-terminal hydrolase 25	Q9UHP3	-0.0105951	0.417255	0.663835
PDGFRA	seq.10366.11	Platelet-derived growth factor receptor alpha	P16234	0.0121099	0.417553	0.663875
ITGA6	seq.21979.12	Integrin alpha-6	P23229	0.00896768	0.417534	0.663875
NUP35	seq.23399.35	Nucleoporin NUP53	Q8NFH5	-0.0113777	0.417538	0.663875
MTMR6	seq.12536.46	Myotubularin-related protein 6	Q9Y217	0.0103837	0.417666	0.663905
DAG1	seq.23176.17	Beta-dystroglycan	Q14118	0.00909643	0.417754	0.663905
SEPTIN6	seq.17693.2	Septin-6	Q14141	-0.00952131	0.41831	0.663944
FCGR2B	seq.22960.8	Low affinity immunoglobulin gamma Fc region receptor II-b	P31994	0.012343	0.418138	0.663944
L3HYPDH	seq.23380.16	Trans-3-hydroxy-L-proline dehydratase	Q96EM0	0.0108366	0.418417	0.663944
KLHL41	seq.23660.112	Kelch-like protein 41	O60662	0.0108695	0.418133	0.663944
FGR	seq.3810.50	Tyrosine-protein kinase Fgr	P09769	-0.00976469	0.418196	0.663944
CD300E	seq.8287.17	CMRF35-like molecule 2	Q496F6	-0.0117333	0.418358	0.663944
CCNB1IP1	seq.9728.4	E3 ubiquitin-protein ligase CCNB1IP1	Q9NPC3	0.0105311	0.418015	0.663944
NAT1	seq.12632.14	Arylamine N-acetyltransferase 1	P18440	-0.0106179	0.418716	0.664274
DUSP10	seq.21183.1	Dual specificity protein phosphatase 10	Q9Y6W6	-0.011187	0.418949	0.664498
OTOR	seq.15432.1	Otoraplin	Q9NRC9	0.0104737	0.419801	0.664901
ALPI	seq.17441.4	Intestinal-type alkaline phosphatase	P09923	-0.0124391	0.419584	0.664901
SUB1	seq.19236.24	Activated RNA polymerase II transcriptional coactivator p15	P53999	-0.0100637	0.419296	0.664901
CRYBA2	seq.23354.12	Beta-crystallin A2	P53672	0.0107499	0.419728	0.664901
GNLY	seq.3195.50	Granulysin	P22749	-0.0118414	0.419841	0.664901
PPIF	seq.8095.213	Peptidyl-prolyl cis-trans isomerase F, mitochondrial	P30405	-0.00805652	0.41949	0.664901
MRPL21	seq.8942.2	39S ribosomal protein L21, mitochondrial	Q7Z2W9	-0.0104431	0.419535	0.664901
COMMD1	seq.12509.115	COMM domain-containing protein 1	Q8N668	0.0123345	0.420054	0.665093
HSPE1	seq.17150.8	10 kDa heat shock protein, mitochondrial	P61604	-0.00849423	0.420224	0.665217
NT5DC1	seq.25438.288	5'-nucleotidase domain-containing protein 1	Q5TFE4	-0.00959423	0.420635	0.665724
PCDHA7	seq.8758.2	Protocadherin alpha-7	Q9UN72	-0.0108569	0.420773	0.665797
SCGN	seq.15305.7	Secretagogin	O76038	0.0114889	0.421685	0.667095
DKK4	seq.22959.32	Dickkopf-related protein 4	Q9UBT3	0.00982322	0.421847	0.667207
CBR3	seq.14091.42	Carbonyl reductase [NADPH] 3	O75828	0.0113458	0.422201	0.667621
AHSG	seq.3581.53	Alpha-2-HS-glycoprotein	P02765	-0.0101275	0.42254	0.668012
CASP5	seq.25895.29	Caspase-5	P51878	0.0101546	0.423126	0.668794
KAAG1	seq.19492.5	Kidney-associated antigen 1	Q9UBP8	-0.0103271	0.423593	0.669243
CD8A	seq.5992.50	T-cell surface glycoprotein CD8 alpha chain	P01732	-0.0104893	0.42351	0.669243
BASP1	seq.20111.5	Brain acid soluble protein 1	P80723	0.0108057	0.423881	0.669551
TNFRSF14	seq.5352.11	Tumor necrosis factor receptor superfamily member 14	Q92956	-0.00996393	0.424456	0.670315
None	seq.8383.20	Uncharacterized protein C11orf94	C9JXX5	0.00981391	0.425053	0.671113
NRG3	seq.10981.56	Pro-neuregulin-3, membrane-bound isoform	P56975	0.0102929	0.425169	0.671126
ELANE	seq.13671.40	Neutrophil elastase	P08246	-0.0103982	0.425338	0.671126
XAGE2	seq.23248.1	X antigen family member 2	Q96GT9	0.0101815	0.425282	0.671126
PIH1D2	seq.20381.21	PIH1 domain-containing protein 2	Q8WWB5	0.00983251	0.425582	0.671366
ACRV1	seq.10507.166	Acrosomal protein SP-10	P26436	0.010161	0.426056	0.671612
RBP2	seq.19803.34	Retinol-binding protein 2	P50120	-0.0106315	0.426213	0.671612
IFT20	seq.20460.22	Intraflagellar transport protein 20 homolog	Q8IY31	-0.0112125	0.426236	0.671612
ELK4	seq.22128.8	ETS domain-containing protein Elk-4	P28324	0.00946433	0.426195	0.671612
PIP4K2B	seq.23006.19	Phosphatidylinositol 5-phosphate 4-kinase type-2 beta	P78356	-0.0080697	0.426383	0.671612
OGFR	seq.24934.96	Opioid growth factor receptor	Q9NZT2	0.010312	0.426163	0.671612
GADD45GIP1	seq.9302.90	Growth arrest and DNA damage-inducible proteins-interacting protein 1	Q8TAE8	0.00927492	0.42634	0.671612
FGL1	seq.5581.28	Fibrinogen-like protein 1	Q08830	0.0111095	0.427174	0.672711
LPCAT2	seq.11175.45	Lysophosphatidylcholine acyltransferase 2	Q7L5N7	0.00931288	0.427389	0.672758
GPR37	seq.21495.134	Prosaposin receptor GPR37	O15354	-0.010888	0.427342	0.672758
ACADSB	seq.17403.14	Short/branched chain specific acyl-CoA dehydrogenase, mitochondrial	P45954	0.0104189	0.427647	0.67302
DEFB116	seq.11144.10	Beta-defensin 116	Q30KQ4	0.00999439	0.428022	0.673309
BRD1	seq.11607.15	Bromodomain-containing protein 1	O95696	0.00939805	0.42807	0.673309
PPIAL4D	seq.21821.9	Peptidyl-prolyl cis-trans isomerase A-like 4D	F5H284	-0.0102364	0.428372	0.673309
KCTD1	seq.23308.31	BTB/POZ domain-containing protein KCTD1	Q719H9	0.00950248	0.42857	0.673309
ZKSCAN7	seq.23570.87	Zinc finger protein with KRAB and SCAN domains 7	Q9P0L1	0.00887839	0.428305	0.673309
FCMR	seq.6574.11	Fas apoptotic inhibitory molecule 3	O60667	0.010671	0.4283	0.673309
LYSMD4	seq.9106.87	LysM and putative peptidoglycan-binding domain-containing protein 4	Q5XG99	0.0101327	0.428523	0.673309
IFNGR2	seq.9305.89	Interferon gamma receptor 2:Extracellular domain	P38484	-0.00866042	0.428521	0.673309
IL10RA	seq.8104.21	Interleukin-10 receptor subunit alpha:Extracellular domain	Q13651	0.0101087	0.428808	0.673538
DPCD	seq.23272.8	Protein DPCD	Q9BVM2	-0.0101293	0.429185	0.673682
LACC1	seq.23595.6	Laccase domain-containing protein 1	Q8IV20	-0.0105089	0.429235	0.673682
NEUROG3	seq.25938.13	Neurogenin-3	Q9Y4Z2	-0.010606	0.429095	0.673682
ADAMTS3	seq.8845.2	A disintegrin and metalloproteinase with thrombospondin motifs 3	O15072	0.00977856	0.42927	0.673682
RAB7A	seq.23915.18	Ras-related protein Rab-7	P51149	-0.00820942	0.429867	0.674473
PCNA	seq.19364.163	Proliferating cell nuclear antigen	P12004	-0.0104817	0.43031	0.675023
FDX2	seq.11231.12	Adrenodoxin-like protein, mitochondrial	Q6P4F2	-0.00981912	0.430887	0.675475
APBB2	seq.12753.6	Amyloid beta A4 precursor protein-binding family B member 2:Phosphotyrosine Interaction Domain 1	Q92870	0.00973178	0.431014	0.675475
SHANK1	seq.13256.21	SH3 and multiple ankyrin repeat domains protein 1	Q9Y566	0.0109767	0.431711	0.675475
IFIH1	seq.20195.13	Interferon-induced helicase C domain-containing protein 1	Q9BYX4	-0.00949018	0.431645	0.675475
STAC	seq.25125.7	SH3 and cysteine-rich domain-containing protein	Q99469	0.00989543	0.430692	0.675475
SERPINA7	seq.2706.69	Thyroxine-binding globulin	P05543	0.00839071	0.431567	0.675475
HSD17B10	seq.4217.49	3-hydroxyacyl-CoA dehydrogenase type-2	Q99714	-0.00827513	0.431657	0.675475
CER1	seq.6230.56	Cerberus	O95813	0.0094359	0.431116	0.675475
CEACAM21	seq.7204.1	Carcinoembryonic antigen-related cell adhesion molecule 21	Q3KPI0	0.0102546	0.431247	0.675475
FAM171B	seq.8786.6	Protein FAM171B:Extracellular domain	Q6P995	0.0100544	0.431448	0.675475
PCDHAC2	seq.9361.7	Protocadherin alpha-C2	Q9Y5I4	0.00855308	0.431507	0.675475
SLC22A16	seq.9969.8	Solute carrier family 22 member 16	Q86VW1	0.00965972	0.431342	0.675475
PLD3	seq.10948.14	Phospholipase D3	Q8IV08	-0.00900875	0.431882	0.675598
TTN	seq.11352.42	Titin	Q8WZ42	0.00933828	0.432264	0.675909
KLK5	seq.3201.49	Kallikrein-5	Q9Y337	0.0111581	0.432267	0.675909
AMT	seq.21240.6	Aminomethyltransferase, mitochondrial	P48728	-0.00826785	0.432837	0.676377
HLF	seq.21340.38	Hepatic leukemia factor	Q16534	0.0105258	0.432844	0.676377
TCF12	seq.22472.4	Transcription factor 12	Q99081	-0.011842	0.432751	0.676377
TSTD1	seq.19277.4	Thiosulfate sulfurtransferase/rhodanese-like domain-containing protein 1	Q8NFU3	0.00816032	0.433295	0.676805
PDXP	seq.3897.61	Pyridoxal phosphate phosphatase	Q96GD0	-0.00847696	0.433304	0.676805
GFAP	seq.20126.19	Glial fibrillary acidic protein	P14136	0.0110457	0.433602	0.677126
NUDT5	seq.17761.2	ADP-sugar pyrophosphatase	Q9UKK9	-0.00896644	0.433833	0.677341
ZNF774	seq.12760.34	Zinc finger protein 774	Q6NX45	0.00901041	0.434099	0.677611
PSG3	seq.6444.15	Pregnancy-specific beta-1-glycoprotein 3	Q16557	0.0110404	0.434237	0.677681
ZW10	seq.25262.6	Centromere/kinetochore protein zw10 homolog	O43264	-0.0110316	0.434806	0.678424
GCH1	seq.11185.145	GTP cyclohydrolase 1	P30793	-0.00970308	0.435083	0.678502
COMMD8	seq.21507.48	COMM domain-containing protein 8	Q9NX08	-0.00926394	0.435135	0.678502
LOXL2	seq.6504.65	Lysyl oxidase homolog 2	Q9Y4K0	0.00929479	0.435023	0.678502
NR3C2	seq.12931.16	Mineralocorticoid receptor	P08235	0.0111105	0.436234	0.679581
MRPL1	seq.20433.19	39S ribosomal protein L1, mitochondrial	Q9BYD6	-0.00772268	0.436016	0.679581
LXN	seq.20592.8	Latexin	Q9BS40	0.00952335	0.436004	0.679581
CCL14	seq.2900.53	C-C motif chemokine 14	Q16627	-0.0105311	0.436351	0.679581
B2M	seq.3485.28	Beta-2-microglobulin	P61769	-0.00962099	0.436121	0.679581
BMPR1A	seq.4859.6	Bone morphogenetic protein receptor type-1A	P36894	0.00979711	0.436387	0.679581
PRSS22	seq.4534.10	Brain-specific serine protease 4	Q9GZN4	0.00970081	0.436487	0.679591
HEXIM1	seq.22977.18	Protein HEXIM1	O94992	0.00895255	0.436648	0.679696
HMGCS1	seq.13496.19	Hydroxymethylglutaryl-CoA synthase, cytoplasmic	Q01581	-0.01042	0.436796	0.679782
CSF2	seq.4697.59	Granulocyte-macrophage colony-stimulating factor	P04141	0.0107356	0.436918	0.679826
HRG	seq.4996.66	Histidine-rich glycoprotein	P04196	0.011689	0.437172	0.679931
LDHA	seq.9761.89	L-lactate dehydrogenase A chain	P00338	-0.00875565	0.437088	0.679931
MBNL1	seq.24408.30	Muscleblind-like protein 1	Q9NR56	-0.00795463	0.43744	0.680204
ZNF566	seq.12795.2	Zinc finger protein 566	Q969W8	0.00937813	0.437547	0.680224
FABP2	seq.15385.116	Fatty acid-binding protein, intestinal	P12104	0.0114127	0.437858	0.680563
TRIML1	seq.24497.8	Probable E3 ubiquitin-protein ligase TRIML1	Q8N9V2	0.0107117	0.437989	0.68062
DNER	seq.11442.1	Delta and Notch-like epidermal growth factor-related receptor:Cytoplasmic domain	Q8NFT8	-0.00969431	0.438188	0.680784
RAB11A	seq.17744.31	Ras-related protein Rab-11A	P62491	-0.00795659	0.438483	0.680808
NAA20	seq.22506.25	N-acetyltransferase 5	P61599	-0.00913138	0.438429	0.680808
LGMN	seq.7840.64	Legumain	Q99538	-0.00866714	0.438404	0.680808
COPS8	seq.22119.18	COP9 signalosome complex subunit 8	Q99627	-0.0096298	0.438757	0.680942
GDI1	seq.23022.5	Rab GDP dissociation inhibitor alpha	P31150	0.0103279	0.438663	0.680942
LY6G6D	seq.6469.62	Lymphocyte antigen 6 complex locus protein G6d	O95868	0.0100422	0.43901	0.68119
VPS53	seq.25103.45	Vacuolar protein sorting-associated protein 53 homolog	Q5VIR6	-0.00875463	0.439117	0.681211
CSK	seq.3363.31	Tyrosine-protein kinase CSK	P41240	-0.0082056	0.43922	0.681226
MICAL1	seq.25070.18	Protein-methionine sulfoxide oxidase MICAL1	Q8TDZ2	-0.00848405	0.43932	0.681235
SFRP4	seq.9284.25	Secreted frizzled-related protein 4	Q6FHJ7	-0.00997855	0.439824	0.681873
PDCD6IP	seq.18174.79	Programmed cell death 6-interacting protein	Q8WUM4	-0.00766695	0.439922	0.681879
RAB27B	seq.13596.3	Ras-related protein Rab-27B	O00194	-0.00953801	0.440116	0.68189
C12orf65	seq.24252.85	Probable peptide chain release factor C12orf65, mitochondrial	Q9H3J6	0.0100845	0.440079	0.68189
APBB3	seq.12784.10	Amyloid beta A4 precursor protein-binding family B member 3:Phosphotyrosine Interaction Domain 1,Isoform II	O95704	0.00947187	0.440606	0.682503
SAP30L	seq.22391.34	Histone deacetylase complex subunit SAP30L	Q9HAJ7	0.0105448	0.440769	0.682612
CIB1	seq.20423.40	Calcium and integrin-binding protein 1	Q99828	-0.00988366	0.441063	0.682921
TMA16	seq.22811.5	Translation machinery-associated protein 16	Q96EY4	0.00952405	0.441434	0.68335
RAB1A	seq.19223.6	Ras-related protein Rab-1A	P62820	0.00764995	0.441561	0.683402
CALB2	seq.16803.4	Calretinin	P22676	-0.0106181	0.441668	0.683422
GBA	seq.18331.3	Glucosylceramidase	P04062	0.00891317	0.442218	0.683965
IGF1	seq.2952.75	Insulin-like growth factor I	P05019	0.00950893	0.442301	0.683965
DLG3	seq.7897.75	Disks large homolog 3	Q92796	-0.00945827	0.442144	0.683965
MCF2L	seq.13934.3	Guanine nucleotide exchange factor DBS	O15068	-0.00922006	0.442517	0.684044
H2AW	seq.14144.3	Histone H2A type 3	Q7L7L0	0.00979069	0.442633	0.684044
DCAF11	seq.22120.4	DDB1- and CUL4-associated factor 11	Q8TEB1	0.0096692	0.442575	0.684044
SLC3A2	seq.7056.16	4F2 cell-surface antigen heavy chain:Extracellular domain	P08195	-0.0100508	0.442864	0.684256
PCBP1	seq.11458.30	Poly(rC)-binding protein 1	Q15365	-0.0084095	0.442962	0.684262
TRMT112	seq.23615.4	TRM112-like protein	Q9UI30	-0.00983972	0.443099	0.684328
GMNN	seq.17703.40	Geminin	O75496	0.00957584	0.444077	0.685192
MAT2B	seq.18392.19	Methionine adenosyltransferase 2 subunit beta	Q9NZL9	0.00996185	0.444021	0.685192
MYLPF	seq.21112.6	Myosin regulatory light chain 2, skeletal muscle isoform	Q96A32	-0.0102618	0.444223	0.685192
ABR	seq.21958.4	Active breakpoint cluster region-related protein	Q12979	-0.00917687	0.444174	0.685192
DHRS11	seq.23317.10	Dehydrogenase/reductase SDR family member 11	Q6UWP2	-0.0103058	0.443989	0.685192
GSK3B	seq.3236.12	Glycogen synthase kinase-3 beta	P49841	-0.00809417	0.443927	0.685192
ICAM2	seq.5486.73	Intercellular adhesion molecule 2	P13598	-0.0104514	0.444674	0.685605
STOM	seq.8261.51	Erythrocyte band 7 integral membrane protein	P27105	0.00915117	0.444679	0.685605
DBNL	seq.4978.54	Drebrin-like protein	Q9UJU6	-0.0099462	0.445001	0.685956
ABCD4	seq.25886.11	ATP-binding cassette sub-family D member 4	O14678	-0.00974455	0.445098	0.685961
TLN2	seq.14082.56	Talin-2	Q9Y4G6	0.00840893	0.445217	0.685999
EHD1	seq.24235.2	EH domain-containing protein 1	Q9H4M9	-0.00766763	0.445411	0.686101
ROBO2	seq.5116.62	Roundabout homolog 2	Q9HCK4	0.00927262	0.445471	0.686101
CDK1|CCNB1	seq.3422.4	Cyclin-dependent kinase 1:G2/mitotic-specific cyclin-B1 complex	P06493|P14635	-0.00950078	0.445645	0.686224
DDX25	seq.13984.23	ATP-dependent RNA helicase DDX25	Q9UHL0	0.00948809	0.44593	0.686372
DIRAS1	seq.17793.4	GTP-binding protein Di-Ras1	O95057	0.00918585	0.445864	0.686372
BCDIN3D	seq.21115.48	Pre-miRNA 5'-monophosphate methyltransferase	Q7Z5W3	-0.0113558	0.44614	0.686406
NME7	seq.23521.29	Nucleoside diphosphate kinase 7	Q9Y5B8	-0.00764521	0.446055	0.686406
PROM1	seq.21276.11	CD133 antigen	O43490	-0.00995976	0.446414	0.686683
LAP3	seq.15610.72	Cytosol aminopeptidase	P28838	-0.0079921	0.446805	0.686849
RPP25	seq.23311.19	Ribonuclease P protein subunit p25	Q9BUL9	-0.00881572	0.446793	0.686849
NUDT7	seq.24413.96	Peroxisomal coenzyme A diphosphatase NUDT7	P0C024	-0.0108998	0.446686	0.686849
PLSCR3	seq.11407.57	Phospholipid scramblase 3	Q9NRY6	-0.0096146	0.446916	0.686875
None	seq.23335.31	Protein FAM229A	H3BQW9	0.00847996	0.447476	0.687589
PMM2	seq.17794.6	Phosphomannomutase 2	O15305	-0.00750818	0.447631	0.687683
SEMG1	seq.7115.5	Semenogelin-1	P04279	-0.0106074	0.448063	0.688077
ERP27	seq.9333.59	Endoplasmic reticulum resident protein 27	Q96DN0	0.0107813	0.448076	0.688077
OLFM1	seq.5703.26	Noelin	Q99784	0.0101018	0.448285	0.688252
TYW3	seq.23572.186	tRNA wybutosine-synthesizing protein 3 homolog	Q6IPR3	-0.00985464	0.4491	0.689068
IGHE	seq.4135.84	Immunoglobulin E	P01854	0.0117328	0.449015	0.689068
CPE	seq.6024.68	Carboxypeptidase E	P16870	-0.00993096	0.448964	0.689068
SHANK3	seq.13242.134	SH3 and multiple ankyrin repeat domains protein 3	Q9BYB0	-0.0085839	0.449758	0.689642
MIOX	seq.13498.1	Inositol oxygenase	Q9UGB7	0.0104587	0.44967	0.689642
NMS	seq.9503.1	Neuromedin-S	Q5H8A3	0.00912684	0.449569	0.689642
CLEC10A	seq.10955.4	C-type lectin domain family 10 member A	Q8IUN9	0.00874739	0.450371	0.690334
RALA	seq.14332.3	Ras-related protein Ral-A	P11233	-0.00851207	0.450399	0.690334
VIM	seq.15540.6	Vimentin	P08670	-0.0096139	0.450518	0.690371
INSL5	seq.10462.14	Insulin-like peptide INSL5	Q9Y5Q6	-0.0105642	0.451021	0.690706
BTD	seq.15644.1	Biotinidase	P43251	-0.0102025	0.450941	0.690706
TEC	seq.3646.7	Tyrosine-protein kinase Tec	P42680	0.00878522	0.450942	0.690706
HNF4A	seq.10041.3	Hepatocyte nuclear factor 4-alpha	P41235	-0.00894449	0.451446	0.691212
MED4	seq.14021.81	Mediator of RNA polymerase II transcription subunit 4	Q9NPJ6	0.00949356	0.451844	0.69124
POLR2F	seq.20448.7	DNA-directed RNA polymerases I, II, and III subunit RPABC2	P61218	0.0101547	0.451731	0.69124
EEF1E1	seq.21628.6	Eukaryotic translation elongation factor 1 epsilon-1	O43324	-0.00913153	0.451781	0.69124
BZW2	seq.23659.2	Basic leucine zipper and W2 domain-containing protein 2	Q9Y6E2	-0.00761694	0.45181	0.69124
DYNLRB2	seq.17827.53	Dynein light chain roadblock-type 2	Q8TF09	0.00989881	0.452034	0.691386
RBM18	seq.20383.31	Probable RNA-binding protein 18	Q96H35	-0.00918495	0.452525	0.691846
CNTN6	seq.20561.15	Contactin-6	Q9UQ52	0.0109177	0.452458	0.691846
NR0B2	seq.22776.40	Nuclear receptor 0B2	Q15466	-0.0106495	0.452909	0.692287
EHD3	seq.25232.4	EH domain-containing protein 3	Q9NZN3	-0.00737207	0.453006	0.69229
SCIMP	seq.10510.62	SLP adapter and CSK-interacting membrane protein	Q6UWF3	0.00925991	0.453454	0.692684
ANPEP	seq.15457.14	Aminopeptidase N	P15144	0.00997764	0.453393	0.692684
COL1A1	seq.11140.56	Collagen alpha-1(I) chain:C-term propeptide	P02452	0.0114309	0.453834	0.693119
SQSTM1	seq.7695.106	Sequestosome-1	Q13501	-0.00932966	0.454367	0.693789
INHBC	seq.15686.49	Inhibin beta C chain	P55103	0.0108587	0.454665	0.694097
PSMB4	seq.18340.2	Proteasome subunit beta type-4	P28070	-0.00921469	0.454889	0.694173
APOL2	seq.23566.6	Apolipoprotein-L2	Q9BQE5	-0.0105744	0.454905	0.694173
MTSS2	seq.25252.29	MTSS1-like protein	Q765P7	-0.00787834	0.45551	0.69495
RUNX3	seq.11138.16	Runt-related transcription factor 3	Q13761	-0.00892098	0.45597	0.69507
FEV	seq.12740.55	Protein FEV	Q99581	-0.00821928	0.45596	0.69507
TMEM237	seq.12856.14	Transmembrane protein 237	Q96Q45	0.00937725	0.455815	0.69507
RBM22	seq.12980.31	Pre-mRNA-splicing factor RBM22	Q9NW64	0.0113725	0.455869	0.69507
LRIT2	seq.11716.28	Leucine-rich repeat, immunoglobulin-like domain and transmembrane domain-containing protein 2	A6NDA9	0.00961081	0.456386	0.695123
YARS1	seq.19270.26	Tyrosine--tRNA ligase, cytoplasmic	P54577	-0.0067923	0.456118	0.695123
FZD5	seq.20066.19	Frizzled-5	Q13467	0.0090482	0.45634	0.695123
ITGAV|ITGB6	seq.20189.4	Integrin alpha V beta 6	P06756|P18564	-0.00829793	0.456245	0.695123
STX4	seq.10668.5	Syntaxin-4	Q12846	-0.00742954	0.457047	0.695214
AP1G2	seq.12714.38	AP-1 complex subunit gamma-like 2	O75843	-0.00796639	0.457103	0.695214
STAMBP	seq.19187.21	STAM-binding protein	O95630	-0.00839588	0.456869	0.695214
GNAI1	seq.19271.64	Guanine nucleotide-binding protein G(i) subunit alpha-1	P63096	-0.00951161	0.457114	0.695214
CCDC103	seq.23314.46	Coiled-coil domain-containing protein 103	Q8IW40	0.00954472	0.456767	0.695214
None	seq.23536.14	Uncharacterized protein C19orf84	I3L1E1	0.00843957	0.45677	0.695214
VASP	seq.9762.14	Vasodilator-stimulated phosphoprotein	P50552	-0.00826839	0.456699	0.695214
RAB1B	seq.19278.19	Ras-related protein Rab-1B	Q9H0U4	-0.00708096	0.457248	0.695273
TGFBR2	seq.5133.17	TGF-beta receptor type-2	P37173	-0.0106421	0.457376	0.695322
CNTNAP5	seq.9044.1	Contactin-associated protein-like 5	Q8WYK1	0.0100249	0.457627	0.695558
GBA3	seq.21592.8	Cytosolic beta-glucosidase	Q9H227	0.00917281	0.458223	0.696304
BEX5	seq.22083.60	Protein BEX5	Q5H9J7	-0.00945925	0.458309	0.696304
ITGA2B|ITGB3	seq.19574.5	Integrin alpha-IIb: beta-3 complex	P08514|P05106	-0.00657841	0.458668	0.696705
HK2	seq.13130.150	Hexokinase-2	P52789	-0.00958728	0.459462	0.697371
MLF1	seq.17820.170	Myeloid leukemia factor 1	P58340	-0.0105159	0.459489	0.697371
NAA80	seq.21241.1	N-acetyltransferase 6	Q93015	-0.00810761	0.459388	0.697371
LRRC20	seq.23288.28	Leucine-rich repeat-containing protein 20	Q8TCA0	-0.0102633	0.459333	0.697371
GFPT2	seq.23669.20	Glutamine--fructose-6-phosphate aminotransferase [isomerizing] 2	O94808	-0.00839051	0.460167	0.698108
PRKCD	seq.2869.68	Protein kinase C delta type	Q05655	-0.00784094	0.460158	0.698108
UCMA	seq.10977.55	Unique cartilage matrix-associated protein	Q8WVF2	0.0100023	0.460466	0.698416
GPT2	seq.21339.19	Alanine aminotransferase 2	Q8TD30	-0.00888798	0.460685	0.698603
APMAP	seq.10605.22	Adipocyte plasma membrane-associated protein	Q9HDC9	0.00913036	0.461342	0.69863
ERH	seq.11614.29	Enhancer of rudimentary homolog	P84090	-0.00908233	0.461223	0.69863
ARRB1	seq.12643.4	Beta-arrestin-1	P49407	-0.00719404	0.461374	0.69863
ACYP2	seq.12812.25	Acylphosphatase-2	P14621	-0.00825215	0.461252	0.69863
TFB1M	seq.21344.31	Dimethyladenosine transferase 1, mitochondrial	Q8WVM0	-0.00890868	0.461192	0.69863
CTF1	seq.2889.37	Cardiotrophin-1	Q16619	-0.00947449	0.461207	0.69863
CPA4	seq.9267.2	Carboxypeptidase A4	Q9UI42	0.0115873	0.461035	0.69863
MRE11	seq.11319.106	Double-strand break repair protein MRE11	P49959	-0.00806154	0.461593	0.698773
RGS10	seq.11634.32	Regulator of G-protein signaling 10	O43665	-0.00770439	0.46172	0.698773
CYTH4	seq.12746.4	Cytohesin-4	Q9UIA0	-0.00810723	0.461756	0.698773
FGF1	seq.3486.58	Fibroblast growth factor 1	P05230	-0.00892299	0.461987	0.698977
KLK11	seq.7775.15	Kallikrein-11	Q9UBX7	-0.00990541	0.462289	0.699143
COL15A1	seq.8974.172	Collagen alpha-1(XV) chain	P39059	-0.00945041	0.462272	0.699143
DYNLT3	seq.12867.40	Dynein light chain Tctex-type 3	P51808	0.00894813	0.463306	0.699919
GNE	seq.21739.7	Bifunctional UDP-N-acetylglucosamine 2-epimerase/N-acetylmannosamine kinase	Q9Y223	-0.0091199	0.463121	0.699919
VAC14	seq.24951.3	Protein VAC14 homolog	Q08AM6	0.00961379	0.463341	0.699919
TNFRSF4	seq.3730.81	Tumor necrosis factor receptor superfamily member 4	P43489	0.00832861	0.463129	0.699919
ST6GALNAC5	seq.7927.16	Alpha-N-acetylgalactosaminide alpha-2,6-sialyltransferase 5	Q9BVH7	0.00968423	0.463075	0.699919
MAPKAPK5	seq.8382.47	MAP kinase-activated protein kinase 5	Q8IW41	-0.0115319	0.463378	0.699919
PLG	seq.3710.49	Angiostatin	P00747	-0.00852388	0.463652	0.700043
RTF1	seq.7741.111	RNA polymerase-associated protein RTF1 homolog	Q92541	-0.00895413	0.463563	0.700043
MRTO4	seq.21310.37	mRNA turnover protein 4 homolog	Q9UKD2	-0.00955066	0.464259	0.700379
E2F5	seq.22125.9	E2F5	Q15329	0.00925726	0.464185	0.700379
CTAG1A	seq.6931.10	Cancer/testis antigen 1	P78358	-0.0108134	0.464059	0.700379
DGCR6	seq.9444.70	Protein DGCR6	Q14129	-0.00959854	0.464157	0.700379
CDH1	seq.18429.10	Cadherin-1	P12830	0.0103592	0.464578	0.700461
CEP20	seq.21655.18	LisH domain-containing protein FOPNL	Q96NB1	0.00949809	0.464698	0.700461
CPNE6	seq.23689.52	Copine-6	O95741	-0.00898355	0.464662	0.700461
NGFR	seq.8374.5	Tumor necrosis factor receptor superfamily member 16	P08138	0.00952694	0.464624	0.700461
USP14	seq.19189.2	Ubiquitin carboxyl-terminal hydrolase 14	P54578	-0.00872246	0.465042	0.700833
RGS18	seq.13982.33	Regulator of G-protein signaling 18	Q9NS28	0.00812137	0.465714	0.701092
GOLPH3L	seq.23542.8	Golgi phosphoprotein 3-like	Q9H4A5	-0.00839993	0.465331	0.701092
KLHL40	seq.24256.7	Kelch-like protein 40	Q2TBA0	0.00896874	0.465698	0.701092
TOM1	seq.25492.7	Target of Myb protein 1	O60784	-0.0102707	0.465539	0.701092
ADGRF5	seq.6409.57	Adhesion G protein-coupled receptor F5	Q8IZF2	-0.0110422	0.465599	0.701092
PLAAT2	seq.7822.11	HRAS-like suppressor 2	Q9NWW9	0.00921168	0.46579	0.701092
FCRLA	seq.24975.3	Fc receptor-like A	Q7L513	0.0088035	0.46602	0.701292
TRIM27	seq.22814.1	Zinc finger protein RFP	P14373	-0.00895756	0.466603	0.701879
TIMM50	seq.7743.5	Mitochondrial import inner membrane translocase subunit TIM50	Q3ZCQ8	-0.00879505	0.466586	0.701879
PTK2B	seq.8918.64	Protein-tyrosine kinase 2-beta:Focal adhesion targeting domain	Q14289	-0.00838505	0.466825	0.702069
NKD2	seq.22514.12	Protein naked cuticle homolog 2	Q969F2	0.00885607	0.466984	0.702162
BRAT1	seq.10876.300	BRCA1-associated ATM activator 1	Q6PJG6	0.00932336	0.467223	0.702377
MMAB	seq.17783.9	Cob(I)yrinic acid a,c-diamide adenosyltransferase, mitochondrial	Q96EY8	-0.00819063	0.467736	0.70249
TIMP1	seq.2211.9	Metalloproteinase inhibitor 1	P01033	0.00762617	0.46807	0.70249
ME1	seq.25060.18	NADP-dependent malic enzyme	P48163	0.00959124	0.467712	0.70249
APOE	seq.2937.10	Apolipoprotein E (isoform E3)	P02649	-0.0100529	0.467987	0.70249
SELL	seq.4831.4	L-Selectin	P14151	0.009738	0.468022	0.70249
EXOSC1	seq.7930.3	Exosome complex component CSL4	Q9Y3B2	0.0082936	0.467877	0.70249
RNASEH1	seq.8470.213	Ribonuclease H1	O60930	0.00988133	0.467846	0.70249
MAPK9	seq.9760.13	Mitogen-activated protein kinase 9	P45984	-0.00793694	0.468063	0.70249
LYPLAL1	seq.12428.2	Lysophospholipase-like protein 1	Q5VWZ2	-0.00943175	0.469223	0.702629
CCT5	seq.12569.25	T-complex protein 1 subunit epsilon	P48643	-0.00778948	0.469272	0.702629
CLTC	seq.13711.10	Clathrin heavy chain 1	Q00610	0.00892745	0.469023	0.702629
PTRH2	seq.16887.29	Peptidyl-tRNA hydrolase 2, mitochondrial	Q9Y3E5	-0.00888834	0.469328	0.702629
LRP2BP	seq.21181.10	LRP2-binding protein	Q9P2M1	-0.00854082	0.468991	0.702629
ITGA4|ITGB1	seq.21688.50	Very Late Antigen-4	P13612|P05556	0.0106082	0.46887	0.702629
ARRDC5	seq.23342.4	Arrestin domain-containing protein 5	A6NEK1	0.00943848	0.469266	0.702629
RASSF5	seq.23406.3	Ras association domain-containing protein 5	Q8WWW0	-0.00857919	0.468458	0.702629
MALT1	seq.25300.39	Mucosa-associated lymphoid tissue lymphoma translocation protein 1	Q9UDY8	-0.00887036	0.469416	0.702629
REG1B	seq.5693.6	Lithostathine-1-beta	P48304	0.00853043	0.469023	0.702629
FCRL5	seq.6103.70	Fc receptor-like protein 5	Q96RD9	-0.0092334	0.468598	0.702629
PLBD1	seq.6315.58	Phospholipase B-like 1	Q6P4A8	-0.00905941	0.468337	0.702629
CRYZL1	seq.9207.60	Quinone oxidoreductase-like protein 1	O95825	-0.010351	0.468872	0.702629
PDE6H	seq.20393.10	Retinal cone rhodopsin-sensitive cGMP 3',5'-cyclic phosphodiesterase subunit gamma	Q13956	-0.0100309	0.469697	0.702905
TAPBP	seq.12378.71	Tapasin	O15533	-0.00999045	0.470681	0.702988
ARHGEF25	seq.13519.112	Rho guanine nucleotide exchange factor 25	Q86VW2	-0.00853841	0.470529	0.702988
CCL8	seq.13748.4	C-C motif chemokine 8	P80075	0.00994173	0.470814	0.702988
PKLR	seq.15607.56	Pyruvate kinase PKLR	P30613	0.00993172	0.470587	0.702988
MYL7	seq.19296.51	Myosin regulatory light chain 2, atrial isoform	Q01449	0.0107461	0.469957	0.702988
SULT1A1	seq.21227.18	SULT 1A1*2	P50225	-0.00965942	0.470306	0.702988
NLGN1	seq.23000.22	Neuroligin-1	Q8N2Q7	0.00876334	0.470323	0.702988
FAP	seq.5029.3	Prolyl endopeptidase FAP	Q12884	0.009563	0.470125	0.702988
NRCAM	seq.5109.24	Neuronal cell adhesion molecule	Q92823	0.0093236	0.470024	0.702988
NSDHL	seq.8038.41	Sterol-4-alpha-carboxylate 3-dehydrogenase, decarboxylating	Q15738	0.0101018	0.470769	0.702988
NHLRC3	seq.9087.8	NHL repeat-containing protein 3	Q5JS37	0.00937044	0.470569	0.702988
RPS6KB1	seq.15608.5	Ribosomal protein S6 kinase beta-1	P23443	-0.00901709	0.47101	0.702993
PFN4	seq.20922.4	Profilin-4	Q8NHR9	-0.00930646	0.47095	0.702993
DEFB107A	seq.6399.52	Beta-defensin 107	Q8IZN7	0.00732202	0.471124	0.703018
KXD1	seq.22050.19	KxDL motif-containing protein 1	Q9BQD3	-0.00834956	0.47132	0.703023
OLAH	seq.23407.9	S-acyl fatty acid synthase thioesterase, medium chain	Q9NV23	-0.00930592	0.471266	0.703023
UBA6	seq.25284.47	Ubiquitin-like modifier-activating enzyme 6	A0AVT1	-0.00736608	0.472323	0.703799
IL13	seq.3072.4	Interleukin-13	P35225	0.00893823	0.472202	0.703799
AKR7A2	seq.4188.1	Aflatoxin B1 aldehyde reductase member 2	O43488	-0.00725842	0.472038	0.703799
ABL2	seq.5261.13	Abelson tyrosine-protein kinase 2	P42684	-0.00899311	0.472246	0.703799
PCDH10	seq.8780.2	Protocadherin-10:Cytoplasmic domain	Q9P2E7	0.0109957	0.472102	0.703799
TOR1AIP2	seq.10553.8	Torsin-1A-interacting protein 2	Q8NFQ8	-0.00851612	0.472558	0.704005
CSF2RB	seq.11137.43	Cytokine receptor common subunit beta:Cytoplasmic domain	P32927	-0.00907858	0.472896	0.704309
UNC119B	seq.21105.23	Protein unc-119 homolog B	A6NIH7	-0.00996679	0.472955	0.704309
CREB3L2	seq.17336.54	Cyclic AMP-responsive element-binding protein 3-like protein 2	Q70SY1	0.0100666	0.473627	0.704504
ENSA	seq.17734.13	Alpha-endosulfine	O43768	0.00791247	0.473666	0.704504
LTK	seq.23181.2	Leukocyte tyrosine kinase receptor	P29376	-0.00834246	0.473386	0.704504
MVB12B	seq.23320.11	Multivesicular body subunit 12B	Q9H7P6	-0.00802363	0.473272	0.704504
MPIG6B	seq.8659.68	Protein G6b:Isoform B, Cytoplasmic domain	O95866	0.00893915	0.473499	0.704504
SCUBE1	seq.8989.40	Signal peptide, CUB and EGF-like domain-containing protein 1	Q8IWY4	0.00801057	0.473418	0.704504
IL18R1	seq.14079.14	Interleukin-18 receptor 1	Q13478	-0.00896364	0.474261	0.705226
REG3A	seq.15304.1	Regenerating islet-derived protein 3-alpha	Q06141	0.0105102	0.474442	0.705226
PRC1	seq.15310.61	Protein regulator of cytokinesis 1	O43663	-0.00891086	0.474354	0.705226
THBS3	seq.8982.65	Thrombospondin-3	P49746	-0.00990313	0.474557	0.705252
SIRT5	seq.12461.8	NAD-dependent protein deacylase sirtuin-5, mitochondrial	Q9NXA8	0.00857097	0.475046	0.705492
S100A8|S100A9	seq.17145.1	Protein S100-A8/A9 heterodimer	P05109|P06702	0.00922775	0.47496	0.705492
TCEAL3	seq.19112.2	Transcription elongation factor A protein-like 3	Q969E4	-0.0103234	0.475011	0.705492
IL22RA2	seq.5087.5	Interleukin-22 receptor subunit alpha-2	Q969J5	0.00875359	0.475106	0.705492
HRC	seq.6584.1	Sarcoplasmic reticulum histidine-rich calcium-binding protein	P23327	-0.00941835	0.475379	0.705754
DERL1	seq.13393.46	Derlin-1	Q9BUN8	-0.00825925	0.475567	0.70589
IL24	seq.3321.2	Interleukin-24	Q13007	0.00887007	0.475697	0.705938
PDIA3	seq.4719.58	Protein disulfide-isomerase A3	P30101	-0.00691483	0.475993	0.706235
NUP98	seq.12772.8	Nuclear pore complex protein Nup98-Nup96	P52948	-0.00939268	0.476211	0.706272
HMGN3	seq.20390.4	High mobility group nucleosome-binding domain-containing protein 3	Q15651	0.00960422	0.47631	0.706272
RCSD1	seq.23620.16	CapZ-interacting protein	Q6JBY9	0.00868484	0.476285	0.706272
VTN	seq.13125.45	Vitronectin	P04004	-0.0110656	0.476415	0.706285
ZNF134	seq.12787.47	Zinc finger protein 134	P52741	0.00947561	0.47656	0.706356
TSEN15	seq.21182.8	tRNA-splicing endonuclease subunit Sen15	Q8WW01	0.00949748	0.476729	0.706463
CCDC24	seq.23356.32	Coiled-coil domain-containing protein 24	Q8N4L8	-0.00984919	0.476839	0.706482
SYT4	seq.17355.56	Synaptotagmin-4	Q9H2B2	-0.00654404	0.477383	0.707144
ETFA	seq.17435.43	Electron transfer flavoprotein subunit alpha, mitochondrial	P13804	-0.00986338	0.477785	0.707465
DSTN	seq.18883.4	Destrin	P60981	-0.00905255	0.477794	0.707465
MSRB2	seq.16877.19	Methionine-R-sulfoxide reductase B2, mitochondrial	Q9Y3D2	-0.00877106	0.477989	0.70756
C1QTNF4	seq.21567.214	Complement C1q tumor necrosis factor-related protein 4	Q9BXJ3	0.00878599	0.478052	0.70756
PLTP	seq.15475.4	Phospholipid transfer protein	P55058	0.00957288	0.478725	0.708269
CBX3	seq.18868.7	Chromobox protein homolog 3	Q13185	-0.00952537	0.478646	0.708269
GNPTG	seq.10666.7	N-acetylglucosamine-1-phosphotransferase subunit gamma	Q9UJJ9	-0.00883596	0.478902	0.708386
NUBP2	seq.21863.11	Cytosolic Fe-S cluster assembly factor NUBP2	Q9Y5Y2	-0.00954521	0.479076	0.7085
SAMD4B	seq.23606.18	Sterile alpha motif domain-containing protein 4B	Q5PRF9	-0.00819917	0.479199	0.708537
PLAAT4	seq.10961.15	Retinoic acid receptor responder protein 3	Q9UL19	-0.00930384	0.480419	0.708831
DAPP1	seq.11615.16	Dual adapter for phosphotyrosine and 3-phosphotyrosine and 3-phosphoinositide	Q9UN19	-0.00744181	0.479848	0.708831
IL5RA	seq.13686.2	Interleukin-5 receptor subunit alpha	Q01344	0.00941711	0.48061	0.708831
S100A3	seq.15297.3	Protein S100-A3	P33764	-0.00961218	0.479556	0.708831
SRP19	seq.18257.64	Signal recognition particle 19 kDa protein	P09132	0.0113138	0.479717	0.708831
RPS25	seq.23243.120	40S ribosomal protein S25	P62851	-0.00809628	0.479624	0.708831
FAHD2A	seq.23389.28	Fumarylacetoacetate hydrolase domain-containing protein 2A	Q96GK7	-0.00878698	0.480505	0.708831
PML	seq.25270.3	Probable transcription factor PML	P29590	-0.00904797	0.480663	0.708831
SPTAN1	seq.5031.10	Spectrin alpha chain, non-erythrocytic 1	Q13813	0.0086049	0.480075	0.708831
LAT2	seq.5613.75	Linker for activation of T-cells family member 2	Q9GZY6	0.00862286	0.480186	0.708831
EPHA10	seq.6036.78	Ephrin type-A receptor 10	Q5JZY3	-0.00938893	0.480115	0.708831
CPD	seq.7917.17	Carboxypeptidase D	O75976	-0.00842986	0.480051	0.708831
NLGN2	seq.9027.10	Neuroligin-2:Cytoplasmic domain	Q8NFZ4	0.00830167	0.480456	0.708831
CTNNB1	seq.9842.2	Catenin beta-1	P35222	-0.00992431	0.480763	0.708835
TLR4|LY96	seq.3647.49	Toll-like receptor 4:Lymphocyte antigen 96 complex	O00206|Q9Y6Y9	0.00832215	0.481174	0.709155
COL20A1	seq.8804.39	Collagen alpha-1(XX) chain	Q9P218	0.00893234	0.481155	0.709155
SLC27A2	seq.9045.3	Very long-chain acyl-CoA synthetase	O14975	-0.00906517	0.481277	0.709164
ARL8A	seq.23281.29	ADP-ribosylation factor-like protein 8A	Q96BM9	-0.00712813	0.481875	0.709471
PCBP3	seq.24470.20	Poly(rC)-binding protein 3	P57721	-0.00812722	0.481617	0.709471
FAM189A2	seq.5719.66	Protein FAM189A2	Q15884	0.00874821	0.481832	0.709471
JTB	seq.9038.12	Protein JTB	O76095	-0.00879134	0.481862	0.709471
IDO1	seq.9759.13	Indoleamine 2,3-dioxygenase 1	P14902	-0.00945677	0.482145	0.709725
PFN2	seq.16923.20	Profilin-2	P35080	0.00899889	0.482453	0.709891
SERPINA10	seq.6583.67	Protein Z-dependent protease inhibitor	Q9UK55	-0.00913163	0.482374	0.709891
TIAM1	seq.14035.13	T-lymphoma invasion and metastasis-inducing protein 1	Q13009	-0.00834319	0.483069	0.710108
COX5A	seq.18226.148	Cytochrome c oxidase subunit 5A, mitochondrial	P20674	-0.00718388	0.483042	0.710108
NDUFAF1	seq.21107.5	Complex I intermediate-associated protein 30, mitochondrial	Q9Y375	-0.0111434	0.483088	0.710108
CREBL2	seq.22115.2	cAMP-responsive element-binding protein-like 2	O60519	0.0087365	0.482972	0.710108
SPOCK1	seq.5490.53	Testican-1	Q08629	-0.00725381	0.482893	0.710108
SPEF1	seq.12876.39	Sperm flagellar protein 1	Q9Y4P9	0.00822605	0.483745	0.710931
ADAM29	seq.13549.15	Disintegrin and metalloproteinase domain-containing protein 29	Q9UKF5	0.00840474	0.483849	0.71094
ETV5	seq.13403.5	ETS translocation variant 5	P41161	0.00887623	0.483987	0.710999
NEUROG1	seq.23289.25	Neurogenin-1	Q92886	0.00895485	0.484227	0.711065
ENAH	seq.9757.29	Protein enabled homolog	Q8N8S7	-0.00727524	0.48419	0.711065
RPLP2	seq.10949.59	60S acidic ribosomal protein P2	P05387	0.00884084	0.485105	0.711637
CROT	seq.13929.27	Peroxisomal carnitine O-octanoyltransferase	Q9UKG9	0.00827818	0.485061	0.711637
SELENOH	seq.17319.1	Selenoprotein H	Q8IZQ5	-0.00926518	0.484892	0.711637
YWHAZ	seq.5858.6	14-3-3 protein zeta/delta	P63104	-0.00720705	0.484892	0.711637
TNKS	seq.9907.216	Tankyrase-1	O95271	0.00886511	0.484976	0.711637
ABHD5	seq.23393.56	1-acylglycerol-3-phosphate O-acyltransferase ABHD5	Q8WTS1	-0.00819558	0.485343	0.711711
DDX1	seq.25092.32	ATP-dependent RNA helicase DDX1	Q92499	-0.00838354	0.485351	0.711711
LMNB1	seq.3889.64	Lamin-B1	P20700	0.00853579	0.486355	0.71304
IFNA14	seq.7180.114	Interferon alpha-14	P01570	0.00755478	0.486521	0.713139
CXCL8	seq.3447.64	Interleukin-8	P10145	-0.00814967	0.486657	0.713196
LAMTOR3	seq.12490.92	Ragulator complex protein LAMTOR3	Q9UHA4	-0.00833142	0.487253	0.713925
SAMSN1	seq.21196.29	SAM domain-containing protein SAMSN-1	Q9NSI8	-0.0081823	0.487456	0.71408
FREM2	seq.7246.4	FRAS1-related extracellular matrix protein 2	Q5SZK8	0.00798079	0.487777	0.714406
SERPINB4	seq.15444.45	Serpin B4	P48594	0.0101076	0.488192	0.71487
NDUFS4	seq.10584.7	NADH dehydrogenase [ubiquinone] iron-sulfur protein 4, mitochondrial	O43181	-0.010377	0.488306	0.714894
SERF2	seq.18274.2	Small EDRK-rich factor 2	P84101	-0.00929327	0.488459	0.714974
UBL4A	seq.11490.42	Ubiquitin-like protein 4A	P11441	-0.00679707	0.488742	0.714999
REPIN1	seq.13554.78	Replication initiator 1	Q9BWE0	-0.00846346	0.488771	0.714999
SDF2	seq.15333.11	Stromal cell-derived factor 2	Q99470	-0.010351	0.488606	0.714999
SCARF2	seq.9925.56	Scavenger receptor class F member 2:Cytoplasmic domain	Q96GP6	0.00850111	0.48964	0.716127
CD209	seq.3029.52	CD209 antigen	Q9NNX6	0.0104431	0.489835	0.716268
CHMP6	seq.21160.4	Charged multivesicular body protein 6	Q96FZ7	-0.00733154	0.490282	0.716634
HSD17B7	seq.9929.16	3-keto-steroid reductase:Extracellular domain (partial)	P56937	-0.00794893	0.490239	0.716634
HINT2	seq.5612.16	Histidine triad nucleotide-binding protein 2, mitochondrial	Q9BX68	-0.00741766	0.490655	0.717036
CA7	seq.3356.50	Carbonic anhydrase 7	P43166	-0.00810452	0.49078	0.717075
MNX1	seq.9576.58	Motor neuron and pancreas homeobox protein 1	P50219	-0.00823495	0.491021	0.717283
AMPD2	seq.18403.25	AMP deaminase 2	Q01433	-0.00702614	0.491549	0.717766
CMIP	seq.25100.11	C-Maf-inducing protein	Q8IY22	-0.00725405	0.491495	0.717766
PLA2G2A	seq.2692.74	Phospholipase A2, membrane associated	P14555	-0.00913742	0.491819	0.718016
AAGAB	seq.11926.23	Alpha- and gamma-adaptin-binding protein p34	Q6PD74	-0.00823308	0.492508	0.718577
TG	seq.18839.24	Thyroglobulin	P01266	0.00897101	0.492597	0.718577
RDH13	seq.24409.2	Retinol dehydrogenase 13	Q8NBN7	0.00791813	0.492496	0.718577
EDDM3A	seq.9536.16	Epididymal secretory protein E3-alpha	Q14507	-0.00922101	0.492366	0.718577
RGS4	seq.17855.28	Regulator of G-protein signaling 4	P49798	0.00804099	0.49279	0.718608
FAM234B	seq.9981.18	Protein FAM234B:C-term	A2RU67	0.00837407	0.492816	0.718608
ENDOU	seq.5656.53	Poly(U)-specific endoribonuclease	P21128	0.00885981	0.49308	0.718706
MGAT4C	seq.7208.60	Alpha-1,3-mannosyl-glycoprotein 4-beta-N-acetylglucosaminyltransferase C	Q9UBM8	0.00865477	0.493066	0.718706
NAGK	seq.3894.15	N-acetyl-D-glucosamine kinase	Q9UJ70	-0.00841079	0.493259	0.718822
MAPK10	seq.15418.25	Mitogen-activated protein kinase 10	P53779	-0.0067454	0.493602	0.719178
JAG2	seq.5093.47	Protein jagged-2	Q9Y219	-0.00902167	0.49376	0.719264
CUL3	seq.10045.47	Cullin-3	Q13618	-0.00814652	0.495997	0.719275
MCL1	seq.10396.6	Induced myeloid leukemia cell differentiation protein Mcl-1	Q07820	-0.00938198	0.495038	0.719275
CLEC2A	seq.10953.14	C-type lectin domain family 2 member A	Q6UVW9	0.00732911	0.496095	0.719275
L3MBTL2	seq.12708.91	Lethal(3)malignant brain tumor-like protein 2	Q969R5	0.00809729	0.496138	0.719275
PLS1	seq.12737.12	Plastin-1	Q14651	0.0101675	0.495431	0.719275
TMEM87B	seq.13485.20	Transmembrane protein 87B	Q96K49	-0.0085272	0.495769	0.719275
CCNA1	seq.15319.226	Cyclin-A1	P78396	0.00848194	0.496236	0.719275
BRD2	seq.15372.43	Bromodomain-containing protein 2	P25440	-0.00894757	0.493993	0.719275
LYG2	seq.15416.54	Lysozyme g-like protein 2	Q86SG7	0.00918647	0.494686	0.719275
COL2A1	seq.15569.15	Collagen Type II	P02458	0.00938736	0.494305	0.719275
BMP4	seq.15667.39	Bone morphogenetic protein 4	P12644	0.00873092	0.494789	0.719275
ALKBH3	seq.18401.18	Alpha-ketoglutarate-dependent dioxygenase alkB homolog 3	Q96Q83	-0.00864835	0.495897	0.719275
UBLCP1	seq.19124.9	Ubiquitin-like domain-containing CTD phosphatase 1	Q8WVY7	-0.00852031	0.494189	0.719275
DTD1	seq.19194.9	D-tyrosyl-tRNA(Tyr) deacylase 1	Q8TEA8	-0.00694882	0.495892	0.719275
PTP4A3	seq.19231.22	Protein tyrosine phosphatase type IVA 3	O75365	0.00850552	0.495175	0.719275
DNALI1	seq.20437.9	Axonemal dynein light intermediate polypeptide 1	O14645	0.00854216	0.495959	0.719275
PIK3IP1	seq.20553.2	Phosphoinositide-3-kinase-interacting protein 1	Q96FE7	-0.0086284	0.495097	0.719275
CD8A|CD8B	seq.21692.12	CD8A/CD8B Complex	P01732|P10966	0.00817341	0.493888	0.719275
PPM1B	seq.22009.1	Protein phosphatase 1B	O75688	-0.00851083	0.494955	0.719275
NUMB	seq.25248.28	Protein numb homolog	P49757	0.00806551	0.495471	0.719275
FGF12	seq.4392.54	Fibroblast growth factor 12	P61328	0.00883805	0.496231	0.719275
LILRB4	seq.6453.70	Leukocyte immunoglobulin-like receptor subfamily B member 4	Q8NHJ6	0.00935502	0.49578	0.719275
JPH1	seq.6940.18	Junctophilin-1	Q9HDC5	0.00840203	0.495566	0.719275
MUL1	seq.9315.16	Mitochondrial ubiquitin ligase activator of NFKB 1:Mitochindrial intermembrane domain	Q969V5	0.0103352	0.495622	0.719275
FSTL4	seq.9350.3	Follistatin-related protein 4	Q6MZW2	-0.00840301	0.494759	0.719275
USP3	seq.24278.4	Ubiquitin carboxyl-terminal hydrolase 3	Q9Y6I4	0.00987824	0.496374	0.719332
PCK2	seq.20079.6	Phosphoenolpyruvate carboxykinase [GTP], mitochondrial	Q16822	0.00901965	0.496532	0.719418
CRACR2A	seq.24304.3	EF-hand calcium-binding domain-containing protein 4B	Q9BSW2	0.00785638	0.497744	0.721032
SLC16A3	seq.9049.2	Monocarboxylate transporter 4	O15427	0.00794703	0.497968	0.721212
APBB2	seq.12761.12	Amyloid beta A4 precursor protein-binding family B member 2:Phosphotyrosine Interaction Domain 2	Q92870	-0.00831323	0.498225	0.721441
SPINK13	seq.10624.45	Serine protease inhibitor Kazal-type 13	Q1W4C9	-0.00877644	0.498425	0.721443
POGLUT3	seq.8296.117	KDEL motif-containing protein 2	Q7Z4H8	0.00750185	0.498341	0.721443
KLF9	seq.22488.17	Krueppel-like factor 9	Q13886	0.00943272	0.498677	0.721665
SCGB2A1	seq.9086.95	Mammaglobin-B	O75556	0.00860635	0.499527	0.722608
ADAM15	seq.9956.7	Disintegrin and metalloproteinase domain-containing protein 15:Cytoplasmic domain	Q13444	0.00811307	0.499494	0.722608
FHOD1	seq.25115.21	FH1/FH2 domain-containing protein 1	Q9Y613	-0.00718383	0.499773	0.72282
ALDH3B1	seq.12940.35	Aldehyde dehydrogenase family 3 member B1	P43353	-0.0087031	0.500988	0.722976
CYB561D1	seq.13377.3	Cytochrome b561 domain-containing protein 1	Q8N8Q1	-0.00872814	0.500867	0.722976
HSPH1	seq.17704.74	Heat shock protein 105 kDa	Q92598	-0.00791385	0.501369	0.722976
PRSS3	seq.18864.7	Trypsin-3	P35030	-0.00958236	0.501319	0.722976
TXNRD3NB	seq.21361.8	Protein TXNRD3NB	Q6F5E7	-0.00837479	0.500458	0.722976
CTH	seq.21599.6	Cystathionine gamma-lyase	P32929	0.0087918	0.50027	0.722976
ASB8	seq.22071.38	Ankyrin repeat and SOCS box protein 8	Q9H765	-0.00742135	0.501179	0.722976
DDI1	seq.23648.36	Protein DDI1 homolog 1	Q8WTU0	0.00823176	0.500495	0.722976
F7	seq.3184.25	Coagulation factor VII	P08709	-0.00911963	0.50112	0.722976
SGTA	seq.3868.8	Small glutamine-rich tetratricopeptide repeat-containing protein alpha	O43765	-0.00672173	0.50013	0.722976
FOLH1	seq.5478.50	Glutamate carboxypeptidase 2	Q04609	-0.0100653	0.50123	0.722976
BATF3	seq.8858.21	Basic leucine zipper transcriptional factor ATF-like 3	Q9NR55	-0.00860379	0.500644	0.722976
EMID1	seq.9547.29	EMI domain-containing protein 1	Q96A84	0.00783533	0.500519	0.722976
PRRG4	seq.9579.59	Transmembrane gamma-carboxyglutamic acid protein 4	Q9BZD6	-0.00992932	0.500769	0.722976
PNPLA2	seq.9802.27	Patatin-like phospholipase domain-containing protein 2	Q96AD5	0.00757753	0.500893	0.722976
TBCA	seq.12501.10	Tubulin-specific chaperone A	O75347	-0.00997906	0.501549	0.723092
H1-10	seq.12709.63	Histone H1x	Q92522	0.00789275	0.501734	0.723215
ARRDC3	seq.12352.70	Arrestin domain-containing protein 3	Q96B67	0.00890949	0.502035	0.723506
ENO2	seq.10339.48	Gamma-enolase	P09104	0.00816431	0.502382	0.72372
PHETA2	seq.24656.6	Sesquipedalian-2	Q6ICB4	0.00900973	0.50237	0.72372
OTUB2	seq.12493.42	Ubiquitin thioesterase OTUB2	Q96DC9	0.00795119	0.502676	0.72384
BIN3	seq.24645.2	Bridging integrator 3	Q9NQY0	0.00869486	0.502763	0.72384
QSOX2	seq.8397.147	Sulfhydryl oxidase 2	Q6ZRP7	0.00983534	0.502586	0.72384
DOCK9	seq.14002.18	Dedicator of cytokinesis protein 9	Q9BZ29	-0.00809425	0.502934	0.723867
PNLIP	seq.15613.16	Pancreatic triacylglycerol lipase	P16233	-0.0102765	0.502981	0.723867
KLF4	seq.17850.42	Krueppel-like factor 4	O43474	0.00830286	0.503111	0.723912
PSMD9	seq.13931.22	26S proteasome non-ATPase regulatory subunit 9	O00233	-0.00907684	0.50381	0.724177
SCP2	seq.24293.39	Nonspecific lipid-transfer protein:isoform 6	P22307	-0.00717252	0.503777	0.724177
AIM2	seq.25889.108	Absent in melanoma 2	O14862	-0.00827458	0.503828	0.724177
SFTPD	seq.4414.69	Pulmonary surfactant-associated protein D	P35247	-0.00774494	0.503568	0.724177
PABPN1	seq.8921.139	Polyadenylate-binding protein 2	Q86U42	0.00844105	0.503648	0.724177
NRG1	seq.9178.30	Neuregulin-1	Q02297	0.00876158	0.503892	0.724177
MSR1	seq.11282.16	Macrophage scavenger receptor types I and II:Extracellular domain	P21757	-0.00923611	0.5043	0.724621
IL3RA	seq.13744.37	Interleukin-3 receptor subunit alpha	P26951	0.00847106	0.504761	0.72514
CLEC12A	seq.11187.11	C-type lectin domain family 12 member A	Q5QGZ9	0.0104568	0.505006	0.725267
SAP18	seq.12830.4	Histone deacetylase complex subunit SAP18	O00422	-0.0082949	0.505148	0.725267
DCAF12	seq.22121.43	DDB1- and CUL4-associated factor 12	Q5T6F0	0.00814724	0.505119	0.725267
JCHAIN	seq.15306.20	Immunoglobulin J chain	P01591	-0.00816925	0.50536	0.725428
GTF2I	seq.13609.11	General transcription factor II-I	P78347	0.00725452	0.505594	0.725621
MUCL1	seq.10975.59	Mucin-like protein 1	Q96DR8	-0.00871485	0.505974	0.726024
RILPL2	seq.24655.23	RILP-like protein 2	Q969X0	-0.00686206	0.506208	0.726098
MGAT4B	seq.7141.21	Alpha-1,3-mannosyl-glycoprotein 4-beta-N-acetylglucosaminyltransferase B	Q9UQ53	0.00764358	0.506226	0.726098
PPP1R42	seq.22536.1	Protein phosphatase 1 regulatory subunit 42	Q7Z4L9	-0.00765022	0.506699	0.726502
FAS	seq.6248.68	Tumor necrosis factor receptor superfamily member 6	P25445	0.00828022	0.506706	0.726502
SCGB2A1	seq.5001.6	Mammaglobin-B	O75556	-0.00728502	0.50694	0.726693
BAD	seq.5870.23	Bcl2-associated agonist of cell death	Q92934	-0.00737755	0.507083	0.726756
MEGF10	seq.11168.3	Multiple epidermal growth factor-like domains protein 10	Q96KG7	-0.00842241	0.507345	0.726884
TIE1	seq.2844.53	Tyrosine-protein kinase receptor Tie-1, soluble	P35590	0.0090473	0.507432	0.726884
CTRB1	seq.5671.1	Chymotrypsinogen B	P17538	-0.00933213	0.507472	0.726884
BMF	seq.21528.12	Bcl-2-modifying factor	Q96LC9	-0.00866539	0.507973	0.727459
PDE3A	seq.5254.69	cGMP-inhibited 3',5'-cyclic phosphodiesterase A	Q14432	0.00792894	0.508144	0.72756
AGO1	seq.11651.24	Protein argonaute-1	Q9UL18	-0.00799123	0.508456	0.727864
IFNA1	seq.18389.11	Interferon alpha-1/13	P01562	0.0081143	0.508679	0.72804
CST5	seq.13661.193	Cystatin-D	P28325	-0.00894378	0.508859	0.728099
HUS1	seq.21290.66	Checkpoint protein HUS1	O60921	-0.00826457	0.50892	0.728099
TPP1	seq.17691.1	Tripeptidyl-peptidase 1	O14773	0.00863057	0.509224	0.728205
ALDH5A1	seq.17792.158	Succinate-semialdehyde dehydrogenase, mitochondrial	P51649	-0.0102797	0.50921	0.728205
FGF2	seq.3025.50	Fibroblast growth factor 2	P09038	0.0103118	0.509293	0.728205
NT5C3B	seq.19135.5	7-methylguanosine phosphate-specific 5'-nucleotidase	Q969T7	0.00945227	0.509573	0.728461
EFNB1	seq.13104.32	Ephrin-B1	P98172	0.0074612	0.509981	0.728618
BIN2	seq.21540.73	Bridging integrator 2	Q9UBW5	-0.00694174	0.509949	0.728618
YAP1	seq.25451.39	Transcriptional coactivator YAP1	P46937	-0.00965495	0.509983	0.728618
HIKESHI	seq.8686.342	Protein Hikeshi	Q53FT3	0.00835518	0.510466	0.729166
TOX3	seq.12717.65	TOX high mobility group box family member 3	O15405	0.0081559	0.510673	0.729318
IDH1	seq.18338.26	Isocitrate dehydrogenase [NADP] cytoplasmic	O75874	-0.00604736	0.511232	0.729974
CT45A3	seq.24473.11	Cancer/testis antigen family 45 member A3	Q8NHU0	0.00793849	0.51138	0.730041
IL1A	seq.4851.25	Interleukin-1 alpha	P01583	-0.00883172	0.511876	0.730607
ARFIP2	seq.12630.8	Arfaptin-2	P53365	-0.00885225	0.512129	0.730824
INSIG1	seq.10663.42	Insulin-induced gene 1 protein	O15503	0.00854855	0.513401	0.731344
CCT7	seq.13673.21	T-complex protein 1 subunit eta	Q99832	0.00821285	0.513242	0.731344
KIR2DS4	seq.17152.10	Killer cell immunoglobulin-like receptor 2DS4	P43632	-0.00722505	0.512869	0.731344
NDRG1	seq.19215.7	Protein NDRG1	Q92597	0.00891284	0.513497	0.731344
USF2	seq.24457.12	USF2	Q15853	0.00774753	0.513382	0.731344
SOX6	seq.24929.26	Transcription factor SOX-6	P35712	-0.00828447	0.512727	0.731344
CASP10	seq.5340.24	Caspase-10:region 1	Q92851	0.00830765	0.512976	0.731344
PNLIPRP2	seq.6957.14	Pancreatic lipase-related protein 2	P54317	-0.0103594	0.513272	0.731344
ACP7	seq.8011.96	Iron/zinc purple acid phosphatase-like protein	Q6ZNF0	-0.00826748	0.51349	0.731344
KEAP1	seq.8485.7	Kelch-like ECH-associated protein 1	Q14145	-0.00847222	0.513088	0.731344
TES	seq.17419.17	Testin	Q9UGI8	-0.00839522	0.513782	0.731607
NUDT12	seq.13947.371	Peroxisomal NADH pyrophosphatase NUDT12	Q9BQG2	-0.00772269	0.514106	0.731673
SH3BGRL3	seq.17490.4	SH3 domain-binding glutamic acid-rich-like protein 3	Q9H299	-0.00642519	0.514129	0.731673
EFNA4	seq.2614.28	Ephrin-A4	P52798	0.00720807	0.514076	0.731673
RFX5	seq.24958.3	DNA-binding protein RFX5	P48382	0.00882888	0.514644	0.732263
ATF3	seq.22075.16	Cyclic AMP-dependent transcription factor ATF-3	P18847	0.00777404	0.514748	0.732267
ZHX1	seq.12751.26	Zinc fingers and homeoboxes protein 1	Q9UKY1	0.00837625	0.514967	0.732293
UGP2	seq.13939.14	UTP--glucose-1-phosphate uridylyltransferase	Q16851	-0.0073519	0.514932	0.732293
PATE4	seq.8065.245	Prostate and testis expressed protein 4	P0C8F1	0.00795896	0.515102	0.732342
PRPF6	seq.9581.4	Pre-mRNA-processing factor 6:region 2	O94906	-0.00949469	0.515617	0.732931
DGKB	seq.12895.28	Diacylglycerol kinase beta	Q9Y6T7	-0.00693674	0.516136	0.733383
ANXA2	seq.4961.17	Annexin A2	P07355	-0.00770084	0.516036	0.733383
PRPF18	seq.24698.12	Pre-mRNA-splicing factor 18	Q99633	-0.00770476	0.51641	0.733567
KIR3DL3	seq.7944.1	Killer cell immunoglobulin-like receptor 3DL3:Extracellular domain	Q8N743	-0.00759556	0.516467	0.733567
PILRA	seq.10816.150	Paired immunoglobulin-like type 2 receptor alpha isoform FDF03-M14	Q9UKJ1	0.0100412	0.516879	0.734009
NABP1	seq.20454.24	SOSS complex subunit B2	Q96AH0	-0.00816693	0.517011	0.734052
COL1A1	seq.13484.69	Collagen alpha-1(I) chain:N-term propeptide	P02452	-0.00801881	0.517359	0.734404
RORC	seq.11827.7	Nuclear receptor ROR-gamma	P51449	0.00825209	0.518369	0.734683
A1BG	seq.16561.9	Alpha-1B-glycoprotein	P04217	0.00916823	0.518003	0.734683
LZTFL1	seq.20378.110	Leucine zipper transcription factor-like protein 1	Q9NQ48	-0.00795692	0.518053	0.734683
CPPED1	seq.21108.5	Uncharacterized metallophosphoesterase CSTP1	Q9BRF8	-0.00977838	0.518343	0.734683
AAMDC	seq.24216.30	Mth938 domain-containing protein	Q9H7C9	-0.0079398	0.518333	0.734683
PHKA1	seq.25088.42	Phosphorylase b kinase regulatory subunit alpha, skeletal muscle isoform	P46020	-0.00887631	0.518002	0.734683
CD4	seq.3143.3	T-cell surface glycoprotein CD4	P01730	0.00800231	0.518463	0.734683
KPNB1	seq.3887.90	Importin subunit beta-1	Q14974	-0.0064748	0.518437	0.734683
ERP44	seq.6064.4	Endoplasmic reticulum resident protein 44	Q9BS26	-0.00758258	0.517667	0.734683
STARD5	seq.17383.4	StAR-related lipid transfer protein 5	Q9NSY2	-0.00823023	0.519415	0.73566
KCTD6	seq.23161.3	BTB/POZ domain-containing protein KCTD6	Q8NC69	0.00924112	0.519431	0.73566
CD300A	seq.5630.48	CMRF35-like molecule 8	Q9UGN4	0.00801685	0.519456	0.73566
ST3GAL5	seq.10588.39	Lactosylceramide alpha-2,3-sialyltransferase	Q9UNP4	0.00818682	0.519775	0.735787
SAT2	seq.12524.18	Diamine acetyltransferase 2	Q96F10	-0.00783298	0.519848	0.735787
CRLF3	seq.25052.3	Cytokine receptor-like factor 3	Q8IUI8	-0.00749054	0.519773	0.735787
PARP1	seq.10534.40	Poly [ADP-ribose] polymerase 1:BRCA1 C-terminal:BRCA1 C-terminus domian	P09874	-0.00809932	0.520101	0.735855
PRKAR1B	seq.12479.50	cAMP-dependent protein kinase type I-beta regulatory subunit	P31321	0.00913158	0.520342	0.735855
DHRS9	seq.17467.1	Dehydrogenase/reductase SDR family member 9	Q9BPW9	-0.00722977	0.520047	0.735855
DYNLL1	seq.3881.49	Dynein light chain 1, cytoplasmic	P63167	0.00865087	0.520402	0.735855
NCR3LG1	seq.7854.38	Natural cytotoxicity triggering receptor 3 ligand 1	Q68D85	-0.00836093	0.520301	0.735855
CEBPB	seq.22953.85	CCAAT/enhancer-binding protein beta	P17676	-0.00798738	0.520737	0.736187
SURF1	seq.8009.121	Surfeit locus protein 1	Q15526	0.00784701	0.521176	0.736521
ABRAXAS2	seq.8945.7	BRISC complex subunit Abro1	Q15018	-0.00795762	0.521088	0.736521
BPI	seq.4126.22	Bactericidal permeability-increasing protein	P17213	-0.00826713	0.521978	0.737369
KRT1	seq.9931.20	Keratin, type II cytoskeletal 1	P04264	0.00908895	0.521901	0.737369
TBCE	seq.11211.7	Tubulin-specific chaperone E	Q15813	-0.00618958	0.522306	0.737688
FH	seq.13384.110	Fumarate hydratase, mitochondrial	P07954	-0.00802638	0.522746	0.738024
SNCA	seq.8458.111	Alpha-synuclein	P37840	-0.0074741	0.522715	0.738024
HDLBP	seq.13570.43	Vigilin	Q00341	-0.00745606	0.523394	0.738653
TPPP	seq.23299.52	Tubulin polymerization-promoting protein	O94811	-0.00808119	0.523303	0.738653
THSD1	seq.5621.64	Thrombospondin type-1 domain-containing protein 1	Q9NS62	0.00835834	0.523562	0.738747
PDGFA	seq.4499.21	Platelet-derived growth factor subunit A	P04085	0.00780585	0.523788	0.738922
FBXL5	seq.12846.3	F-box/LRR-repeat protein 5	Q9UKA1	0.00881412	0.524248	0.739428
DNAJB6	seq.11606.22	DnaJ homolog subfamily B member 6	O75190	-0.00726973	0.524428	0.739538
MAGEA8	seq.18326.50	Melanoma-associated antigen 8	P43361	0.00827601	0.524773	0.739837
ADAM19	seq.8948.13	Disintegrin and metalloproteinase domain-containing protein 19	Q9H013	-0.00909577	0.524842	0.739837
TPH1	seq.21521.17	Tryptophan 5-hydroxylase 1	P17752	0.00803289	0.525166	0.74015
PSPN	seq.2696.87	Persephin	O60542	0.00753125	0.525551	0.740549
TRIB2	seq.12363.70	Tribbles homolog 2	Q92519	-0.00655186	0.525789	0.740741
CALN1	seq.10933.107	Calcium-binding protein 8	Q9BXU9	0.00803029	0.525944	0.740742
UBL7	seq.23366.15	Ubiquitin-like protein 7	Q96S82	-0.0066986	0.525993	0.740742
GNPDA1	seq.8909.77	Glucosamine-6-phosphate isomerase 1	P46926	0.00800497	0.526573	0.741416
KRT7	seq.11383.41	Keratin, type II cytoskeletal 7	P08729	-0.00893342	0.527298	0.741719
LRIT3	seq.11534.6	Leucine-rich repeat, immunoglobulin-like domain and transmembrane domain-containing protein 3	Q3SXY7	0.00731012	0.527247	0.741719
CBLIF	seq.17672.184	Gastric intrinsic factor	P27352	0.00900183	0.527199	0.741719
AUH	seq.20931.156	Methylglutaconyl-CoA hydratase, mitochondrial	Q13825	0.00792899	0.527224	0.741719
GLCE	seq.7808.5	D-glucuronyl C5-epimerase	O94923	0.00944113	0.52726	0.741719
PHF3	seq.11544.39	PHD finger protein 3	Q92576	-0.00813982	0.527553	0.741936
NRGN	seq.18303.39	Neurogranin	Q92686	-0.00705806	0.527701	0.742
ZYX	seq.13632.10	Zyxin	Q15942	0.00807483	0.527996	0.742013
KCNRG	seq.23336.2	Putative potassium channel regulatory protein	Q8N5I3	-0.00921415	0.527824	0.742013
CCL18	seq.3044.3	C-C motif chemokine 18	P55774	0.00869278	0.528016	0.742013
ALPG	seq.6715.63	Alkaline phosphatase, placental-like	P10696	-0.00793417	0.528365	0.74236
RACGAP1	seq.13587.10	Rac GTPase-activating protein 1	Q9H0H5	-0.00856422	0.528579	0.742518
BAG5	seq.12743.18	BAG family molecular chaperone regulator 5	Q9UL15	-0.00733284	0.528931	0.742646
DAO	seq.19120.33	D-amino-acid oxidase	P14920	0.00756832	0.529132	0.742646
DOHH	seq.24420.57	Deoxyhypusine hydroxylase	Q9BU89	0.00795688	0.529175	0.742646
C1QA|C1QB|C1QC	seq.2753.2	Complement C1q subcomponent	P02745|P02746|P02747	-0.00771203	0.528824	0.742646
MICU3	seq.6912.6	Calcium uptake protein 3, mitochondrial	Q86XE3	0.00808637	0.52918	0.742646
IKBKB	seq.24940.3	Inhibitor of nuclear factor kappa B kinase beta subunit	O14920	-0.00707134	0.529434	0.742859
RIPPLY1	seq.9767.22	Protein ripply1	Q0D2K3	0.00748026	0.529584	0.742927
B3GALT5	seq.20593.10	Beta-1,3-galactosyltransferase 5	Q9Y2C3	0.00759977	0.529901	0.743085
STX17	seq.21649.12	Syntaxin-17	P56962	0.00808565	0.529875	0.743085
PRPS2	seq.18329.4	Ribose-phosphate pyrophosphokinase 2	P11908	-0.0083167	0.530048	0.743149
FAM171A2	seq.13479.8	Protein FAM171A2	A8MVW0	-0.00702564	0.530461	0.743441
HAGH	seq.19267.14	Hydroxyacylglutathione hydrolase, mitochondrial	Q16775	-0.00803168	0.530444	0.743441
PARP16	seq.7881.244	Mono [ADP-ribose] polymerase PARP16	Q8N5Y8	-0.00789251	0.530579	0.743464
GNMT	seq.14006.36	Glycine N-methyltransferase	Q14749	-0.00823143	0.531266	0.743905
NDRG3	seq.18312.68	Protein NDRG3	Q9UGV2	0.008072	0.531302	0.743905
APOC3	seq.6461.54	Apolipoprotein C-III	P02656	-0.0092082	0.531227	0.743905
LYG1	seq.9243.10	Lysozyme g-like protein 1	Q8N1E2	-0.00989131	0.531185	0.743905
ATF6	seq.11277.23	Cyclic AMP-dependent transcription factor ATF-6 alpha	P18850	0.00820569	0.531476	0.744005
CERT1	seq.13535.2	Collagen type IV alpha-3-binding protein:PH domain	Q9Y5P4	-0.00681418	0.53162	0.744064
IL2RA	seq.3151.6	Interleukin-2 receptor subunit alpha	P01589	0.00940822	0.531881	0.744286
TNFSF14	seq.5355.69	Tumor necrosis factor ligand superfamily member 14	O43557	-0.00730259	0.532106	0.7444
C1orf115	seq.8366.19	Uncharacterized protein C1orf115	Q9H7X2	-0.00744644	0.532167	0.7444
M1AP	seq.23685.132	Meiosis 1 arrest protein	Q8TC57	-0.00828393	0.532471	0.744683
GIMAP4	seq.24684.7	GTPase IMAP family member 4	Q9NUV9	-0.00871811	0.53285	0.744927
PF4	seq.2697.7	Platelet factor 4	P02776	0.00715801	0.532824	0.744927
TMOD1	seq.12595.11	Tropomodulin-1	P28289	0.00875586	0.53301	0.74497
SPINK1	seq.8243.55	Serine protease inhibitor Kazal-type 1	P00995	0.00793915	0.533086	0.74497
TMPRSS6	seq.11239.49	Transmembrane protease serine 6	Q8IU80	-0.00936652	0.533969	0.745929
LAS2	seq.22114.4	Uncharacterized protein C18orf54	Q8IYD9	0.0073344	0.533977	0.745929
DSG3	seq.11310.8	Desmoglein-3	P32926	0.00751169	0.534143	0.746018
NAPB	seq.12655.30	Beta-soluble NSF attachment protein	Q9H115	0.00698588	0.5349	0.746789
PLAAT3	seq.7865.126	HRAS-like suppressor 3	P53816	0.00737752	0.534824	0.746789
ACBD7	seq.13563.259	Acyl-CoA-binding domain-containing protein 7	Q8N6N7	0.00760108	0.535775	0.747182
CYB5R1	seq.18255.6	NADH-cytochrome b5 reductase 1	Q9UHQ9	0.00741751	0.535797	0.747182
OXLD1	seq.20399.7	Oxidoreductase-like domain-containing protein 1	Q5BKU9	0.00772441	0.535393	0.747182
CHAC2	seq.21156.5	Putative glutathione-specific gamma-glutamylcyclotransferase 2	Q8WUX2	-0.0075801	0.535682	0.747182
HYPK	seq.23617.15	Huntingtin-interacting protein K	Q9NX55	-0.00789543	0.535793	0.747182
TNFRSF9	seq.2598.9	Tumor necrosis factor receptor superfamily member 9	Q07011	-0.00755373	0.53562	0.747182
GRHPR	seq.18295.102	Glyoxylate reductase/hydroxypyruvate reductase	Q9UBQ7	-0.00762002	0.536252	0.747673
ISG15	seq.14151.4	Ubiquitin-like protein ISG15	P05161	-0.00821632	0.536938	0.748487
ARHGAP5	seq.14748.31	Rho GTPase-activating protein 5	Q13017	-0.00678166	0.537227	0.748746
MICALL1	seq.24973.11	MICAL-like protein 1	Q8N3F8	-0.00719161	0.537504	0.748989
PHOSPHO2	seq.21329.66	Pyridoxal phosphate phosphatase PHOSPHO2	Q8TCD6	0.0079029	0.537848	0.749182
NDRG2	seq.24463.1	Protein NDRG2	Q9UN36	0.00845095	0.537761	0.749182
MB	seq.3042.7	Myoglobin	P02144	0.00750438	0.538698	0.750223
ST6GALNAC3	seq.10705.14	Alpha-N-acetylgalactosaminide alpha-2,6-sialyltransferase 3	Q8NDV1	0.00757052	0.538985	0.750376
HSPA13	seq.17515.6	Heat shock 70 kDa protein 13	P48723	0.00755136	0.539014	0.750376
OSTM1	seq.19353.25	Osteopetrosis-associated transmembrane protein 1	Q86WC4	0.00683441	0.539515	0.750786
ICAM1	seq.4342.10	Intercellular adhesion molecule 1	P05362	-0.0094715	0.539492	0.750786
CD68	seq.18922.27	Macrosialin	P34810	0.00768282	0.539832	0.751084
KEAP1	seq.12568.14	Kelch-like ECH-associated protein 1	Q14145	0.00816001	0.540219	0.751335
MESD	seq.15299.102	LDLR chaperone MESD	Q14696	-0.00596737	0.540185	0.751335
IGF1	seq.8406.17	Insulin-like growth factor I	P05019	0.00785088	0.540361	0.75139
TTL	seq.13973.62	Tubulin--tyrosine ligase	Q8NG68	-0.00766704	0.54115	0.752344
LY86	seq.3623.84	Lymphocyte antigen 86	O95711	0.00663357	0.541263	0.752357
KLRC3	seq.7795.14	NKG2-E type II integral membrane protein:Isoform H, Cytoplasmic domain	Q07444	-0.00783554	0.541372	0.752364
KLC3	seq.24245.2	Kinesin light chain 3	Q6P597	0.00790243	0.541722	0.752707
STAT6	seq.10372.18	Signal transducer and activator of transcription 6	P42226	0.00647283	0.54219	0.753214
PTPN9	seq.12633.3	Tyrosine-protein phosphatase non-receptor type 9	P43378	-0.00805047	0.542369	0.753318
APOM	seq.10445.20	Apolipoprotein M	O95445	-0.00782391	0.543097	0.753612
CDKN1A	seq.18291.8	Cyclin-dependent kinase inhibitor 1	P38936	0.00719713	0.543014	0.753612
TFB2M	seq.21193.1	Dimethyladenosine transferase 2, mitochondrial	Q9H5Q4	-0.0078981	0.542917	0.753612
NEIL2	seq.21476.43	Endonuclease 8-like 2	Q969S2	0.00681693	0.542901	0.753612
GAPDHS	seq.8004.15	Glyceraldehyde-3-phosphate dehydrogenase, testis-specific	O14556	-0.00808033	0.543012	0.753612
TPMT	seq.11218.84	Thiopurine S-methyltransferase	P51580	0.00823784	0.543842	0.753954
MYSM1	seq.11536.9	Histone H2A deubiquitinase MYSM1	Q5VVJ2	0.00714555	0.543711	0.753954
AKR1B1	seq.16606.85	Aldose reductase	P15121	-0.00703534	0.54379	0.753954
SEMA4A	seq.16915.153	Semaphorin-4A	Q9H3S1	0.00841917	0.54348	0.753954
CABLES2	seq.7105.7	CDK5 and ABL1 enzyme substrate 2	Q9BTV7	0.00757062	0.543861	0.753954
XPNPEP3	seq.23661.61	Probable Xaa-Pro aminopeptidase 3	Q9NQH7	0.00782341	0.544045	0.754066
BDH2	seq.17329.2	3-hydroxybutyrate dehydrogenase type 2	Q9BUT1	-0.00860048	0.544538	0.754605
BCCIP	seq.18304.19	BRCA2 and CDKN1A-interacting protein	Q9P287	-0.00708239	0.544884	0.754797
CBX2	seq.22095.29	Chromobox protein homolog 2	Q14781	0.00817001	0.544785	0.754797
MMP17	seq.2838.53	Matrix metalloproteinase-17	Q9ULZ9	-0.00811145	0.545101	0.754917
DNAJB1	seq.3852.19	DnaJ homolog subfamily B member 1	P25685	-0.00648885	0.545178	0.754917
SAT1	seq.9859.180	Diamine acetyltransferase 1	P21673	-0.00728813	0.545463	0.755169
ZNF23	seq.11565.58	Zinc finger protein 23	P17027	0.00805376	0.546088	0.755517
DNM2	seq.11572.4	Dynamin-2	P50570	-0.00623975	0.546182	0.755517
RETN	seq.3046.31	Resistin	Q9HD89	-0.00780974	0.546314	0.755517
PON1	seq.4261.55	Serum paraoxonase/arylesterase 1	P27169	0.007227	0.546337	0.755517
SMPDL3A	seq.4771.10	Acid sphingomyelinase-like phosphodiesterase 3a	Q92484	0.00761918	0.545966	0.755517
EFNB2	seq.8772.5	Ephrin-B2:Cytoplasmic domain	P52799	0.00671887	0.546301	0.755517
SHC4	seq.11692.21	SHC-transforming protein 4	Q6S5L8	0.0073442	0.546558	0.755679
MITF	seq.22383.21	MITF	O75030	-0.0068971	0.546764	0.755687
TMPRSS11D	seq.6547.83	Transmembrane protease serine 11D	O60235	0.00756909	0.546771	0.755687
TMEM190	seq.10442.1	Transmembrane protein 190	Q8WZ59	0.00885408	0.547173	0.755891
TP53	seq.6123.69	Cellular tumor antigen p53	P04637	-0.00820805	0.54723	0.755891
GLO1	seq.9883.29	Lactoylglutathione lyase	Q04760	-0.00721912	0.547028	0.755891
MUTYH	seq.10030.8	Adenine DNA glycosylase	Q9UIF7	0.00841723	0.547806	0.756287
PRSS1	seq.3049.61	Trypsin-1	P07477	-0.00843437	0.547787	0.756287
THSD7A	seq.9600.55	Thrombospondin type-1 domain-containing protein 7A:Thrombospondin type-1 domain 17	Q9UPZ6	0.00733506	0.547828	0.756287
NHEJ1	seq.11351.233	Non-homologous end-joining factor 1	Q9H9Q4	0.00734893	0.548371	0.756321
ANP32C	seq.22398.5	Acidic leucine-rich nuclear phosphoprotein 32 family member C	O43423	-0.00824027	0.548169	0.756321
HCCS	seq.24453.75	Cytochrome c-type heme lyase	P53701	0.00652181	0.548359	0.756321
ACVR1B	seq.2806.49	Activin receptor type-1B	P36896	-0.00726935	0.548152	0.756321
DCTN2	seq.5879.51	Dynactin subunit 2	Q13561	-0.00670397	0.548137	0.756321
RAB2A	seq.23008.4	Ras-related protein Rab-2A	P61019	-0.00734344	0.54877	0.756727
DNAJC10	seq.8297.8	DnaJ homolog subfamily C member 10	Q8IXB1	-0.00654672	0.549248	0.757243
CCT8	seq.12699.28	T-complex protein 1 subunit theta	P50990	-0.00663205	0.549803	0.757865
RELT	seq.5115.31	Tumor necrosis factor receptor superfamily member 19L	Q969Z4	-0.00662107	0.550709	0.758683
CCNB1	seq.5347.59	G2/mitotic-specific cyclin-B1	P14635	-0.00648463	0.55054	0.758683
PVRIG	seq.6464.40	Transmembrane protein PVRIG	Q6DKI7	0.00703836	0.550705	0.758683
MFN1	seq.11364.18	Mitofusin-1	Q8IWA4	-0.00875439	0.55111	0.759091
SLC5A8	seq.13691.10	Sodium-coupled monocarboxylate transporter 1	Q8N695	-0.00801236	0.551702	0.759523
DCP1A	seq.14008.22	mRNA-decapping enzyme 1A	Q9NPI6	0.00686136	0.551644	0.759523
KLRK1	seq.3056.11	NKG2-D type II integral membrane protein	P26718	0.00749734	0.551736	0.759523
RNF43	seq.10505.12	E3 ubiquitin-protein ligase RNF43	Q68DV7	0.00823066	0.55188	0.759578
ID1	seq.15402.2	DNA-binding protein inhibitor ID-1	P41134	0.00802322	0.552132	0.759638
ANXA6	seq.5335.73	Annexin A6	P08133	0.00700117	0.552033	0.759638
C17orf67	seq.9070.1	Uncharacterized protein C17orf67	Q0P5P2	0.00738775	0.552302	0.759728
PHF6	seq.22529.31	PHD finger protein 6	Q8IWS0	0.00732306	0.552686	0.760113
PDGFC	seq.3828.54	Platelet-derived growth factor C	Q9NRA1	0.00745721	0.553341	0.760583
CEACAM3	seq.8999.19	Carcinoembryonic antigen-related cell adhesion molecule 3	P40198	-0.00665559	0.553257	0.760583
ACTN2	seq.9844.138	Alpha-actinin-2	P35609	0.00849287	0.553211	0.760583
PGA4	seq.22572.19	Pepsin A-4	P0DJD7	-0.00923344	0.553913	0.761226
CAMKK1	seq.18860.2	Calcium/calmodulin-dependent protein kinase kinase 1	Q8N5S9	0.00709828	0.554125	0.761374
CCL5	seq.2523.31	C-C motif chemokine 5	P13501	-0.00751533	0.554536	0.761795
SETD2	seq.12647.52	Histone-lysine N-methyltransferase SETD2	Q9BYW2	0.00728718	0.554682	0.761851
IDH3G	seq.19275.68	Isocitrate dehydrogenase [NAD] subunit gamma, mitochondrial	P51553	0.00785346	0.555324	0.762407
PAPPA2	seq.5756.66	Pappalysin-2	Q9BXP8	-0.00773543	0.555401	0.762407
APCDD1	seq.6599.5	Protein APCDD1	Q8J025	0.00693604	0.555311	0.762407
GJA8	seq.12711.19	Gap junction alpha-8 protein	P48165	0.00782742	0.556277	0.762461
LCAT	seq.15413.3	Phosphatidylcholine-sterol acyltransferase	P04180	0.00727178	0.555901	0.762461
OTC	seq.15431.31	Ornithine carbamoyltransferase, mitochondrial	P00480	-0.00886453	0.555666	0.762461
PCSK2	seq.15440.57	Neuroendocrine convertase 2	P16519	-0.0068982	0.556123	0.762461
HPD	seq.17509.6	4-hydroxyphenylpyruvate dioxygenase	P32754	-0.00623683	0.556197	0.762461
DESI1	seq.21204.70	Desumoylating isopeptidase 1	Q6ICB0	0.00741831	0.55612	0.762461
GPHA2	seq.6395.58	Glycoprotein hormone alpha-2	Q96T91	-0.00750261	0.555666	0.762461
MFAP2	seq.9294.45	Microfibrillar-associated protein 2	P55001	-0.00796687	0.555854	0.762461
SYTL2	seq.24309.14	Synaptotagmin-like protein 2	Q9HCH5	0.00774099	0.556771	0.762993
ITSN1	seq.14070.56	Intersectin-1	Q15811	-0.00785992	0.557605	0.763532
C2orf68	seq.23276.14	UPF0561 protein C2orf68	Q2NKX9	-0.00787164	0.557439	0.763532
CGGBP1	seq.23378.29	CGG triplet repeat-binding protein 1	Q9UFW8	-0.00723834	0.557688	0.763532
SPON1	seq.4297.62	Spondin-1	Q9HCB6	0.00755472	0.557334	0.763532
IRF4	seq.9857.38	Interferon regulatory factor 4	Q15306	-0.00740063	0.557489	0.763532
ATXN3	seq.16825.20	Ataxin-3	P54252	-0.00736246	0.557868	0.763636
COL6A2	seq.16753.46	Collagen alpha-2(VI) chain	P12110	-0.00669885	0.559107	0.765188
SIGLEC6	seq.2741.22	Sialic acid-binding Ig-like lectin 6	O43699	-0.00789983	0.559432	0.765489
CNGA2	seq.12872.35	Cyclic nucleotide-gated olfactory channel	Q16280	-0.00730698	0.560088	0.765903
FCN1	seq.15582.25	Ficolin-1	O00602	0.00757687	0.560155	0.765903
CD5L	seq.3293.2	CD5 antigen-like	O43866	-0.00801418	0.560095	0.765903
PSME1	seq.5918.5	Proteasome activator complex subunit 1	Q06323	-0.00645753	0.559883	0.765903
PPBP	seq.2790.54	Neutrophil-activating peptide 2	P02775	0.00682387	0.560429	0.765963
TXNDC15	seq.6366.38	Thioredoxin domain-containing protein 15	Q96J42	-0.00746317	0.560514	0.765963
ANGPTL7	seq.6371.50	Angiopoietin-related protein 7	O43827	0.00697603	0.560513	0.765963
GDF2	seq.4880.21	Growth/differentiation factor 2	Q9UK05	0.00725697	0.560667	0.766028
AREG	seq.2970.60	Amphiregulin	P15514	-0.00648817	0.560839	0.766119
RAF1	seq.10001.7	RAF proto-oncogene serine/threonine-protein kinase	P04049	-0.00659283	0.561247	0.766227
CD1A	seq.10814.7	T-cell surface glycoprotein CD1a	P06126	-0.00729112	0.561654	0.766227
A1CF	seq.12423.38	APOBEC1 complementation factor	Q9NQ94	-0.00797374	0.56157	0.766227
PPIH	seq.12449.16	Peptidyl-prolyl cis-trans isomerase H	O43447	-0.00641528	0.561289	0.766227
LRP4	seq.19558.10	Low-density lipoprotein receptor-related protein 4	O75096	0.00765492	0.56157	0.766227
HSPA12A	seq.25267.10	Heat shock 70 kDa protein 12A	O43301	-0.00689447	0.561277	0.766227
NID2	seq.3633.70	Nidogen-2	Q14112	-0.00719516	0.561375	0.766227
TCP1	seq.19265.9	T-complex protein 1 subunit alpha	P17987	0.00712213	0.561959	0.766259
TACSTD2	seq.2619.72	Tumor-associated calcium signal transducer 2	P09758	0.00656361	0.561993	0.766259
ASGR2	seq.9474.22	Asialoglycoprotein receptor 2	P07307	-0.00716864	0.561797	0.766259
AKR1C3	seq.17377.1	Aldo-keto reductase family 1 member C3	P42330	-0.00811319	0.562107	0.76627
GATAD1	seq.22154.37	GATA zinc finger domain-containing protein 1	Q8WUU5	-0.00622121	0.562299	0.766389
SIGLEC11	seq.8913.22	Sialic acid-binding Ig-like lectin 11:Cytoplasmic domain, Isoform 2	Q96RL6	0.00734215	0.562557	0.766597
VEGFA	seq.19437.61	Isoform L-VEGF165	P15692	-0.00752198	0.562982	0.767033
SELENOM	seq.15336.7	Selenoprotein M	Q8WWX9	-0.00684328	0.564038	0.767754
WWC1	seq.18284.77	Protein KIBRA	Q8IX03	-0.00816325	0.563954	0.767754
MSX2	seq.23301.2	MSX-2	P35548	0.00685539	0.563775	0.767754
HECTD3	seq.25244.9	Probable E3 ubiquitin-protein ligase HECTD3	Q5T447	-0.00748275	0.563976	0.767754
CHST14	seq.7262.191	Carbohydrate sulfotransferase 14	Q8NCH0	0.00701448	0.563644	0.767754
AGAP2	seq.14291.53	Arf-GAP with GTPase, ANK repeat and PH domain-containing protein 2	Q99490	-0.00655126	0.564675	0.768477
CLEC4M	seq.3030.3	C-type lectin domain family 4 member M	Q9H2X3	-0.00648024	0.564952	0.76871
ZFAND5	seq.18317.111	AN1-type zinc finger protein 5	O76080	-0.00750481	0.565071	0.768729
FABP1	seq.11516.7	Fatty acid-binding protein, liver	P07148	-0.00756457	0.565257	0.768838
BAG3	seq.10078.5	BAG family molecular chaperone regulator 3	O95817	0.00690994	0.565855	0.769479
NGDN	seq.22512.18	Neuroguidin	Q8NEJ9	0.00830269	0.565939	0.769479
SLC26A11	seq.13502.2	Sodium-independent sulfate anion transporter	Q86WA9	-0.00809659	0.566155	0.769485
IGF2R	seq.16057.6	Cation-independent mannose-6-phosphate receptor	P11717	-0.00800252	0.566147	0.769485
NFE2L1	seq.11154.3	Nuclear factor erythroid 2-related factor 1	Q14494	-0.00735829	0.566707	0.769556
CHFR	seq.11320.29	E3 ubiquitin-protein ligase CHFR	Q96EP1	-0.00605853	0.566364	0.769556
HSPD1	seq.2682.68	60 kDa heat shock protein, mitochondrial	P10809	-0.00611127	0.566668	0.769556
NMES1	seq.6406.3	Normal mucosa of esophagus-specific gene 1 protein	Q9C002	-0.00624327	0.566736	0.769556
GKN2	seq.6416.8	Gastrokine-2	Q86XP6	0.00855089	0.566475	0.769556
TBCEL	seq.21162.30	Tubulin-specific chaperone cofactor E-like protein	Q5QJ74	-0.007132	0.566887	0.769618
C9	seq.3060.43	Complement component C9	P02748	-0.00730009	0.567331	0.770077
ARL6IP5	seq.13503.19	PRA1 family protein 3	O75915	-0.00609444	0.567706	0.770299
TADA2A	seq.22795.17	Transcriptional adapter 2-alpha	O75478	0.00681035	0.567609	0.770299
ZNF264	seq.9993.11	Zinc finger protein 264	O43296	-0.00739634	0.567936	0.770468
IL12A|IL12B	seq.10367.62	Interleukin-12	P29459|P29460	-0.00765248	0.568195	0.770568
ARHGAP6	seq.25278.41	Rho GTPase-activating protein 6	O43182	-0.00587484	0.568249	0.770568
VTI1A	seq.7952.2	Vesicle transport through interaction with t-SNAREs homolog 1A	Q96AJ9	-0.00739725	0.568327	0.770568
DLK1	seq.6373.54	Protein delta homolog 1	P80370	0.00837127	0.568451	0.770592
ANXA9	seq.13588.11	Annexin A9	O76027	0.00791925	0.568681	0.770618
S100A14	seq.23023.21	Protein S100-A14	Q9HCY8	0.00740519	0.568661	0.770618
MYL12A	seq.19373.3	Myosin regulatory light chain 12A	P19105	-0.0056055	0.568855	0.77071
GDF11|MSTN	seq.2765.4	Growth/differentiation factor 11/8	O95390|O14793	0.00819432	0.568975	0.770729
PRMT3	seq.12696.166	Protein arginine N-methyltransferase 3	O60678	-0.0077896	0.569257	0.770953
MAEA	seq.21477.105	Macrophage erythroblast attacher	Q7L5Y9	-0.00735534	0.569352	0.770953
TXNDC5	seq.11212.7	Thioredoxin domain-containing protein 5	Q8NBS9	0.00704425	0.569616	0.771024
FAM92A	seq.24642.21	Protein FAM92A	A1XBS5	-0.00742707	0.569556	0.771024
MAPRE2	seq.16856.79	Microtubule-associated protein RP/EB family member 2	Q15555	0.00617685	0.569959	0.771345
ACADL	seq.17857.6	Long-chain specific acyl-CoA dehydrogenase, mitochondrial	P28330	0.00654131	0.57011	0.771371
TGM3	seq.4471.50	Protein-glutamine gamma-glutamyltransferase E	Q08188	-0.00663727	0.57019	0.771371
PLEKHA1	seq.12459.13	Pleckstrin homology domain-containing family A member 1	Q9HB21	-0.00676022	0.570486	0.771629
TCEA2	seq.20141.42	Transcription elongation factor A protein 2	Q15560	-0.00751925	0.57071	0.771741
ST6GAL2	seq.21737.20	Beta-galactoside alpha-2,6-sialyltransferase 2	Q96JF0	-0.00781398	0.570781	0.771741
LRRC4	seq.21690.31	Leucine-rich repeat-containing protein 4	Q9HBW1	0.00648025	0.571278	0.772126
HSD11B1	seq.21967.20	Corticosteroid 11-beta-dehydrogenase isozyme 1	P28845	0.00688806	0.571201	0.772126
HRAS	seq.18900.37	GTPase HRas	P01112	-0.00611006	0.571524	0.772315
GNAI3	seq.12650.43	Guanine nucleotide-binding protein G(k) subunit alpha	P08754	-0.00682469	0.571763	0.772496
CAPN3	seq.12385.4	Calpain-3	P20807	0.00722071	0.572305	0.77287
GSTP1	seq.13576.15	Glutathione S-transferase P	P09211	0.00655725	0.572549	0.77287
EPS8L2	seq.24891.54	Epidermal growth factor receptor kinase substrate 8-like protein 2	Q9H6S3	0.00721731	0.572385	0.77287
BMPER	seq.3654.27	BMP-binding endothelial regulator protein	Q8N8U9	0.00705768	0.572646	0.77287
RTN4R	seq.5105.2	Reticulon-4 receptor	Q9BZR6	-0.00794024	0.57252	0.77287
EEF1B2	seq.5882.34	Elongation factor 1-beta	P24534	-0.00717851	0.572677	0.77287
DYNC1LI2	seq.25053.1	Cytoplasmic dynein 1 light intermediate chain 2	O43237	-0.00577322	0.573349	0.773354
METAP1	seq.3210.1	Methionine aminopeptidase 1	P53582	-0.00539474	0.573355	0.773354
ISCU	seq.7201.5	Iron-sulfur cluster assembly enzyme ISCU, mitochondrial	Q9H1K1	0.00717039	0.573288	0.773354
LGSN	seq.24499.36	Lengsin	Q5TDP6	0.00699925	0.573544	0.773466
SEMA6C	seq.7202.107	Semaphorin-6C	Q9H3T2	0.00778039	0.574363	0.774429
HCN1	seq.12774.12	Potassium/sodium hyperpolarization-activated cyclic nucleotide-gated channel 1	O60741	-0.00796385	0.575666	0.775754
NME1	seq.5909.51	Nucleoside diphosphate kinase A	P15531	-0.00828077	0.575576	0.775754
CAMP	seq.9384.17	Cathelicidin antimicrobial peptide	P49913	-0.00829829	0.575522	0.775754
CFAP298	seq.24676.105	Uncharacterized protein C21orf59	P57076	0.00730098	0.575811	0.775806
VIT	seq.6234.74	Vitrin	Q6UXI7	-0.00670336	0.576109	0.775921
RRM2B	seq.8925.25	Ribonucleoside-diphosphate reductase subunit M2 B	Q7LG56	-0.00630345	0.576077	0.775921
PTP4A1	seq.17812.2	Protein tyrosine phosphatase type IVA 1	Q93096	0.00731427	0.576468	0.77626
CBR4	seq.21119.1	Carbonyl reductase family member 4	Q8N4T8	-0.00720911	0.576798	0.776418
DDR1	seq.4122.12	Epithelial discoidin domain-containing receptor 1	Q08345	0.0070555	0.576732	0.776418
FBLN5	seq.15585.304	Fibulin-5	Q9UBX5	-0.00753599	0.577058	0.776625
PADI2	seq.22001.23	Protein-arginine deiminase type-2	Q9Y2J8	-0.00770821	0.577475	0.777042
CDH13	seq.21693.14	Cadherin-13	P55290	0.00726007	0.577702	0.777204
USO1	seq.13639.101	General vesicular transport factor p115	O60763	-0.00546205	0.57794	0.77738
RAP2A	seq.9885.41	Ras-related protein Rap-2a	P10114	-0.00828827	0.578184	0.777566
RNF34	seq.13386.248	E3 ubiquitin-protein ligase RNF34	Q969K3	-0.00708599	0.578501	0.777663
RBMS1	seq.22547.17	RNA-binding motif, single-stranded-interacting protein 1	P29558	-0.00669365	0.578497	0.777663
SPHK1	seq.4294.16	Sphingosine kinase 1	Q9NYA1	-0.00559611	0.578684	0.777663
MAPT	seq.5854.60	Microtubule-associated protein tau	P10636	0.00692515	0.578581	0.777663
SLC14A2	seq.12818.159	Urea transporter 2	Q15849	-0.00716734	0.579414	0.777784
ANXA5	seq.14158.17	Annexin A5	P08758	0.00782522	0.578988	0.777784
CMPK1	seq.18243.9	UMP-CMP kinase	P30085	-0.00643222	0.57941	0.777784
MAPK9	seq.22987.69	Mitogen-activated protein kinase 9	P45984	0.00770253	0.578939	0.777784
C1QTNF1	seq.6304.8	Complement C1q tumor necrosis factor-related protein 1	Q9BXJ1	-0.00768912	0.579155	0.777784
JAML	seq.8232.90	Junctional adhesion molecule-like	Q86YT9	0.00821745	0.579393	0.777784
PPM1F	seq.23923.26	Protein phosphatase 1F	P49593	-0.0053339	0.579755	0.777811
CISD2	seq.8094.20	CDGSH iron-sulfur domain-containing protein 2	Q8N5K1	0.00695324	0.579619	0.777811
SEMA4F	seq.9932.49	Semaphorin-4F	O95754	-0.00744014	0.579675	0.777811
PELI1	seq.22421.79	E3 ubiquitin-protein ligase pellino homolog 1	Q96FA3	-0.00674302	0.580261	0.778347
TMEFF1	seq.15641.20	Tomoregulin-1	Q8IYR6	0.00639006	0.580802	0.778379
IVD	seq.17737.7	Isovaleryl-CoA dehydrogenase, mitochondrial	P26440	-0.00568259	0.580743	0.778379
HEPH	seq.20127.102	Hephaestin	Q9BQS7	-0.00790135	0.580599	0.778379
INPP5A	seq.25444.29	Type I inositol 1,4,5-trisphosphate 5-phosphatase	Q14642	-0.00545058	0.580717	0.778379
FAAH2	seq.8396.42	Fatty-acid amide hydrolase 2	Q6GMR7	-0.00716942	0.580819	0.778379
LRRC25	seq.9987.30	Leucine-rich repeat-containing protein 25:Cytoplasmic domain	Q8N386	-0.00748315	0.58098	0.778451
TIMP4	seq.6462.12	Metalloproteinase inhibitor 4	Q99727	-0.0072592	0.581089	0.778455
PIAS3	seq.13513.174	E3 SUMO-protein ligase PIAS3	Q9Y6X2	-0.00694857	0.581467	0.778532
HES3	seq.24489.34	Transcription factor HES-3	Q5TGS1	0.00707134	0.581413	0.778532
HTATIP2	seq.7753.21	Oxidoreductase HTATIP2	Q9BUP3	0.00709855	0.581434	0.778532
SIGLEC14	seq.22577.24	Sialic acid-binding Ig-like lectin 14	Q08ET2	0.00792923	0.581619	0.778592
ILK	seq.10053.5	Integrin-linked protein kinase	Q13418	-0.00575397	0.581814	0.778709
TBXAS1	seq.8098.37	Thromboxane-A synthase	P24557	-0.00716728	0.582216	0.779105
RRAS	seq.17742.2	Ras-related protein R-Ras	P10301	-0.00595042	0.582347	0.779136
PITPNM3	seq.25058.23	Membrane-associated phosphatidylinositol transfer protein 3	Q9BZ71	0.00623673	0.582455	0.779137
MILR1	seq.11173.29	Allergin-1	Q7Z6M3	0.00655792	0.583187	0.779194
INA	seq.11436.6	Alpha-internexin	Q16352	0.00759614	0.583245	0.779194
UNC45A	seq.13082.9	Protein unc-45 homolog A	Q9H3U1	-0.00553738	0.582679	0.779194
HEXIM2	seq.14205.6	Protein HEXIM2	Q96MH2	0.00603726	0.583168	0.779194
TNIP1	seq.21282.21	TNFAIP3-interacting protein 1	Q15025	-0.00666343	0.582988	0.779194
MPL	seq.3473.78	Thrombopoietin Receptor	P40238	0.00650684	0.583097	0.779194
TAPBPL	seq.6364.7	Tapasin-related protein	Q9BX59	0.00864365	0.583238	0.779194
BAG6	seq.21955.36	Large proline-rich protein BAT3	P46379	-0.0058841	0.583369	0.779216
OXT	seq.8257.71	Oxytocin-neurophysin 1	P01178	0.0068693	0.584381	0.780425
TFF3	seq.4721.54	Trefoil factor 3	Q07654	-0.0087759	0.58491	0.780988
PCSK2	seq.6117.4	Neuroendocrine convertase 2	P16519	-0.00687805	0.585238	0.781283
ARC	seq.21343.3	Activity-regulated cytoskeleton-associated protein	Q7LC44	-0.00632727	0.585384	0.781334
TFF2	seq.10473.2	Trefoil factor 2	Q03403	0.00773202	0.585542	0.781337
KISS1	seq.6606.61	Metastasis-suppressor KiSS-1	Q15726	-0.00860449	0.5856	0.781337
PAK6	seq.3827.22	Serine/threonine-protein kinase PAK 6	Q9NQU5	-0.00597894	0.586069	0.781819
HAPLN1	seq.3196.6	Hyaluronan and proteoglycan link protein 1	P10915	0.00768119	0.586275	0.78195
ADAM12	seq.4420.7	Disintegrin and metalloproteinase domain-containing protein 12	O43184	0.00661852	0.586624	0.782273
IRF1	seq.10351.51	Interferon regulatory factor 1	P10914	0.00752703	0.587652	0.782988
DUSP19	seq.20984.142	Dual specificity protein phosphatase 19	Q8WTR2	0.00707298	0.587547	0.782988
CDK2	seq.21128.2	CDK2	P24941	-0.0068411	0.587697	0.782988
TNC	seq.2728.62	Tenascin	P24821	-0.00691742	0.587472	0.782988
JPH4	seq.9111.40	Junctophilin-4	Q96JJ6	-0.00676775	0.587512	0.782988
HBG2	seq.19774.8	Hemoglobin subunit gamma-2	P69892	-0.00556588	0.587997	0.783243
CAMK4	seq.18904.23	Calcium/calmodulin-dependent protein kinase type IV	Q16566	0.00738247	0.588209	0.783383
CFHR2	seq.15584.9	Complement factor H-related protein 2	P36980	0.00775032	0.588577	0.783595
EML2	seq.25907.47	Echinoderm microtubule-associated protein-like 2	O95834	0.00695878	0.588584	0.783595
SFXN5	seq.13729.26	Sideroflexin-5	Q8TD22	0.00681711	0.589496	0.784666
VIP	seq.3522.57	Vasoactive Intestinal Peptide	P01282	0.0064911	0.589957	0.785136
IFIT3	seq.13642.90	Interferon-induced protein with tetratricopeptide repeats 3	O14879	0.00782412	0.590838	0.785292
IFNA10	seq.14128.121	Interferon alpha-10	P01566	0.0069155	0.590819	0.785292
CAB39L	seq.21154.8	Calcium-binding protein 39-like	Q9H9S4	0.00633952	0.590568	0.785292
RAB43	seq.23283.9	Ras-related protein Rab-43	Q86YS6	0.00633041	0.590745	0.785292
KLHL14	seq.24903.7	Kelch-like protein 14	Q9P2G3	-0.00664215	0.590757	0.785292
NPM1	seq.8870.38	Nucleophosmin	P06748	-0.00670253	0.590339	0.785292
RPS4X	seq.9758.17	40S ribosomal protein S4, X isoform	P62701	-0.00620268	0.590237	0.785292
KIF1C	seq.9899.28	Kinesin-like protein KIF1C	O43896	0.00633014	0.590937	0.785292
SCP2	seq.25049.8	Nonspecific lipid-transfer protein:isoform SCPx	P22307	-0.00562322	0.591095	0.78536
ATP2A3	seq.13510.7	Sarcoplasmic/endoplasmic reticulum calcium ATPase 3	Q93084	0.00611663	0.591421	0.785649
TK2	seq.19114.8	Thymidine kinase 2, mitochondrial	O00142	-0.00742173	0.591731	0.785918
EEF2KMT	seq.25240.1	Protein-lysine N-methyltransferase EEF2KMT	Q96G04	0.00769941	0.591938	0.786049
GPC4	seq.18892.48	Glypican-4	O75487	-0.00670104	0.592072	0.786084
KLK15	seq.6491.59	Kallikrein-15	Q9H2R5	0.00674281	0.592203	0.786115
SULT1A3	seq.13944.3	Sulfotransferase 1A3	P0DMM9	-0.00593734	0.592862	0.786274
HSPBP1	seq.21111.49	Hsp70-binding protein 1	Q9NZL4	-0.00815322	0.592816	0.786274
CDK20	seq.22103.25	Cyclin-dependent kinase 20	Q8IZL9	0.00734853	0.592711	0.786274
LDLRAD3	seq.22564.5	Low-density lipoprotein receptor class A domain-containing protein 3	Q86YD5	0.00834467	0.592535	0.786274
ACOT12	seq.23601.43	Acyl-coenzyme A thioesterase 12	Q8WYK0	0.00648282	0.592553	0.786274
PSMD5	seq.10716.35	26S proteasome non-ATPase regulatory subunit 5	Q16401	-0.00702329	0.593473	0.786512
KIAA0040	seq.14603.51	Uncharacterized protein KIAA0040	Q15053	-0.00660702	0.593446	0.786512
HBQ1	seq.18198.51	Hemoglobin subunit theta-1	P09105	0.00621288	0.593198	0.786512
UBE2B	seq.9865.40	Ubiquitin-conjugating enzyme E2 B	P63146	-0.00752002	0.593275	0.786512
CA5A	seq.8791.151	Carbonic anhydrase 5A, mitochondrial	P35218	0.00685546	0.593732	0.786712
GPCPD1	seq.12786.61	Glycerophosphocholine phosphodiesterase GPCPD1	Q9NPB8	0.00653724	0.593913	0.786808
SKP2	seq.22777.46	S-phase kinase-associated protein 2	Q13309	-0.00673398	0.594073	0.786876
S100A13	seq.7223.60	Protein S100-A13	Q99584	-0.00781787	0.594704	0.787569
VRK1	seq.12553.5	Serine/threonine-protein kinase VRK1	Q99986	0.00666065	0.594922	0.78764
FKBP7	seq.9288.7	Peptidyl-prolyl cis-trans isomerase FKBP7	Q9Y680	-0.00605644	0.594973	0.78764
MMEL1	seq.3627.71	Membrane metallo-endopeptidase-like 1	Q495T6	0.00671206	0.595147	0.787726
TTPAL	seq.24687.18	Alpha-tocopherol transfer protein-like	Q9BTX7	-0.00609108	0.59586	0.788527
N4BP2L2	seq.22504.3	NEDD4-binding protein 2-like 2	Q92802	-0.00596111	0.596485	0.789211
ADAM17	seq.8882.1	Disintegrin and metalloproteinase domain-containing protein 17:Cytoplasmic domain	P78536	0.00740164	0.596617	0.789242
GRM4	seq.24013.6	Metabotropic glutamate receptor 4	Q14833	0.00679668	0.596754	0.78928
GRID1	seq.13493.5	Glutamate receptor ionotropic, delta-1	Q9ULK0	0.00666888	0.597961	0.789287
MTHFS	seq.14107.1	5-formyltetrahydrofolate cyclo-ligase	P49914	-0.00576155	0.598095	0.789287
PLXND1	seq.19561.216	Plexin-D1	Q9Y4D7	0.00678417	0.598021	0.789287
SELENOF	seq.20087.3	15 kDa selenoprotein	O60613	0.00727499	0.59824	0.789287
CD81	seq.20574.8	CD81 antigen	P60033	0.0061248	0.597516	0.789287
DUSP21	seq.21191.24	Dual specificity protein phosphatase 21	Q9H596	0.00672025	0.597797	0.789287
PDGFRB	seq.3459.49	Platelet-derived growth factor receptor beta	P09619	-0.00805274	0.598276	0.789287
KDR	seq.3651.50	Vascular endothelial growth factor receptor 2	P35968	-0.00720456	0.5973	0.789287
CCL24	seq.4128.27	C-C motif chemokine 24	O00175	0.00660692	0.597847	0.789287
GZMM	seq.5704.74	Granzyme M	P51124	0.00668435	0.597586	0.789287
WFDC8	seq.7147.35	WAP four-disulfide core domain protein 8	Q8IUA0	-0.00680415	0.597563	0.789287
NTS	seq.7857.22	Neurotensin/neuromedin N	P30990	0.0075845	0.597449	0.789287
GLIPR1	seq.9265.10	Glioma pathogenesis-related protein 1	P48060	0.00641617	0.597957	0.789287
ALDH1A3	seq.9835.16	Aldehyde dehydrogenase family 1 member A3	P47895	-0.00600671	0.596926	0.789287
RUFY1	seq.11425.31	RUN and FYVE domain-containing protein 1	Q96T51	-0.00711548	0.598484	0.789402
SF3B4	seq.13449.25	Splicing factor 3B subunit 4	Q15427	-0.00637783	0.59858	0.789402
FOXJ2	seq.14204.55	Forkhead box protein J2	Q9P0K8	-0.00773097	0.598962	0.789524
CUTC	seq.15315.64	Copper homeostasis protein cutC homolog	Q9NTM9	0.0075761	0.598798	0.789524
ABHD14B	seq.19325.21	Protein ABHD14B	Q96IU4	0.00701116	0.598998	0.789524
JUND	seq.19602.36	Transcription factor jun-D	P17535	-0.00684919	0.59917	0.789606
BEX2	seq.22082.25	Protein BEX2	Q9BXY8	0.00708243	0.599277	0.789606
BTK	seq.19202.10	Tyrosine-protein kinase BTK	Q06187	-0.00555496	0.599514	0.789776
MACO1	seq.12367.52	Macoilin	Q8N5G2	0.00621243	0.600094	0.790111
GTSF1	seq.20946.41	Gametocyte-specific factor 1	Q8WW33	-0.00608951	0.600046	0.790111
IFRD1	seq.25428.103	Interferon-related developmental regulator 1	O00458	0.00649316	0.599943	0.790111
SGF29	seq.12788.6	SAGA-associated factor 29 homolog	Q96ES7	-0.00658702	0.600218	0.790132
HOGA1	seq.10024.44	4-hydroxy-2-oxoglutarate aldolase, mitochondrial	Q86XE5	-0.00648446	0.600578	0.790263
AGRN	seq.15483.377	Agrin	O00468	-0.00744979	0.60086	0.790263
CDK5RAP3	seq.21238.40	CDK5 regulatory subunit-associated protein 3	Q96JB5	-0.00734221	0.600829	0.790263
USP19	seq.21730.56	Ubiquitin carboxyl-terminal hydrolase 19	O94966	-0.00632327	0.600716	0.790263
UBE2L3|UBB	seq.21931.16	UB2L3/PolyUbiquitin K48	P68036|P0CG47	-0.0065486	0.600644	0.790263
NFIA	seq.25482.5	Nuclear factor 1 A-type	Q12857	0.00608575	0.601684	0.791204
QKI	seq.7253.6	Protein quaking	Q96PU8	0.00663966	0.602093	0.791598
PADI1	seq.23616.4	Protein-arginine deiminase type-1	Q9ULC6	-0.00711298	0.602319	0.791753
GHRH	seq.16293.1	Somatoliberin	P01286	0.00644295	0.603203	0.792772
LCNL1	seq.22490.16	Lipocalin-like 1 protein	Q6ZST4	0.00644971	0.604143	0.793864
ENO2	seq.11083.23	Gamma-enolase	P09104	-0.00587685	0.604505	0.79391
MORF4L2	seq.24443.8	Mortality factor 4-like protein 2	Q15014	-0.00596089	0.604451	0.79391
CLIC3	seq.24693.5	Chloride intracellular channel protein 3	O95833	-0.00732323	0.604475	0.79391
TATDN1	seq.20376.64	Putative deoxyribonuclease TATDN1	Q6P1N9	-0.00632152	0.604844	0.793985
GRK5	seq.21510.24	G protein-coupled receptor kinase 5	P34947	-0.00666546	0.604805	0.793985
MICOS10	seq.7956.11	MICOS complex subunit MIC10	Q5TGZ0	-0.00823862	0.604889	0.793985
RXRA	seq.20245.13	Retinoic acid receptor RXR-alpha	P19793	0.00611647	0.605206	0.794258
THRA	seq.12527.50	Thyroid hormone receptor alpha	P10827	0.00671759	0.607113	0.794975
RPS6KA6	seq.12688.115	Ribosomal protein S6 kinase alpha-6	Q9UK32	-0.00584701	0.606364	0.794975
IRF2	seq.12801.33	Interferon regulatory factor 2	P14316	-0.00678976	0.606702	0.794975
PLXNB3	seq.16922.53	Plexin-B3	Q9ULL4	-0.00675167	0.606161	0.794975
HBB	seq.17137.160	Hemoglobin subunit beta	P68871	-0.00487015	0.606993	0.794975
LSM1	seq.17795.176	U6 snRNA-associated Sm-like protein LSm1	O15116	0.00764245	0.606609	0.794975
NCALD	seq.17816.58	Neurocalcin-delta	P61601	0.00643703	0.60728	0.794975
DYRK3	seq.21662.121	Dual specificity tyrosine-phosphorylation-regulated kinase 3	O43781	0.00556989	0.607171	0.794975
CLIC2	seq.22954.10	Chloride intracellular channel protein 2	O15247	0.0070739	0.606662	0.794975
CTSG	seq.2431.17	Cathepsin G	P08311	-0.00705759	0.60639	0.794975
FCGR2B	seq.3310.62	Low affinity immunoglobulin gamma Fc region receptor II-b	P31994	0.00781152	0.606274	0.794975
MFNG	seq.5605.77	Beta-1,3-N-acetylglucosaminyltransferase manic fringe	O00587	-0.00727893	0.607221	0.794975
SEMA4C	seq.7923.41	Semaphorin-4C	Q9C0C4	0.00609998	0.606791	0.794975
SPINK8	seq.7962.11	Serine protease inhibitor Kazal-type 8	P0C7L1	-0.00717858	0.606318	0.794975
VEGFC	seq.3132.1	Vascular endothelial growth factor C	P49767	0.00637343	0.607549	0.795183
TIFA	seq.21113.3	TRAF-interacting protein with FHA domain-containing protein A	Q96CG3	-0.0061441	0.607734	0.795283
INHBB	seq.13676.46	Inhibin beta B chain	P09529	0.00650169	0.607982	0.795464
GFRA3	seq.2505.49	GDNF family receptor alpha-3	O60609	-0.00689723	0.608237	0.795656
LOXL3	seq.15427.35	Lysyl oxidase homolog 3	P58215	0.0062224	0.608403	0.795729
VEGFD	seq.14705.1	Vascular endothelial growth factor D	O43915	0.00603742	0.609087	0.796076
COQ9	seq.20374.41	Ubiquinone biosynthesis protein COQ9, mitochondrial	O75208	-0.00583305	0.60918	0.796076
IL1RL1	seq.4234.8	Interleukin-1 receptor-like 1	Q01638	-0.00722584	0.6092	0.796076
SERPINI2	seq.7117.21	Serpin I2	O75830	0.00581796	0.608792	0.796076
SIRPG	seq.9241.40	Signal-regulatory protein gamma	Q9P1W8	-0.00623201	0.609214	0.796076
PHGDH	seq.15548.35	D-3-phosphoglycerate dehydrogenase	O43175	-0.00686247	0.609491	0.796152
RAD51C	seq.22544.10	DNA repair protein RAD51 homolog 3	O43502	-0.00592084	0.609461	0.796152
CRLF1	seq.14747.9	Cytokine receptor-like factor 1	O75462	0.00687882	0.610042	0.796587
DENR	seq.19287.59	Density-regulated protein	O43583	-0.00574464	0.609944	0.796587
CRNN	seq.17738.7	Cornulin	Q9UBG3	-0.00677105	0.610282	0.796757
IL5RA	seq.4491.4	Interleukin-5 receptor subunit alpha	Q01344	0.00692689	0.610446	0.796828
DARS2	seq.12395.86	Aspartate--tRNA ligase, mitochondrial	Q6PI48	-0.00523499	0.610756	0.79707
USP1	seq.21740.26	Ubiquitin carboxyl-terminal hydrolase 1	O94782	0.00642622	0.61085	0.79707
IBSP	seq.14023.84	Bone sialoprotein 2	P21815	0.00631734	0.611397	0.797642
CDC25A	seq.11548.84	M-phase inducer phosphatase 1	P30304	0.00694431	0.611545	0.797691
CDK2AP2	seq.18227.3	Cyclin-dependent kinase 2-associated protein 2	O75956	0.00585949	0.611824	0.797745
COMMD6	seq.20396.70	COMM domain-containing protein 6	Q7Z4G1	-0.00646415	0.611862	0.797745
HYOU1	seq.21497.32	Hypoxia up-regulated protein 1	Q9Y4L1	0.00598591	0.61196	0.797745
IFNA10	seq.5733.61	Interferon alpha-10	P01566	-0.00717879	0.612024	0.797745
IL16	seq.2774.10	Interleukin-16	Q14005	0.00630916	0.612478	0.798194
DIRAS3	seq.12406.119	GTP-binding protein Di-Ras3	O95661	-0.00686503	0.612643	0.798217
RIOX2	seq.21371.12	Bifunctional lysine-specific demethylase and histidyl-hydroxylase MINA	Q8IUF8	-0.00684004	0.612824	0.798217
DMTN	seq.23650.2	Dematin	Q08495	-0.00612563	0.612805	0.798217
CAPZB	seq.23557.110	F-actin-capping protein subunit beta	P47756	0.00701123	0.613151	0.798499
ADCYAP1	seq.4594.22	Pituitary adenylate cyclase-activating polypeptide 38	P18509	0.00678357	0.613587	0.798924
DOT1L	seq.12692.56	Histone-lysine N-methyltransferase, H3 lysine-79 specific	Q8TEK3	0.00684547	0.613698	0.798926
DAPK1	seq.13955.33	Death-associated protein kinase 1	P53355	-0.00674141	0.614556	0.799044
CNPY4	seq.15465.79	Protein canopy homolog 4	Q8N129	-0.00504448	0.614462	0.799044
PPBP	seq.17165.1	Beta-thromboglobulin	P02775	0.00585848	0.614525	0.799044
HSDL2	seq.23588.9	Hydroxysteroid dehydrogenase-like protein 2	Q6YN16	-0.00672149	0.613973	0.799044
DHRS3	seq.24708.7	Short-chain dehydrogenase/reductase 3	O75911	0.00675284	0.614552	0.799044
PPIF	seq.5248.68	Peptidyl-prolyl cis-trans isomerase F, mitochondrial	P30405	-0.00539372	0.614183	0.799044
FAM3B	seq.5618.50	Protein FAM3B	P58499	0.00706724	0.614488	0.799044
EGF	seq.5509.7	Epidermal growth factor:Extracellular domain	P01133	0.00480286	0.61471	0.799101
SPIN3	seq.24722.13	Spindlin-3	Q5JUX0	0.00640298	0.615031	0.799123
PMEPA1	seq.6936.7	Protein TMEPAI	Q969W9	-0.0058493	0.61497	0.799123
CHST11	seq.7779.86	Carbohydrate sulfotransferase 11	Q9NPF2	-0.00671974	0.615165	0.799123
GPX7	seq.8345.27	Glutathione peroxidase 7	Q96SL4	-0.00590387	0.615065	0.799123
CDH10	seq.20529.7	Cadherin-10	Q9Y6N8	-0.00681208	0.615337	0.799204
TNFRSF17	seq.2665.26	Tumor necrosis factor receptor superfamily member 17	Q02223	0.00672715	0.615513	0.799249
TMEM52B	seq.9778.45	Transmembrane protein 52B	Q4KMG9	-0.00645176	0.615592	0.799249
SSX4	seq.24465.28	synovial sarcoma, X breakpoint 4	O60224	-0.00604856	0.615957	0.799438
BOLA2	seq.8404.102	BolA-like protein 2	Q9H3K6	0.00624146	0.615871	0.799438
F8	seq.13499.30	Coagulation Factor VIII	P00451	-0.00716375	0.616661	0.799891
GIMD1	seq.23522.1	GTPase IMAP family member GIMD1	P0DJR0	0.00575941	0.616467	0.799891
SLAMF6	seq.5128.53	SLAM family member 6	Q96DU3	-0.00599738	0.616705	0.799891
B3GAT3	seq.6897.38	Galactosylgalactosylxylosylprotein 3-beta-glucuronosyltransferase 3	O94766	0.00617772	0.616745	0.799891
ROCK2	seq.13654.1	Rho-associated protein kinase 2	O75116	0.00486782	0.617413	0.800615
CCL23	seq.2913.1	C-C motif chemokine 23	P55773	0.00666654	0.617821	0.80096
MRPL58	seq.6380.23	Peptidyl-tRNA hydrolase ICT1, mitochondrial	Q14197	0.00466567	0.617899	0.80096
TMED4	seq.9319.59	Transmembrane emp24 domain-containing protein 4	Q7Z7H5	0.0058952	0.618289	0.801323
SFRP1	seq.14042.11	Secreted frizzled-related protein 1	Q8N474	0.00580827	0.618571	0.801448
GATM	seq.18188.12	Glycine amidinotransferase, mitochondrial	P50440	-0.00632857	0.618936	0.801448
MAP1LC3B2	seq.20965.18	Microtubule-associated proteins 1A/1B light chain 3 beta 2	A6NCE7	0.00715423	0.618832	0.801448
HAGHL	seq.23546.9	Hydroxyacylglutathione hydrolase-like protein	Q6PII5	0.00622314	0.618837	0.801448
FETUB	seq.3367.8	Fetuin-B	Q9UGM5	-0.00684557	0.618688	0.801448
GPR101	seq.11371.1	Probable G-protein coupled receptor 101	Q96P66	0.00619967	0.619149	0.801582
MAD2L1	seq.15313.28	Mitotic spindle assembly checkpoint protein MAD2A	Q13257	-0.00629526	0.619562	0.801964
CILP2	seq.8841.65	Cartilage intermediate layer protein 2	Q8IUL8	0.00560832	0.619664	0.801964
CRTAM	seq.7968.15	Cytotoxic and regulatory T-cell molecule	O95727	0.00632866	0.620075	0.802353
KNG1	seq.15343.337	Kininogen, HMW, Two Chain	P01042	0.00722491	0.620391	0.802619
SPATA31D4	seq.9524.46	Putative spermatogenesis-associated protein 31D4	Q6ZUB0	-0.00605707	0.621705	0.804176
DNAJC16	seq.10454.99	DnaJ homolog subfamily C member 16	Q9Y2G8	-0.00522513	0.622068	0.804217
ATG5	seq.12597.68	Autophagy protein 5	Q9H1Y0	0.00611971	0.622058	0.804217
SFRP4	seq.17447.52	Secreted frizzled-related protein 4	Q6FHJ7	-0.00679006	0.621989	0.804217
SPECC1	seq.21360.27	Sperm antigen with calponin homology and coiled-coil domains 1	Q5M775	-0.00566949	0.623208	0.805548
C8G	seq.14708.59	Complement component C8 gamma chain	P07360	-0.00585591	0.623735	0.805943
CFDP1	seq.24706.73	Craniofacial development protein 1	Q9UEE9	-0.00637174	0.623649	0.805943
PPP1R14A	seq.19117.3	Protein phosphatase 1 regulatory subunit 14A	Q96A00	-0.00596507	0.62402	0.806168
ITCH	seq.12551.3	E3 ubiquitin-protein ligase Itchy homolog	Q96J02	0.00775222	0.624906	0.80657
DPYSL3	seq.12707.26	Dihydropyrimidinase-related protein 3	Q14195	-0.00531134	0.624967	0.80657
SNRNP25	seq.20982.29	U11/U12 small nuclear ribonucleoprotein 25 kDa protein	Q9BV90	-0.00678539	0.624858	0.80657
SCPEP1	seq.23203.3	Retinoid-inducible serine carboxypeptidase	Q9HB40	0.00562033	0.624498	0.80657
BCAP31	seq.24485.32	B-cell receptor-associated protein 31	P51572	0.00692286	0.624596	0.80657
IL7	seq.4140.3	Interleukin-7	P13232	0.00583986	0.624995	0.80657
BECN1	seq.13032.1	Beclin-1	Q14457	-0.00584802	0.625141	0.806615
HSD17B14	seq.13972.4	17-beta-hydroxysteroid dehydrogenase 14	Q9BPX1	-0.00618079	0.625587	0.806707
SCP2D1	seq.14175.78	SCP2 sterol-binding domain-containing protein 1	Q9UJQ7	-0.00692114	0.625655	0.806707
GLRX	seq.18386.36	Glutaredoxin-1	P35754	0.00576526	0.625399	0.806707
RDH12	seq.21345.93	Retinol dehydrogenase 12	Q96NR8	-0.00528769	0.625458	0.806707
WNT7A	seq.4889.82	Protein Wnt-7a	O00755	0.00586849	0.625875	0.806849
MDH2	seq.15534.26	Malate dehydrogenase, mitochondrial	P40926	-0.00513907	0.626105	0.806898
POLR3K	seq.21368.46	DNA-directed RNA polymerase III subunit RPC10	Q9Y2Y1	-0.00693531	0.626165	0.806898
FMR1	seq.7713.50	Fragile X mental retardation protein 1	Q06787	0.0060886	0.626246	0.806898
CCDC59	seq.22393.130	Thyroid transcription factor 1-associated protein 26	Q9P031	-0.00625751	0.626524	0.807114
SH2D1B	seq.18840.205	SH2 domain-containing protein 1B	O14796	0.00657408	0.626661	0.807148
EFCAB14	seq.10830.5	EF-hand calcium-binding domain-containing protein 14:N-term	O75071	0.00604434	0.627342	0.807628
SPARCL1	seq.13707.27	SPARC-like protein 1	Q14515	-0.00555304	0.627367	0.807628
PCYT1A	seq.23349.5	Choline-phosphate cytidylyltransferase A	P49585	0.00677849	0.627307	0.807628
MYC	seq.10362.35	Myc proto-oncogene protein	P01106	0.00652838	0.627615	0.807805
TIMM8A	seq.19148.58	Mitochondrial import inner membrane translocase subunit Tim8 A	O60220	-0.00587244	0.627801	0.807901
GZMA	seq.13712.104	Granzyme A	P12544	0.00543616	0.628157	0.808217
SNRPC	seq.20918.28	U1 small nuclear ribonucleoprotein C	P09234	0.00570173	0.628274	0.808225
MOCOS	seq.24419.3	Molybdenum cofactor sulfurase	Q96EN8	-0.00662826	0.628772	0.808437
KCTD3	seq.24440.11	BTB/POZ domain-containing protein KCTD3	Q9Y597	0.00640018	0.628686	0.808437
MMP3	seq.2788.55	Stromelysin-1	P08254	0.00543521	0.628662	0.808437
EID3	seq.8079.39	EP300-interacting inhibitor of differentiation 3	Q8N140	0.00608865	0.628999	0.808586
FBLN1	seq.10819.108	Fibulin-1	P23142	-0.00633423	0.629476	0.808851
NLRP1	seq.11661.11	NACHT, LRR and PYD domains-containing protein 1	Q9C000	0.00628741	0.62976	0.808851
F11	seq.2190.55	Coagulation Factor XI	P03951	-0.00648896	0.629747	0.808851
SCFD1	seq.24898.39	Sec1 family domain-containing protein 1	Q8WVM8	-0.00565676	0.629641	0.808851
HEPACAM2	seq.6568.18	HEPACAM family member 2:Isoform 2, Extracellular domain	A8MVW5	-0.00637522	0.62973	0.808851
PFDN4	seq.20956.13	Prefoldin subunit 4	Q9NQP4	0.00605955	0.630013	0.809034
PTPN7	seq.14688.6	Tyrosine-protein phosphatase non-receptor type 7	P35236	-0.00591483	0.63027	0.809221
PDZD11	seq.6219.14	PDZ domain-containing protein 11	Q5EBL8	0.00586395	0.630634	0.80926
FAM20A	seq.6433.57	Pseudokinase FAM20A	Q96MK3	0.00544815	0.630545	0.80926
TOR1AIP1	seq.9039.47	Torsin-1A-interacting protein 1:Nuclear domain	Q5JTV8	-0.00627911	0.630487	0.80926
PDE4A	seq.18918.86	cAMP-specific 3',5'-cyclic phosphodiesterase 4A	P27815	0.00569344	0.630988	0.809572
RNPC3	seq.12814.17	RNA-binding protein 40	Q96LT9	0.00648652	0.631281	0.809805
TOP1	seq.2876.74	DNA topoisomerase 1	P11387	0.00643504	0.631448	0.809877
CHRDL2	seq.6086.15	Chordin-like protein 2	Q6WN34	0.00747394	0.632253	0.810766
MYORG	seq.8093.13	Uncharacterized family 31 glucosidase KIAA1161:Cytoplasmic domain	Q6NSJ0	0.00634892	0.632457	0.810885
ARL4D	seq.18413.24	ADP-ribosylation factor-like protein 4D	P49703	0.00623915	0.63286	0.811022
CETP	seq.7131.8	Cholesteryl ester transfer protein	P11597	-0.00643795	0.632875	0.811022
FLRT3	seq.9128.34	Leucine-rich repeat transmembrane protein FLRT3:Cytoplasmic domain	Q9NZU0	-0.0054347	0.632898	0.811022
COX6A2	seq.10535.25	Cytochrome c oxidase subunit 6A2, mitochondrial	Q02221	-0.00716971	0.633213	0.811283
CSNK2A1	seq.5224.20	Casein kinase II subunit alpha	P68400	0.00615391	0.633546	0.811567
SPAG11B	seq.5762.35	Sperm-associated antigen 11B	Q08648	0.0067843	0.633702	0.811625
SNX5	seq.18327.6	Sorting nexin-5	Q9Y5X3	-0.00515472	0.633978	0.811835
TMUB1	seq.25255.4	Transmembrane and ubiquitin-like domain-containing protein 1	Q9BVT8	-0.00647816	0.6347	0.812517
GLUD1	seq.25902.27	Glutamate dehydrogenase 1, mitochondrial	P00367	0.00630356	0.634734	0.812517
FBXO48	seq.22144.65	F-box only protein 48	Q5FWF7	0.00605773	0.635135	0.812888
MGAT1	seq.10571.14	Alpha-1,3-mannosyl-glycoprotein 2-beta-N-acetylglucosaminyltransferase	P26572	0.00670182	0.63562	0.813223
MOSPD1	seq.20382.8	Motile sperm domain-containing protein 1	Q9UJG1	0.00601065	0.635587	0.813223
SRFBP1	seq.22431.164	Serum response factor-binding protein 1	Q8NEF9	-0.00548672	0.635746	0.813241
NUDT3	seq.12796.44	Diphosphoinositol polyphosphate phosphohydrolase 1	O95989	0.00539257	0.636092	0.813541
CHD1L	seq.25072.11	Chromodomain-helicase-DNA-binding protein 1-like	Q86WJ1	-0.00617073	0.636488	0.813905
FGF19	seq.13724.27	Fibroblast growth factor 19	O95750	0.00686176	0.636821	0.814014
HOXA5	seq.22376.95	Homeobox protein Hox-A5	P20719	0.00495091	0.636769	0.814014
LGMN	seq.3622.33	Legumain	Q99538	0.00610902	0.636909	0.814014
SNPH	seq.17343.6	Syntaphilin	O15079	-0.00647055	0.637562	0.814706
ANOS1	seq.6603.18	Anosmin-1	P23352	-0.00640714	0.637736	0.814786
CSPG4	seq.8951.162	Chondroitin sulfate proteoglycan 4	Q6UVK1	-0.0061317	0.63785	0.814788
TPGS2	seq.20436.93	Tubulin polyglutamylase complex subunit 2	Q68CL5	-0.00508214	0.638122	0.814791
ZC4H2	seq.21117.18	Zinc finger C4H2 domain-containing protein	Q9NQZ6	0.00631013	0.638187	0.814791
BNIP3	seq.7045.4	BCL2/adenovirus E1B 19 kDa protein-interacting protein 3	Q12983	0.0063448	0.638013	0.814791
MRPS14	seq.22845.3	28S ribosomal protein S14, mitochondrial	O60783	0.00599384	0.638755	0.815372
CNPY3	seq.17327.3	Protein canopy homolog 3	Q9BT09	0.00644316	0.639088	0.815654
ENPP6	seq.15579.26	Ectonucleotide pyrophosphatase/phosphodiesterase family member 6	Q6UWR7	0.00581374	0.639352	0.815824
MRM2	seq.21161.16	rRNA methyltransferase 2, mitochondrial	Q9UI43	0.00592966	0.639445	0.815824
FBLN5	seq.10738.11	Fibulin-5	Q9UBX5	0.00538151	0.639976	0.815933
IL5	seq.11071.1	Interleukin-5	P05113	-0.00595763	0.640004	0.815933
MGA	seq.11587.5	MAX gene-associated protein	Q8IWI9	0.00590263	0.64009	0.815933
KCTD17	seq.23384.19	BTB/POZ domain-containing protein KCTD17	Q8N5Z5	0.00634744	0.639818	0.815933
GNS	seq.3616.3	N-acetylglucosamine-6-sulfatase	P15586	0.00628043	0.639932	0.815933
SPHK2	seq.4468.21	Sphingosine kinase 2	Q9NRA0	-0.00597195	0.640226	0.815963
MASP1	seq.3605.77	Mannan-binding lectin serine protease 1:Mannan-binding lectin serine protease 1 light chain	P48740	-0.00584944	0.640529	0.816207
RABIF	seq.18483.36	Guanine nucleotide exchange factor MSS4	P47224	-0.00584982	0.640653	0.816222
EXD1	seq.23591.9	piRNA biogenesis protein EXD1	Q8NHP7	0.00563873	0.640975	0.816489
C1orf50	seq.23261.27	Uncharacterized protein C1orf50	Q9BV19	-0.00581061	0.641672	0.817091
CCDC90B	seq.7792.58	Coiled-coil domain-containing protein 90B, mitochondrial	Q9GZT6	0.00578306	0.641617	0.817091
DUSP6	seq.12341.8	Dual specificity protein phosphatase 6	Q16828	-0.00521552	0.642144	0.81755
PSMD4	seq.13568.30	26S proteasome non-ATPase regulatory subunit 4	P55036	0.00577783	0.642275	0.817573
SNX4	seq.3903.49	Sorting nexin-4	O95219	-0.0047807	0.642845	0.818132
PAEP	seq.8867.18	Glycodelin	P09466	0.00546314	0.642938	0.818132
DAPK2	seq.4355.13	Death-associated protein kinase 2	Q9UIK4	-0.00630369	0.643311	0.818463
UBE2G1	seq.17158.17	Ubiquitin-conjugating enzyme E2 G1	P62253	-0.00572764	0.643494	0.818533
POGLUT1	seq.6467.65	Protein O-glucosyltransferase 1	Q8NBL1	-0.00474286	0.64359	0.818533
METTL1	seq.12514.16	tRNA (guanine-N(7)-)-methyltransferase	Q9UBP6	0.00606873	0.643816	0.818644
CDKN1B	seq.3719.2	Cyclin-dependent kinase inhibitor 1B	P46527	0.00686095	0.643903	0.818644
TTC36	seq.24662.78	Tetratricopeptide repeat protein 36	A6NLP5	-0.00662628	0.644023	0.818654
NLRP4	seq.12794.6	NACHT, LRR and PYD domains-containing protein 4	Q96MN2	-0.00549699	0.644365	0.818946
PIEZO1	seq.11838.130	Piezo-type mechanosensitive ion channel component 1	Q92508	-0.00562228	0.644884	0.819242
SLC6A16	seq.13056.18	Orphan sodium- and chloride-dependent neurotransmitter transporter NTT5	Q9GZN6	-0.00657843	0.645012	0.819242
DIPK1C	seq.14341.8	Protein FAM69C	Q0P6D2	-0.0060747	0.645134	0.819242
MNDA	seq.20076.7	Myeloid cell nuclear differentiation antigen	P41218	-0.00564038	0.645237	0.819242
POMC	seq.2558.51	Beta-endorphin	P01189	0.00504448	0.644886	0.819242
DHH	seq.4389.2	Desert hedgehog protein N-product	O43323	0.00546426	0.645387	0.819242
GORAB	seq.7247.1	RAB6-interacting golgin	Q5T7V8	0.00614665	0.645498	0.819242
KIR3DL3	seq.8045.3	Killer cell immunoglobulin-like receptor 3DL3:Cytoplasmic domain	Q8N743	0.00648163	0.64528	0.819242
NAGLU	seq.15509.2	Alpha-N-acetylglucosaminidase	P54802	-0.00665019	0.646124	0.819609
AP1AR	seq.20445.29	AP-1 complex-associated regulatory protein	Q63HQ0	-0.00546655	0.646123	0.819609
SCGB1D2	seq.6508.68	Secretoglobin family 1D member 2	O95969	-0.00524752	0.645957	0.819609
DARS1	seq.12675.14	Aspartate--tRNA ligase, cytoplasmic	P14868	-0.00452306	0.646597	0.81978
CLEC2L	seq.8242.9	C-type lectin domain family 2 member L	P0C7M8	0.00527222	0.646542	0.81978
DLK1	seq.8380.244	Protein delta homolog 1:Cytoplasmic domain	P80370	-0.00557201	0.646458	0.81978
LMOD1	seq.12504.26	Leiomodin-1	P29536	-0.005852	0.647647	0.819828
SCIN	seq.12684.5	Adseverin	Q9Y6U3	0.00482852	0.646956	0.819828
CSH1|CSH2	seq.13103.125	Chorionic somatomammotropin hormone	P0DML2|P0DML3	-0.00476035	0.647563	0.819828
IL26	seq.16760.2	Interleukin-26	Q9NPH9	-0.00685396	0.647284	0.819828
BAG1	seq.17195.43	BAG family molecular chaperone regulator 1	Q99933	-0.00565765	0.64721	0.819828
BTG1	seq.22088.3	Protein BTG1	P62324	-0.00667916	0.647196	0.819828
PRKACA	seq.3466.8	cAMP-dependent protein kinase catalytic subunit alpha	P17612	-0.00462327	0.647593	0.819828
CA3	seq.3799.11	Carbonic anhydrase 3	P07451	-0.00593772	0.647575	0.819828
TYK2	seq.5260.80	Non-receptor tyrosine-protein kinase TYK2	P29597	-0.00538793	0.647646	0.819828
DNAJC4	seq.8016.19	DnaJ homolog subfamily C member 4:N-term	Q9NNZ3	0.00631861	0.648537	0.820811
CACNB4	seq.11130.158	Voltage-dependent L-type calcium channel subunit beta-4	O00305	-0.00544711	0.648676	0.820837
TMPRSS15	seq.3189.61	Enteropeptidase	P98073	0.00594615	0.648862	0.820837
INSL4	seq.6410.26	Early placenta insulin-like peptide	Q14641	0.00606438	0.648895	0.820837
KLK7	seq.3378.49	Kallikrein-7	P49862	0.00562258	0.649356	0.821278
USP28	seq.19562.8	Ubiquitin carboxyl-terminal hydrolase 28	Q96RU2	-0.00549325	0.6496	0.821443
TYRP1	seq.21441.20	gp75	P17643	-0.00542576	0.649853	0.82162
ASMTL	seq.10089.7	N-acetylserotonin O-methyltransferase-like protein	O95671	-0.00545598	0.650326	0.821933
TBC1D20	seq.23687.27	TBC1 domain family member 20	Q96BZ9	-0.00464446	0.650274	0.821933
SULT6B1	seq.22788.10	Sulfotransferase 6B1	Q6IMI4	0.0056979	0.650878	0.822488
KIN	seq.13476.16	DNA/RNA-binding protein KIN17	O60870	-0.00606214	0.651157	0.822599
MSRA	seq.7137.8	Mitochondrial peptide methionine sulfoxide reductase	Q9UJ68	0.00582342	0.651191	0.822599
SEC22A	seq.13713.164	Vesicle-trafficking protein SEC22a	Q96IW7	0.00542906	0.651701	0.822823
NT5E	seq.15452.5	5'-Nucleotidase	P21589	0.00517493	0.6517	0.822823
HLA-DRB3	seq.6962.5	HLA class II histocompatibility antigen, DR beta 3 chain	P79483	0.00541949	0.651708	0.822823
IFNL3	seq.5713.9	Interferon lambda-3	Q8IZI9	0.00564652	0.651948	0.822842
MAMDC2	seq.6119.14	MAM domain-containing protein 2	Q7Z304	-0.00540922	0.651884	0.822842
KRTAP2-4	seq.14615.46	Keratin-associated protein 2-4	Q9BYR9	-0.00547642	0.652548	0.823456
SLC26A5	seq.9127.4	Prestin	P58743	0.00575127	0.653398	0.824385
RFFL	seq.14186.13	E3 ubiquitin-protein ligase rififylin	Q8WZ73	-0.0068337	0.653621	0.824525
HEY1	seq.22374.56	Hairy/enhancer-of-split related with YRPW motif protein 1	Q9Y5J3	0.00529804	0.654071	0.824698
GUCA1B	seq.22401.26	Guanylyl cyclase-activating protein 2	Q9UMX6	0.00566025	0.654092	0.824698
CSH1|CSH2	seq.6229.13	Chorionic somatomammotropin hormone	P0DML2|P0DML3	0.00623681	0.654098	0.824698
TFAM	seq.9952.57	Transcription factor A, mitochondrial	Q00059	-0.00458464	0.654285	0.824791
ECH1	seq.12662.82	Delta(3,5)-Delta(2,4)-dienoyl-CoA isomerase, mitochondrial	Q13011	-0.005317	0.654702	0.825174
SSTR1	seq.21836.9	Somatostatin receptor type 1	P30872	0.00596985	0.654956	0.825352
ACYP1	seq.20370.6	Acylphosphatase-1	P07311	-0.00551208	0.655191	0.825362
XYLT2	seq.21572.91	Xylosyltransferase 2	Q9H1B5	-0.005378	0.655134	0.825362
KLRC4	seq.10552.88	NKG2-F type II integral membrane protein	O43908	-0.0055639	0.656452	0.826521
NRIP3	seq.18237.29	Nuclear receptor-interacting protein 3	Q9NQ35	0.00521321	0.656269	0.826521
PLA2G7	seq.5015.15	Platelet-activating factor acetylhydrolase	Q13093	-0.00612451	0.656408	0.826521
SNRPB2	seq.17364.8	U2 small nuclear ribonucleoprotein B''	P08579	-0.00525642	0.656587	0.826548
BPGM	seq.12020.39	Bisphosphoglycerate mutase	P07738	-0.00591069	0.657496	0.826572
LTF	seq.14755.4	Lactotransferrin	P02788	0.00576646	0.657442	0.826572
VHL	seq.17362.5	Von Hippel-Lindau disease tumor suppressor	P40337	0.00612463	0.657779	0.826572
MACROH2A1	seq.21664.6	Core histone macro-H2A.1	O75367	0.00534093	0.657854	0.826572
MSC	seq.23322.2	Musculin	O60682	-0.00474025	0.657646	0.826572
FYN	seq.3813.3	Tyrosine-protein kinase Fyn	P06241	-0.00437743	0.65699	0.826572
GOT1	seq.4912.17	Aspartate aminotransferase, cytoplasmic	P17174	0.00505001	0.657447	0.826572
KRAS	seq.5193.51	GTPase KRas	P01116	0.00520438	0.657577	0.826572
POMGNT2	seq.6359.50	Protein O-linked-mannose beta-1,4-N-acetylglucosaminyltransferase 2	Q8NAT1	0.00577938	0.657144	0.826572
COX7A1	seq.8390.25	Cytochrome c oxidase subunit 7A1, mitochondrial	P24310	0.00566946	0.657696	0.826572
LDLRAD4	seq.9004.24	Low-density lipoprotein receptor class A domain-containing protein 4	O15165	-0.00582887	0.657657	0.826572
LRFN3	seq.21691.27	Leucine-rich repeat and fibronectin type-III domain-containing protein 3	Q9BTN0	-0.00638922	0.658007	0.826621
CGB3	seq.21391.17	Choriogonadotropin subunit beta 3	P0DN86	0.00524463	0.658543	0.82701
SOSTDC1	seq.8237.56	Sclerostin domain-containing protein 1	Q6X4U4	0.00555088	0.658513	0.82701
EPHA7	seq.15580.2	Ephrin type-A receptor 7	Q15375	-0.00536327	0.659157	0.827496
C19orf54	seq.24450.96	UPF0692 protein C19orf54	Q5BKX5	0.00490596	0.659142	0.827496
RBKS	seq.19467.3	Ribokinase	Q9H477	0.00528154	0.659466	0.827598
ASTL	seq.7993.23	Astacin-like metalloendopeptidase	Q6HA08	-0.00577716	0.659435	0.827598
ACAD8	seq.11406.82	Isobutyryl-CoA dehydrogenase, mitochondrial	Q9UKU7	-0.00516647	0.659969	0.827656
S100A4	seq.14116.129	Protein S100-A4	P26447	-0.00519996	0.659912	0.827656
EGFL6	seq.17454.15	Epidermal growth factor-like protein 6	Q8IUX8	0.00539757	0.660307	0.827656
TGIF2LX	seq.21164.83	Homeobox protein TGIF2LX	Q8IUE1	-0.00594198	0.659639	0.827656
TNFSF8	seq.3421.54	Tumor necrosis factor ligand superfamily member 8	P32971	-0.00556683	0.660093	0.827656
NTRK1	seq.3477.63	High affinity nerve growth factor receptor	P04629	0.00581461	0.659951	0.827656
LGR5	seq.7122.31	Leucine-rich repeat-containing G-protein coupled receptor 5	O75473	0.00560928	0.660262	0.827656
ZBTB10	seq.25075.2	Zinc finger and BTB domain-containing protein 10	Q96DT7	-0.00582108	0.660484	0.827736
TIMM10	seq.25215.1	Mitochondrial import inner membrane translocase subunit Tim10	P62072	-0.0050203	0.660758	0.827936
INPP5B	seq.12641.3	Type II inositol 1,4,5-trisphosphate 5-phosphatase	P32019	-0.0043449	0.660939	0.82802
STAB1	seq.14599.18	Stabilin-1	Q9NY15	-0.00530889	0.661137	0.828126
DUPD1	seq.23323.25	Dual specificity phosphatase DUPD1	Q68J44	0.00525738	0.66138	0.828146
PPBP	seq.4544.4	Connective tissue-activating peptide III	P02775	0.00517375	0.661365	0.828146
GCNT4	seq.10842.7	Beta-1,3-galactosyl-O-glycosyl-glycoprotein beta-1,6-N-acetylglucosaminyltransferase 4	Q9P109	-0.00510328	0.662553	0.828381
TMEM52	seq.11186.12	Transmembrane protein 52	Q8NDY8	0.00585433	0.6625	0.828381
SENP7	seq.12626.6	Sentrin-specific protease 7	Q9BQF6	-0.00541507	0.662285	0.828381
CAMLG	seq.21140.19	Calcium signal-modulating cyclophilin ligand	P49069	-0.00473438	0.662385	0.828381
NRDC	seq.25269.10	Nardilysin	O43847	0.00568804	0.662356	0.828381
ANKMY2	seq.25437.18	Ankyrin repeat and MYND domain-containing protein 2	Q8IV38	0.00546548	0.662492	0.828381
F5	seq.4906.35	Coagulation Factor V	P12259	-0.00610208	0.662461	0.828381
OSCAR	seq.7116.31	Osteoclast-associated immunoglobulin-like receptor	Q8IYS5	0.00508434	0.662591	0.828381
PCDHGA2	seq.7175.4	Protocadherin gamma-A2	Q9Y5H1	0.00571183	0.662051	0.828381
TMEM167B	seq.13421.17	Protein kish-B	Q9NRX6	0.00513058	0.662784	0.82848
SIGLEC7	seq.2742.68	Sialic acid-binding Ig-like lectin 7	Q9Y286	-0.00579019	0.662897	0.82848
MSTN	seq.12077.32	Growth/differentiation factor 8	O14793	-0.00573147	0.663434	0.828913
SFRP1	seq.3221.54	Secreted frizzled-related protein 1	Q8N474	0.00544973	0.663472	0.828913
PQBP1	seq.11432.11	Polyglutamine-binding protein 1	O60828	-0.00549417	0.664124	0.829308
OXSM	seq.18271.43	3-oxoacyl-[acyl-carrier-protein] synthase, mitochondrial	Q9NWU1	0.00484932	0.66412	0.829308
EIF2A	seq.25105.70	Eukaryotic translation initiation factor 2A	Q9BY44	0.00511808	0.664129	0.829308
ACSS2	seq.25094.9	Acetyl-coenzyme A synthetase, cytoplasmic	Q9NR19	-0.00553045	0.664289	0.829365
RABL6	seq.25276.32	Rab-like protein 6	Q3YEC7	-0.00517564	0.664483	0.829466
ANKRD45	seq.23413.38	Ankyrin repeat domain-containing protein 45	Q5TZF3	-0.00644306	0.66489	0.829831
PEX14	seq.8300.82	Peroxisomal membrane protein PEX14:N-term	O75381	0.00503451	0.66503	0.829864
LSMEM1	seq.24289.1	Coiled-coil domain-containing transmembrane protein C7orf53	Q8N8F7	0.00526598	0.665574	0.830082
LYN	seq.3381.24	Tyrosine-protein kinase Lyn, isoform B	P07948	-0.00458176	0.665386	0.830082
EFNB3	seq.7785.1	Ephrin-B3:Cytoplasmic domain	Q15768	-0.00597207	0.66566	0.830082
RNF150	seq.9774.59	RING finger protein 150	Q9ULK6	-0.00626392	0.66555	0.830082
PDCL3	seq.20935.4	Phosducin-like protein 3	Q9H2J4	-0.00568153	0.665949	0.830157
HOXA11	seq.22375.15	Homeobox protein Hox-A11	P31270	0.00570805	0.665943	0.830157
RHEX	seq.8102.239	Uncharacterized protein C1orf186	Q6ZWK4	-0.00536943	0.666234	0.830371
ARG2	seq.17752.24	Arginase-2, mitochondrial	P78540	-0.00542617	0.666374	0.830403
IRAK4	seq.18162.167	Interleukin-1 receptor-associated kinase 4	Q9NWZ3	-0.00506771	0.66684	0.830557
TTC32	seq.20440.36	Tetratricopeptide repeat protein 32	Q5I0X7	-0.00557604	0.666803	0.830557
PAX3	seq.22525.9	Paired box protein Pax-3	P23760	0.00519253	0.666623	0.830557
SERTAD3	seq.22392.5	SERTA domain-containing protein 3	Q9UJW9	0.00616082	0.667182	0.830699
ZFYVE27	seq.9102.28	Protrudin:Cytoplasmic domain, region 2, isoform 5	Q5T4F4	-0.0053566	0.667159	0.830699
COMP	seq.8043.153	Cartilage oligomeric matrix protein	P49747	0.00602557	0.667398	0.830826
RNPEP	seq.12386.11	Aminopeptidase B	Q9H4A4	0.00473136	0.667685	0.831022
TIMP1	seq.23173.3	Metalloproteinase inhibitor 1	P01033	-0.00475663	0.667784	0.831022
RPS3A	seq.5484.63	40S ribosomal protein S3a	P61247	0.00572733	0.667978	0.831122
RAB38	seq.23310.51	Ras-related protein Rab-38	P57729	-0.00540109	0.668152	0.831196
CREB1	seq.20128.1	cAMP response element-binding protein	P16220	0.00502847	0.668454	0.831431
PAM	seq.5620.13	Peptidyl-glycine alpha-amidating monooxygenase	P19021	0.0056559	0.668603	0.831474
PRPS1	seq.11381.56	Ribose-phosphate pyrophosphokinase 1	P60891	-0.00569862	0.669072	0.831915
PLEKHA7	seq.12731.12	Pleckstrin homology domain-containing family A member 7	Q6IQ23	0.00574862	0.669308	0.832066
PACSIN1	seq.12676.1	Protein kinase C and casein kinase substrate in neurons protein 1	Q9BY11	-0.0051331	0.669597	0.832103
NT5M	seq.17856.23	5'(3')-deoxyribonucleotidase, mitochondrial	Q9NPB1	-0.00432331	0.669879	0.832103
SHKBP1	seq.23702.98	SH3KBP1-binding protein 1	Q8TBC3	0.00658723	0.669879	0.832103
CNTF	seq.3489.9	Ciliary neurotrophic factor	P26441	0.00476143	0.669909	0.832103
AIFM1	seq.9522.3	Apoptosis-inducing factor 1, mitochondrial	O95831	0.00587931	0.669505	0.832103
LGALS8	seq.4909.68	Galectin-8	O00214	-0.00577746	0.670276	0.832417
GSS	seq.15526.33	Glutathione synthetase	P48637	0.0056275	0.671441	0.833722
UCHL5	seq.17405.2	Ubiquitin carboxyl-terminal hydrolase isozyme L5	Q9Y5K5	-0.00585179	0.67204	0.833914
PID1	seq.23291.18	PTB-containing, cubilin and LRP1-interacting protein	Q7Z2X4	-0.00513489	0.671835	0.833914
FCER2	seq.3291.30	Low affinity immunoglobulin epsilon Fc receptor	P06734	0.00582006	0.672053	0.833914
ITGAV|ITGB5	seq.4917.62	Integrin alpha-V: beta-5 complex	P06756|P18084	0.00613106	0.672048	0.833914
YY2	seq.21913.5	Transcription factor YY2	O15391	-0.00520163	0.672273	0.834044
LAT	seq.10551.7	Linker for activation of T-cells family member 1	O43561	0.00671324	0.672508	0.834194
SPP1	seq.13113.7	Osteopontin	P10451	-0.00544193	0.672813	0.834358
GRIK2	seq.20544.103	Glutamate receptor ionotropic, kainate 2	Q13002	0.00557644	0.672869	0.834358
C11orf87	seq.11116.16	Uncharacterized protein C11orf87	Q6NUJ2	-0.00509809	0.67335	0.834649
PDIA4	seq.7146.16	Protein disulfide-isomerase A4	P13667	0.00524902	0.673448	0.834649
MXI1	seq.9035.2	MAX-interacting protein 1	P50539	-0.00594305	0.673359	0.834649
CDH2	seq.3797.1	Cadherin-2	P19022	-0.00522937	0.673834	0.834985
CGREF1	seq.6257.56	Cell growth regulator with EF hand domain protein 1	Q99674	0.00538303	0.674499	0.835525
GRPEL1	seq.7113.1	GrpE protein homolog 1, mitochondrial	Q9HAV7	-0.00485294	0.674613	0.835525
EIF1AX	seq.9850.38	Eukaryotic translation initiation factor 1A, X-chromosomal	P47813	0.00489681	0.674486	0.835525
ARAF	seq.12583.77	Serine/threonine-protein kinase A-Raf	P10398	-0.00541821	0.67511	0.835599
CDH11	seq.16305.10	Cadherin-11:Extracellular domain	P55287	-0.00614355	0.675132	0.835599
GLP1R	seq.20581.42	Glucagon-like peptide 1 receptor:Extracellular domain	P43220	-0.00586808	0.674797	0.835599
GTF2E2	seq.21322.60	Transcription initiation factor IIE subunit beta	P29084	0.00576233	0.674956	0.835599
TAFA4	seq.6511.17	Protein FAM19A4	Q96LR4	0.00496368	0.675286	0.835648
CSAG1	seq.5716.49	Putative chondrosarcoma-associated gene 1 protein	Q6PB30	-0.00538115	0.675497	0.835768
FGF7	seq.4487.1	Fibroblast growth factor 7	P21781	0.00497534	0.675871	0.835946
PPY	seq.4588.1	Pancreatic hormone	P01298	0.0053999	0.675831	0.835946
ITGA2|ITGB1	seq.21905.10	Integrin alpha-2/b1	P17301|P05556	-0.00517068	0.67614	0.835994
DEFB108B	seq.5611.56	Beta-defensin 108B	Q8NET1	0.00503643	0.676116	0.835994
GRN	seq.4992.49	Granulins	P28799	0.00576855	0.676255	0.835995
BTN3A3	seq.22950.6	Butyrophilin subfamily 3 member A3	O00478	0.00529538	0.676413	0.836015
MPP2	seq.24265.6	MAGUK p55 subfamily member 2	Q14168	0.00566936	0.676501	0.836015
ERN1	seq.11229.16	Serine/threonine-protein kinase/endoribonuclease IRE1	O75460	-0.00563526	0.676894	0.836222
CPZ	seq.6493.9	Carboxypeptidase Z	Q66K79	-0.00562071	0.676898	0.836222
COX5B	seq.7887.57	Cytochrome c oxidase subunit 5B, mitochondrial	P10606	0.00540897	0.677164	0.836409
FMO3	seq.25288.16	Dimethylaniline monooxygenase [N-oxide-forming] 3	P31513	-0.00521055	0.677655	0.836701
MAPK8	seq.3825.18	Mitogen-activated protein kinase 8	P45983	-0.00510269	0.67769	0.836701
RIPK2	seq.8993.151	Receptor-interacting serine/threonine-protein kinase 2	O43353	0.00508043	0.677745	0.836701
SRGN	seq.19251.56	Serglycin	P10124	-0.00483344	0.678383	0.837062
CCL20	seq.2468.62	C-C motif chemokine 20	P78556	0.00507285	0.67829	0.837062
ANKRD2	seq.25274.2	Ankyrin repeat domain-containing protein 2	Q9GZV1	-0.00534744	0.678316	0.837062
PROK1	seq.2247.20	Prokineticin-1	P58294	-0.00493347	0.678498	0.837063
MAZ	seq.13436.54	Myc-associated zinc finger protein	P56270	0.00523149	0.678776	0.837122
RPL5	seq.20999.12	60S ribosomal protein L5	P46777	-0.00503182	0.678773	0.837122
P4HA2	seq.11348.132	Prolyl 4-hydroxylase subunit alpha-2	O15460	0.00473957	0.679253	0.837368
SWAP70	seq.13552.7	Switch-associated protein 70	Q9UH65	-0.0055131	0.679549	0.837368
HNRNPH1	seq.14309.8	Heterogeneous nuclear ribonucleoprotein H	P31943	-0.0054825	0.679178	0.837368
TRIAP1	seq.18277.28	TP53-regulated inhibitor of apoptosis 1	O43715	-0.00469162	0.679487	0.837368
BMP6	seq.8459.10	Bone morphogenetic protein 6	P22004	-0.00507567	0.679414	0.837368
UNC45A	seq.11712.207	Protein unc-45 homolog A	Q9H3U1	-0.00442551	0.680042	0.837486
RAB2A	seq.16857.2	Ras-related protein Rab-2A	P61019	0.00497051	0.680012	0.837486
GAS7	seq.17721.82	Growth arrest-specific protein 7	O60861	0.00485346	0.680105	0.837486
FAM162A	seq.6531.29	Protein FAM162A	Q96A26	-0.00494711	0.680094	0.837486
GLTP	seq.12513.8	Glycolipid transfer protein	Q9NZD2	-0.00488254	0.680585	0.837557
SSBP1	seq.18253.8	Single-stranded DNA-binding protein, mitochondrial	Q04837	-0.00553495	0.680738	0.837557
PPIL3	seq.21638.5	Peptidyl-prolyl cis-trans isomerase-like 3	Q9H2H8	-0.00551621	0.680664	0.837557
TMX1	seq.24680.51	Thioredoxin domain-containing protein 1	Q9H3N1	0.00519523	0.680577	0.837557
CCL26	seq.9168.31	C-C motif chemokine 26	Q9Y258	-0.00490373	0.680542	0.837557
CD70	seq.8762.38	CD70 antigen	P32970	-0.00437647	0.681574	0.838445
HSPB1	seq.11103.24	Heat shock protein beta-1	P04792	-0.00470145	0.682105	0.838956
WWOX	seq.17724.3	WW domain-containing oxidoreductase	Q9NZC7	0.00518591	0.682466	0.839074
PAGE4	seq.24201.86	G antigen family C member 1	O60829	-0.0054864	0.682341	0.839074
IL32	seq.9051.13	Interleukin-32	P24001	0.00520765	0.682547	0.839074
PURA	seq.12537.88	Transcriptional activator protein Pur-alpha	Q00577	-0.00430786	0.683733	0.839769
ELF5	seq.13457.33	ETS-related transcription factor Elf-5	Q9UKW6	0.00451445	0.683509	0.839769
PRTN3	seq.13720.95	Myeloblastin	P24158	-0.00608723	0.68368	0.839769
OSM	seq.14063.17	Oncostatin-M	P13725	0.00510778	0.683919	0.839769
STATH	seq.17172.19	Statherin	P02808	-0.00658976	0.683824	0.839769
MUSTN1	seq.21545.51	Musculoskeletal embryonic nuclear protein 1	Q8IVN3	0.00473902	0.683867	0.839769
TCEAL2	seq.25227.20	Transcription elongation factor A protein-like 2	Q9H3H9	0.00493579	0.683768	0.839769
FAM20C	seq.21547.6	Dentin matrix protein 4	Q8IXL6	-0.00514118	0.684178	0.839841
CSRP3	seq.9171.11	Cysteine and glycine-rich protein 3	P50461	-0.00503507	0.684208	0.839841
RANGAP1	seq.25036.10	Ran GTPase-activating protein 1	P46060	-0.00489742	0.684362	0.839888
CRYBB1	seq.17751.68	Beta-crystallin B1	P53674	-0.00498066	0.685981	0.841166
HID1	seq.24488.8	Protein HID1	Q8IV36	-0.0054019	0.685882	0.841166
CD36	seq.2973.15	Platelet glycoprotein 4	P16671	-0.0054766	0.685654	0.841166
ENTPD5	seq.4437.56	Ectonucleoside triphosphate diphosphohydrolase 5	O75356	0.00593784	0.685605	0.841166
NECTIN1	seq.8803.61	Nectin-1, isoform gamma:Cytoplasmic domain	Q15223	0.00488918	0.685971	0.841166
PGF	seq.3078.1	Placenta growth factor	P49763	0.00515262	0.68629	0.841218
COL23A1	seq.4543.65	Collagen alpha-1(XXIII) chain	Q86Y22	0.00496892	0.686369	0.841218
PDE1A	seq.5253.1	Calcium/calmodulin-dependent 3',5'-cyclic nucleotide phosphodiesterase 1A	P54750	0.00557754	0.68616	0.841218
CXCL3	seq.2986.49	Gro-gamma	P19876	-0.00523319	0.686789	0.841467
HSP90B1	seq.6393.63	Endoplasmin	P14625	-0.00513484	0.686804	0.841467
FAM3A	seq.21555.17	Protein FAM3A	P98173	-0.00447813	0.686972	0.841532
SOX2	seq.18294.26	Transcription factor SOX-2	P48431	0.00484759	0.687206	0.841677
VSNL1	seq.13522.20	Visinin-like protein 1	P62760	-0.00555764	0.687325	0.841682
FCRL3	seq.4440.15	Fc receptor-like protein 3	Q96P31	0.00557694	0.68758	0.841852
ANXA3	seq.17163.117	Annexin A3	P12429	0.00479627	0.688328	0.842202
CLIC2	seq.17837.5	Chloride intracellular channel protein 2	O15247	0.00535299	0.688248	0.842202
ABI3	seq.23553.1	ABI gene family member 3	Q9P2A4	0.00504917	0.68822	0.842202
TFPI	seq.3336.50	Tissue factor pathway inhibitor	P10646	0.00495934	0.688028	0.842202
AKT2	seq.14685.17	RAC-beta serine/threonine-protein kinase	P31751	0.00499661	0.688518	0.842293
BRD4	seq.10043.31	Bromodomain-containing protein 4	O60885	0.00470327	0.689603	0.842488
DNAJA2	seq.11582.63	DnaJ homolog subfamily A member 2	O60884	0.00440833	0.689527	0.842488
RCVRN	seq.14334.3	Recoverin	P35243	-0.00454094	0.68926	0.842488
COL5A1	seq.22047.46	Collagen alpha-1(V) chain	P20908	-0.00567061	0.689456	0.842488
MAPK6	seq.22858.3	Mitogen-activated protein kinase 6	Q16659	0.00486402	0.68938	0.842488
ROGDI	seq.23343.6	Protein rogdi homolog	Q9GZN7	-0.00521856	0.689253	0.842488
GRAMD2B	seq.25086.83	GRAM domain-containing protein 2B	Q96HH9	0.00546278	0.6891	0.842488
PARK7	seq.9845.33	Protein DJ-1	Q99497	0.0049804	0.688856	0.842488
CARD17	seq.18267.74	Caspase recruitment domain-containing protein 17	Q5XLA6	0.00478566	0.69012	0.842747
GSTT1	seq.19230.12	Glutathione S-transferase theta-1	P30711	0.00524825	0.690133	0.842747
RHOT1	seq.21752.10	Mitochondrial Rho GTPase 1	Q8IXI2	-0.00410737	0.690203	0.842747
ITIH3	seq.7145.1	Inter-alpha-trypsin inhibitor heavy chain H3	Q06033	-0.00551924	0.690277	0.842747
LYPD8	seq.22561.3	Uncharacterized protein UNQ511/PRO1026	Q6UX82	-0.00544358	0.690635	0.843043
FASN	seq.8403.18	Fatty acid synthase	P49327	-0.00424668	0.690971	0.843311
NPM2	seq.21138.2	Nucleoplasmin-2	Q86SE8	0.00511739	0.691761	0.843993
NUBP1	seq.21189.9	Nucleotide-binding protein 1	P53384	-0.00483862	0.691724	0.843993
CSNK1D	seq.11289.31	Casein kinase I isoform delta	P48730	0.00482257	0.692042	0.844194
TRIO	seq.11126.102	Triple functional domain protein	O75962	-0.00523	0.692214	0.844262
BET1L	seq.10959.125	BET1-like protein	Q9NYM9	0.00476057	0.692647	0.844649
CEACAM16	seq.24299.1	Carcinoembryonic antigen-related cell adhesion molecule 16	Q2WEN9	0.00485744	0.692989	0.844925
CSF2RB	seq.10512.13	Cytokine receptor common subunit beta:Extracellular domain	P32927	-0.00492254	0.693426	0.845141
TBX5	seq.11202.70	T-box transcription factor TBX5	Q99593	0.00521747	0.693288	0.845141
PDGFD	seq.17140.57	Platelet-derived growth factor D	Q9GZP0	0.00460614	0.693979	0.845141
AHCY	seq.21393.62	Adenosylhomocysteinase	P23526	-0.00516127	0.693868	0.845141
CLYBL	seq.23541.61	Citrate lyase subunit beta-like protein, mitochondrial	Q8N0X4	0.00517774	0.693698	0.845141
TGFB3	seq.3520.58	Transforming growth factor beta-3	P10600	0.00487371	0.693577	0.845141
ARMC10	seq.9107.59	Armadillo repeat-containing protein 10	Q8N2F6	0.00516104	0.693933	0.845141
SHANK1	seq.13240.170	SH3 and multiple ankyrin repeat domains protein 1	Q9Y566	0.00488588	0.694372	0.84519
NHLRC2	seq.24922.19	NHL repeat-containing protein 2	Q8NBF2	-0.00481797	0.694483	0.84519
COCH	seq.7227.75	Cochlin	O43405	0.00524814	0.69418	0.84519
ALK	seq.8249.124	ALK tyrosine kinase receptor	Q9UM73	0.00512877	0.69436	0.84519
SETMAR	seq.12462.20	Histone-lysine N-methyltransferase SETMAR	Q53H47	0.00510038	0.694829	0.84547
ATP5PB	seq.22073.47	ATP synthase B chain, mitochondrial	P24539	0.00543739	0.695841	0.84656
KLHL7	seq.12625.138	Kelch-like protein 7	Q8IXQ5	0.00551027	0.69637	0.846591
FAIM	seq.16594.44	Fas apoptotic inhibitory molecule 1	Q9NVQ4	0.00505917	0.696447	0.846591
ADGRD1	seq.21546.20	Adhesion G-protein coupled receptor D1	Q6QNK2	0.004939	0.696175	0.846591
FGA|FGB|FGG	seq.2796.62	Fibrinogen	P02671|P02675|P02679	0.00387341	0.69628	0.846591
MFAP1	seq.5606.24	Microfibrillar-associated protein 1	P55081	0.00504449	0.696297	0.846591
SCAMP5	seq.13509.5	Secretory carrier-associated membrane protein 5	Q8TAC9	-0.00516937	0.697002	0.846841
LGR4	seq.16304.6	Leucine-rich repeat-containing G-protein coupled receptor 4	Q9BXB1	0.0052226	0.696863	0.846841
SPINT2	seq.2843.13	Kunitz-type protease inhibitor 2	O43291	0.00510102	0.69697	0.846841
CHST1	seq.7803.4	Carbohydrate sulfotransferase 1	O43916	0.00482667	0.697221	0.846967
EHBP1	seq.12813.18	EH domain-binding protein 1	Q8NDI1	0.00492589	0.69812	0.847409
ARFIP1	seq.13488.3	Arfaptin-1	P53367	-0.00405207	0.698115	0.847409
SRXN1	seq.14268.4	Sulfiredoxin-1	Q9BYN0	0.00510568	0.698331	0.847409
POMC	seq.4890.10	Corticotropin	P01189	0.00478913	0.69825	0.847409
TNFRSF12A	seq.5138.50	Tumor necrosis factor receptor superfamily member 12A	Q9NP84	0.0047619	0.69791	0.847409
NRP1	seq.5542.22	Neuropilin-1	O14786	0.00560226	0.6984	0.847409
GDNF	seq.5822.22	Glial cell line-derived neurotrophic factor	P39905	0.00480564	0.698285	0.847409
CDH20	seq.21679.16	Cadherin-20	Q9HBT6	0.00519462	0.699243	0.84752
MAD2L2	seq.23404.16	Mitotic spindle assembly checkpoint protein MAD2B	Q9UI95	-0.00439526	0.698863	0.84752
ACP1	seq.3858.5	Low molecular weight phosphotyrosine protein phosphatase	P24666	-0.00526828	0.699154	0.84752
LRRTM1	seq.4452.9	Leucine-rich repeat transmembrane neuronal protein 1	Q86UE6	0.00480145	0.699306	0.84752
DEFB103A	seq.5679.16	Beta-defensin 103	P81534	0.0046496	0.699113	0.84752
AGGF1	seq.8051.10	Angiogenic factor with G patch and FHA domains 1	Q8N302	0.00468149	0.698662	0.84752
IL31RA	seq.8273.84	Interleukin-31 receptor subunit alpha	Q8NI17	-0.00468319	0.699081	0.84752
WFDC10A	seq.13429.3	WAP four-disulfide core domain protein 10A	Q9H1F0	-0.00482546	0.699737	0.84776
EDA	seq.2826.53	Ectodysplasin-A, secreted form	Q92838	-0.0046295	0.699715	0.84776
FLNA	seq.11245.43	Filamin-A:Calponin Homology 1	P21333	-0.00413878	0.700648	0.848028
NOVA1	seq.12557.18	RNA-binding protein Nova-1	P51513	-0.00549605	0.700222	0.848028
HMGA1	seq.16536.3	High mobility group protein HMG-I/HMG-Y	P17096	-0.00472369	0.700426	0.848028
JPT1	seq.19335.2	Hematological and neurological expressed 1 protein	Q9UK76	-0.00556565	0.700413	0.848028
HORMAD2	seq.23405.33	HORMA domain-containing protein 2	Q8N7B1	0.00479348	0.700235	0.848028
REN	seq.3396.54	Renin	P00797	0.0049702	0.700656	0.848028
DAP	seq.19141.22	Death-associated protein 1	P51397	0.00617769	0.700774	0.84803
PSG1	seq.15631.18	Pregnancy-specific beta-1-glycoprotein 1	P11464	0.00467487	0.701434	0.848641
GINS1	seq.22541.46	DNA replication complex GINS protein PSF1	Q14691	-0.0047858	0.70154	0.848641
TLR2	seq.3835.11	Toll-like receptor 2	O60603	0.0044598	0.701655	0.848641
MGP	seq.6520.87	Matrix Gla protein	P08493	-0.00406333	0.701745	0.848641
CEACAM4	seq.10910.6	Carcinoembryonic antigen-related cell adhesion molecule 4	O75871	-0.00449922	0.702712	0.849406
RGS5	seq.16850.5	Regulator of G-protein signaling 5	O15539	-0.00480598	0.702692	0.849406
COG8	seq.9543.131	Conserved oligomeric Golgi complex subunit 8	Q96MW5	-0.00461417	0.702727	0.849406
RAMP3	seq.15437.11	Receptor activity-modifying protein 3	O60896	-0.00486802	0.702962	0.849518
SYF2	seq.19438.68	Pre-mRNA-splicing factor SYF2	O95926	0.00466676	0.703053	0.849518
IFNL1	seq.13734.22	Interferon lambda-1	Q8IU54	0.00437949	0.703571	0.84963
ZNRF3	seq.14122.132	E3 ubiquitin-protein ligase ZNRF3	Q9ULT6	0.0049048	0.703719	0.84963
PLAC8L1	seq.22532.59	PLAC8-like protein 1	A1L4L8	-0.00468555	0.703448	0.84963
CHAC1	seq.23293.15	Glutathione-specific gamma-glutamylcyclotransferase 1	Q9BUX1	-0.0050679	0.70337	0.84963
MEF2C	seq.8933.84	Myocyte-specific enhancer factor 2C	Q06413	0.00479265	0.703729	0.84963
POTEM	seq.7967.38	Putative POTE ankyrin domain family member M	A6NI47	-0.00505801	0.703882	0.849674
TOM1L1	seq.13652.2	TOM1-like protein 1	O75674	-0.00432352	0.704496	0.849711
PRSS8	seq.15513.108	Prostasin	Q16651	-0.0046277	0.704257	0.849711
FRG1	seq.23268.15	Protein FRG1	Q14331	-0.00464406	0.704438	0.849711
FGF10	seq.2441.2	Fibroblast growth factor 10	O15520	0.00466338	0.704473	0.849711
GHRL	seq.6518.85	Appetite-regulating hormone	Q9UBU3	-0.00438102	0.704438	0.849711
CGA|TSHB	seq.3521.16	Thyroid Stimulating Hormone	P01215|P01222	-0.00547121	0.704971	0.850143
FBP2	seq.9867.23	Fructose-1,6-bisphosphatase isozyme 2	O00757	-0.00520741	0.705537	0.850684
IL22	seq.2778.10	Interleukin-22	Q9GZX6	-0.00516906	0.706041	0.851011
VSIG1	seq.8367.142	V-set and immunoglobulin domain-containing protein 1	Q86XK7	0.00445695	0.706014	0.851011
CYTH3	seq.21365.5	Cytohesin-3	O43739	-0.0041307	0.706196	0.851057
BNIP3L	seq.7835.2	BCL2/adenovirus E1B 19 kDa protein-interacting protein 3-like	O60238	0.00545352	0.706343	0.851094
SDSL	seq.17777.31	Serine dehydratase-like	Q96GA7	0.00475897	0.706712	0.851229
OGT	seq.21733.11	UDP-N-acetylglucosamine--peptide N-acetylglucosaminyltransferase 110 kDa subunit	O15294	0.00536198	0.706806	0.851229
COA7	seq.23258.56	Cytochrome c oxidase assembly factor 7	Q96BR5	-0.00453141	0.706777	0.851229
YY1	seq.17337.1	Transcriptional repressor protein YY1	P25490	-0.00448567	0.706934	0.851242
OSBPL11	seq.12878.60	Oxysterol-binding protein-related protein 11	Q9BXB4	-0.00544534	0.707613	0.851587
FCRLB	seq.15583.18	Fc receptor-like B	Q6BAA4	0.00503539	0.707396	0.851587
FGF16	seq.4393.3	Fibroblast growth factor 16	O43320	-0.00415299	0.707688	0.851587
TAFA2	seq.6430.36	Protein FAM19A2	Q8N3H0	0.00453622	0.707555	0.851587
GPR142	seq.12766.33	Probable G-protein coupled receptor 142	Q7Z601	0.0048151	0.7083	0.851901
IFNA21	seq.15404.3	Interferon alpha-21	P01568	-0.00504522	0.708147	0.851901
UGT1A1	seq.17702.53	UDP-glucuronosyltransferase 1-1	P22309	-0.0045297	0.708242	0.851901
PIK3AP1	seq.21957.12	Phosphoinositide 3-kinase adapter protein 1	Q6ZUJ8	0.00493675	0.709154	0.852646
MLIP	seq.25465.42	Muscular LMNA-interacting protein	Q5VWP3	-0.00447805	0.709038	0.852646
ASH1L	seq.12622.96	Histone-lysine N-methyltransferase ASH1L	Q9NR48	0.00472407	0.709569	0.853006
CLEC9A	seq.20575.82	C-type lectin domain family 9 member A	Q6UXN8	0.00505544	0.710017	0.853188
CLEC1B	seq.4332.6	C-type lectin domain family 1 member B	Q9P126	-0.00389732	0.710072	0.853188
STK17B	seq.8359.149	Serine/threonine-protein kinase 17B	O94768	-0.0043256	0.710063	0.853188
PALMD	seq.22059.56	Palmdelphin	Q9NP74	0.00493831	0.710517	0.853581
TACC3	seq.22027.13	Transforming acidic coiled-coil-containing protein 3	Q9Y6A5	0.00416533	0.710799	0.853779
PC	seq.13990.1	Pyruvate carboxylase, mitochondrial	P11498	0.00487235	0.711378	0.854193
TAC1	seq.9337.43	Protachykinin-1	P20366	0.00427449	0.711265	0.854193
DOK2	seq.19578.19	Docking protein 2	O60496	-0.00391352	0.711542	0.854249
SH2D1A	seq.4567.82	SH2 domain-containing protein 1A	O60880	-0.00509733	0.712482	0.855236
PTPN13	seq.12664.19	Tyrosine-protein phosphatase non-receptor type 13	Q12923	0.00469971	0.712831	0.855256
KTI12	seq.23526.25	Protein KTI12 homolog	Q96EK9	-0.00399013	0.712812	0.855256
MXRA8	seq.7002.1	Matrix-remodeling-associated protein 8:Cytoplasmic domain	Q9BRK3	-0.00461565	0.71285	0.855256
SPI1	seq.22783.40	Transcription factor PU.1	P17947	-0.00432305	0.713107	0.855282
HLA-DQA2	seq.7757.5	HLA class II histocompatibility antigen, DQ alpha 2 chain	P01906	0.00449931	0.713034	0.855282
FEN1	seq.12577.100	Flap endonuclease 1	P39748	-0.00470853	0.713433	0.855532
FCGR3A	seq.15388.24	Low affinity immunoglobulin gamma Fc region receptor III-A	P08637	0.00571519	0.713671	0.855548
DCLK1	seq.17156.72	Serine/threonine-protein kinase DCLK1	O15075	-0.0046331	0.713708	0.855548
ART4	seq.6576.1	Ecto-ADP-ribosyltransferase 4	Q93070	-0.00509945	0.713798	0.855548
HIP1R	seq.24960.48	Huntingtin-interacting protein 1-related protein	O75146	-0.00468594	0.713923	0.855557
GSTT2	seq.24223.5	Glutathione S-transferase theta-2	P0CG29	-0.00544189	0.714309	0.855879
EQTN	seq.11162.37	Equatorin	Q9NQ60	0.00498604	0.714687	0.856191
PKLR	seq.11203.97	Pyruvate kinase PKLR	P30613	0.00511121	0.71599	0.857543
MRPL38	seq.25486.38	39S ribosomal protein L38, mitochondrial	Q96DV4	-0.00409309	0.716052	0.857543
KIR2DS2	seq.10428.1	Killer cell immunoglobulin-like receptor 2DS2	P43631	0.00548991	0.716903	0.857999
VAMP1	seq.17711.13	Vesicle-associated membrane protein 1	P23763	-0.00518228	0.716714	0.857999
NAE1	seq.18177.49	NEDD8-activating enzyme E1 regulatory subunit	Q13564	-0.00420504	0.716873	0.857999
TAF15	seq.23016.24	TATA-binding protein-associated factor 2N	Q92804	-0.00464559	0.716594	0.857999
LCE3B	seq.25414.11	Late cornified envelope protein 3B	Q5TA77	-0.00479979	0.717099	0.858092
CSF2RA	seq.10438.19	Granulocyte-macrophage colony-stimulating factor receptor subunit alpha	P15509	-0.00489686	0.717261	0.858145
GLRX3	seq.16596.25	Glutaredoxin-3	O76003	-0.00395175	0.717751	0.858485
COX19	seq.23575.58	Cytochrome c oxidase assembly protein COX19	Q49B96	-0.00359771	0.71778	0.858485
PGPEP1	seq.20432.6	Pyroglutamyl-peptidase 1	Q9NXJ5	0.00446498	0.71837	0.858909
MAPK13	seq.5006.71	Mitogen-activated protein kinase 13	O15264	0.00493707	0.718371	0.858909
EDC4	seq.13066.42	Enhancer of mRNA-decapping protein 4	Q6P2E9	-0.00446738	0.718583	0.859022
RNASE3	seq.15576.158	Eosinophil cationic protein	P12724	-0.00488157	0.719431	0.859801
VAMP2	seq.17335.18	Vesicle-associated membrane protein 2	P63027	0.00544911	0.719655	0.859801
ESD	seq.4984.83	S-formylglutathione hydrolase	P10768	-0.00379688	0.719564	0.859801
ST8SIA3	seq.6929.10	Sia-alpha-2,3-Gal-beta-1,4-GlcNAc-R:alpha 2,8-sialyltransferase	O43173	0.00482179	0.719707	0.859801
PLCG2	seq.10070.22	1-phosphatidylinositol 4,5-bisphosphate phosphodiesterase gamma-2	P16885	-0.00351017	0.720389	0.859911
USB1	seq.11328.9	U6 snRNA phosphodiesterase	Q9BQ65	-0.00401248	0.720118	0.859911
BPTF	seq.12482.5	Nucleosome-remodeling factor subunit BPTF	Q12830	0.00401707	0.720032	0.859911
RAB37	seq.23282.19	Ras-related protein Rab-37	Q96AX2	0.0047353	0.72033	0.859911
TPM1	seq.5033.27	Tropomyosin alpha-1 chain	P09493	-0.00474313	0.720224	0.859911
GSKIP	seq.12849.25	GSK3-beta interaction protein	Q9P0R6	0.00441498	0.721512	0.861109
LRPAP1	seq.3640.14	alpha-2-macroglobulin receptor-associated protein	P30533	0.00556237	0.722001	0.861552
PNPT1	seq.21378.7	Polyribonucleotide nucleotidyltransferase 1, mitochondrial	Q8TCS8	-0.00359391	0.722637	0.86217
MAPRE3	seq.16885.49	Microtubule-associated protein RP/EB family member 3	Q9UPY8	-0.00399388	0.723118	0.862603
BCAT2	seq.19365.11	Branched-chain-amino-acid aminotransferase, mitochondrial	O15382	-0.00371274	0.723239	0.862606
B4GALT5	seq.10425.3	Beta-1,4-galactosyltransferase 5	O43286	0.00436655	0.723913	0.862845
CXCL10	seq.4141.79	C-X-C motif chemokine 10	P02778	0.00494826	0.723811	0.862845
CCL5	seq.5480.49	C-C motif chemokine 5	P13501	-0.00434406	0.723677	0.862845
CHST12	seq.6626.81	Carbohydrate sulfotransferase 12	Q9NRB3	0.00452103	0.723585	0.862845
CCDC69	seq.20932.10	Coiled-coil domain-containing protein 69	A6NI79	0.00447576	0.72458	0.863439
ACOX1	seq.21552.9	Peroxisomal acyl-coenzyme A oxidase 1	Q15067	-0.00373216	0.724649	0.863439
NETO2	seq.10562.42	Neuropilin and tolloid-like protein 2	Q8NC67	-0.00458364	0.725022	0.863601
IL1F10	seq.17356.34	Interleukin-1 family member 10	Q8WWZ1	-0.00454704	0.724906	0.863601
AGA	seq.10435.2	N(4)-(beta-N-acetylglucosaminyl)-L-asparaginase	P20933	-0.00398875	0.725538	0.864074
DECR1	seq.12687.2	2,4-dienoyl-CoA reductase, mitochondrial	Q16698	0.00358814	0.725908	0.864374
MDH2	seq.12649.80	Malate dehydrogenase, mitochondrial	P40926	-0.00381096	0.726144	0.864514
DUSP16	seq.14631.22	Dual specificity protein phosphatase 16	Q9BY84	-0.00438289	0.726929	0.864784
CEACAM8	seq.18873.8	Carcinoembryonic antigen-related cell adhesion molecule 8	P31997	0.00499009	0.726801	0.864784
ST8SIA1	seq.21508.7	Alpha-N-acetylneuraminide alpha-2,8-sialyltransferase	Q92185	-0.00504856	0.726666	0.864784
PROC	seq.3758.63	Activated Protein C	P04070	0.00421022	0.726964	0.864784
CPVL	seq.8891.7	Probable serine carboxypeptidase CPVL	Q9H3G5	0.00520627	0.72674	0.864784
CEBPE	seq.21208.163	CCAAT/enhancer-binding protein epsilon	Q15744	-0.0044905	0.727492	0.864987
GIMAP7	seq.24683.11	GTPase IMAP family member 7	Q8NHV1	0.00487555	0.727476	0.864987
STMN4	seq.6267.51	Stathmin-4	Q9H169	-0.00424511	0.727399	0.864987
PRXL2A	seq.13423.94	Redox-regulatory protein FAM213A	Q9BRX8	-0.0047547	0.728883	0.8665
GLRX2	seq.12486.8	Glutaredoxin-2, mitochondrial	Q9NS18	-0.00414586	0.729583	0.86719
TNFAIP3	seq.14009.65	Tumor necrosis factor alpha-induced protein 3	P21580	0.00439688	0.729965	0.867382
HS3ST1	seq.15497.9	Heparan sulfate glucosamine 3-O-sulfotransferase 1	O14792	-0.0039149	0.729982	0.867382
PPM1L	seq.7187.3	Protein phosphatase 1L	Q5SGD2	0.00414904	0.730224	0.867528
BMP15	seq.11129.66	Bone morphogenetic protein 15	O95972	0.00460741	0.730499	0.867595
RPE	seq.12646.2	Ribulose-phosphate 3-epimerase	Q96AT9	-0.00388526	0.730645	0.867595
VPS29	seq.14318.1	Vacuolar protein sorting-associated protein 29	Q9UBQ0	-0.00487153	0.730657	0.867595
DDOST	seq.17161.1	Dolichyl-diphosphooligosaccharide--protein glycosyltransferase 48 kDa subunit	P39656	0.00402632	0.730757	0.867595
PAIP1	seq.12430.78	Polyadenylate-binding protein-interacting protein 1	Q9H074	-0.00416892	0.730893	0.867615
NPM1	seq.21244.57	Nucleophosmin	P06748	0.00469326	0.731181	0.867816
THPO	seq.8059.1	Thrombopoietin	P40225	0.00392617	0.731582	0.868151
ARHGAP22	seq.24946.9	Rho GTPase-activating protein 22	Q7Z5H3	-0.00395189	0.731865	0.868345
CSDC2	seq.12754.14	Cold shock domain-containing protein C2	Q9Y534	-0.00443945	0.73239	0.868466
HDGFL3	seq.18899.82	Hepatoma-derived growth factor-related protein 3	Q9Y3E1	0.00475666	0.732098	0.868466
LDB1	seq.25926.29	LIM domain-binding protein 1	Q86U70	-0.00432131	0.732282	0.868466
BCAR3	seq.5262.57	Breast cancer anti-estrogen resistance protein 3:Src Homology domain	O75815	0.00419771	0.732444	0.868466
SHISAL2A	seq.13431.74	Membrane protein FAM159A	Q6UWV7	-0.00438167	0.733008	0.868543
ANKRD1	seq.15361.37	Ankyrin repeat domain-containing protein 1	Q15327	-0.00400128	0.733105	0.868543
CAPNS1	seq.18299.13	Calpain small subunit 1	P04632	-0.00332341	0.73307	0.868543
ME2	seq.25042.3	NAD-dependent malic enzyme, mitochondrial	P23368	-0.00374819	0.732884	0.868543
BCL2	seq.3412.7	Apoptosis regulator Bcl-2	P10415	-0.0041209	0.732719	0.868543
PARP11	seq.12882.7	Poly [ADP-ribose] polymerase 11	Q9NR21	-0.00388758	0.733713	0.868907
NCK1	seq.5014.49	Cytoplasmic protein NCK1	P16333	-0.00462316	0.73377	0.868907
C18orf32	seq.8236.8	UPF0729 protein C18orf32	Q8TCD1	0.00466295	0.733683	0.868907
PYCR1	seq.18170.46	Pyrroline-5-carboxylate reductase 1, mitochondrial	P32322	-0.00431798	0.734057	0.869106
ACE2	seq.2805.6	Angiotensin-converting enzyme 2	Q9BYF1	0.00416185	0.734659	0.869677
OXCT1	seq.25043.74	Succinyl-CoA:3-ketoacid-coenzyme A transferase 1, mitochondrial	P55809	0.00351958	0.734998	0.869796
NPPB	seq.3723.1	Brain natriuretic peptide 32	P16860	0.00383549	0.734921	0.869796
ATP5PO	seq.9202.309	ATP synthase subunit O, mitochondrial	P48047	0.00373609	0.735121	0.8698
PIANP	seq.14114.18	PILR alpha-associated neural protein	Q8IYJ0	0.00420338	0.735484	0.870088
NETO1	seq.5639.49	Neuropilin and tolloid-like protein 1	Q8TDF5	0.00429147	0.73577	0.870285
PTGDS	seq.10514.5	Prostaglandin-H2 D-isomerase	P41222	0.00365577	0.736389	0.870805
IGF2	seq.6973.111	Insulin-like growth factor II:Isoform 3, Pro-form	P01344	0.00402573	0.736449	0.870805
FUCA1	seq.21384.2	Alpha-L-fucoside fucohydrolase	P04066	-0.00523753	0.736786	0.871063
TSTA3	seq.12657.2	GDP-L-fucose synthase	Q13630	0.00491954	0.73694	0.871103
SERPINE2	seq.3217.74	Glia-derived nexin	P07093	0.00438271	0.737336	0.871429
EEF2K	seq.12332.7	Eukaryotic elongation factor 2 kinase	O00418	0.00487165	0.73774	0.871766
ADGRB3	seq.15365.41	Adhesion G protein-coupled receptor B3	O60242	0.00389596	0.737871	0.871779
CNN1	seq.15566.10	Calponin-1	P51911	-0.00448174	0.738188	0.871962
GOLPH3	seq.24721.17	Golgi phosphoprotein 3	Q9H4A6	0.00399938	0.738265	0.871962
AKR1B1	seq.9854.36	Aldose reductase	P15121	-0.00358514	0.738526	0.872129
DHODH	seq.21346.71	Dihydroorotate dehydrogenase (quinone), mitochondrial	Q02127	0.00358146	0.739076	0.872495
KDM1A	seq.22429.13	Lysine-specific histone demethylase 1A	O60341	0.00397261	0.739035	0.872495
CD9	seq.17449.23	CD9 antigen	P21926	0.00428598	0.739361	0.872549
HNRNPA0	seq.24697.48	Heterogeneous nuclear ribonucleoprotein A0	Q13151	0.00361889	0.739355	0.872549
ITGAL|ITGB2	seq.21903.6	Integrin alpha L beta 2	P20701|P05107	0.00385429	0.739582	0.872668
SPINK5	seq.8028.22	Serine protease inhibitor Kazal-type 5	Q9NQ38	0.00411454	0.739716	0.872685
CTHRC1	seq.6236.51	Collagen triple helix repeat-containing protein 1	Q96CG8	0.00399447	0.739983	0.872769
SUMF1	seq.6941.11	Sulfatase-modifying factor 1	Q8NBK3	0.00438749	0.740027	0.872769
ZFP91	seq.13651.54	E3 ubiquitin-protein ligase ZFP91	Q96JP5	-0.0046006	0.740419	0.87298
TACO1	seq.9257.14	Translational activator of cytochrome c oxidase 1	Q9BSH4	-0.00356112	0.740445	0.87298
ANGPT2	seq.13660.76	Angiopoietin-2	O15123	-0.00400934	0.740864	0.873267
SMOC2	seq.15635.4	SPARC-related modular calcium-binding protein 2	Q9H3U7	-0.00456076	0.740982	0.873267
MEPE	seq.3209.69	Matrix extracellular phosphoglycoprotein	Q9NQ76	-0.00407313	0.741095	0.873267
PPID	seq.5202.4	Peptidyl-prolyl cis-trans isomerase D	Q08752	-0.00313196	0.741168	0.873267
SAR1A	seq.23024.25	GTP-binding protein SAR1a	Q9NR31	-0.00404388	0.741392	0.873389
PLA2G12B	seq.9380.2	Group XIIB secretory phospholipase A2-like protein	Q9BX93	-0.00461376	0.74167	0.873575
TREM1	seq.9266.1	Triggering receptor expressed on myeloid cells 1	Q9NP99	-0.0042151	0.74186	0.873658
INHBA	seq.13738.8	Inhibin beta A chain	P08476	-0.0042353	0.742347	0.873949
NRXN1	seq.8971.9	Neurexin-1	Q9ULB1	-0.00511711	0.742312	0.873949
HIBADH	seq.4693.72	3-hydroxyisobutyrate dehydrogenase, mitochondrial	P31937	-0.00458208	0.742636	0.874148
CXCL2	seq.22972.26	Gro-beta	P19875	-0.00448396	0.743191	0.874519
LGALS7	seq.9196.8	Galectin-7	P47929	0.00409186	0.743169	0.874519
SPATA20	seq.11117.2	Spermatogenesis-associated protein 20	Q8TB22	-0.00425556	0.7436	0.874857
HSPA9	seq.13492.44	Stress-70 protein, mitochondrial	P38646	0.0045604	0.743718	0.874857
EBP	seq.23271.20	3-beta-hydroxysteroid-Delta(8),Delta(7)-isomerase	Q15125	-0.00392808	0.74414	0.875151
VIL1	seq.24901.4	Villin-1	P09327	-0.00346534	0.744209	0.875151
AMMECR1L	seq.18402.1	AMMECR1-like protein	Q6DCA0	-0.00394348	0.74454	0.8754
CLPP	seq.17196.5	ATP-dependent Clp protease proteolytic subunit, mitochondrial	Q16740	0.00376145	0.744725	0.87546
NSUN6	seq.25433.25	Putative methyltransferase NSUN6	Q8TEA1	0.0047053	0.744832	0.87546
DHRS4	seq.21308.44	Dehydrogenase/reductase SDR family member 4	Q9BTZ2	-0.00405079	0.745116	0.875511
SIGIRR	seq.8326.63	Single Ig IL-1-related receptor	Q6IA17	-0.00418723	0.745094	0.875511
FSHB	seq.8036.75	Follitropin subunit beta	P01225	-0.00409099	0.745253	0.875531
PLCD1	seq.24909.40	1-phosphatidylinositol-4,5-bisphosphate phosphodiesterase delta-1	P51178	-0.00410234	0.745728	0.875666
PRSS57	seq.8351.17	Serine protease 57	Q6UWY2	-0.00459927	0.745631	0.875666
ID1	seq.9436.2	DNA-binding protein inhibitor ID-1	P41134	-0.00413668	0.745511	0.875666
PHPT1	seq.16882.27	14 kDa phosphohistidine phosphatase	Q9NRX4	-0.00407005	0.746168	0.875968
C22orf23	seq.23273.42	UPF0193 protein EVG1	Q9BZE7	-0.00480651	0.746226	0.875968
CAMP	seq.15481.45	Antibacterial protein LL-37	P49913	0.00465441	0.746404	0.876035
CHST5	seq.7020.13	Carbohydrate sulfotransferase 5	Q9GZS9	-0.00439936	0.746775	0.87633
CBS	seq.10086.39	Cystathionine beta-synthase	P35520	-0.00446785	0.747001	0.876352
KIF23	seq.5228.25	Kinesin-like protein KIF23	Q02241	0.00406296	0.747035	0.876352
LRRC75A	seq.24718.8	Leucine-rich repeat-containing protein 75A	Q8NAA5	0.00463882	0.747174	0.876374
ENPP2	seq.16892.23	Ectonucleotide pyrophosphatase/phosphodiesterase family member 2	Q13822	-0.00330686	0.74756	0.876686
HBEGF	seq.14094.29	Heparin-binding EGF-like growth factor	Q99075	-0.00400363	0.748017	0.876689
CDH4	seq.20589.5	Cadherin-4	P55283	-0.00459677	0.748348	0.876689
FAM20C	seq.21661.82	Dentin matrix protein 4	Q8IXL6	0.00343744	0.748382	0.876689
TLK1	seq.22414.127	Serine/threonine-protein kinase tousled-like 1	Q9UKI8	0.00379368	0.748261	0.876689
CTLA4	seq.3022.4	Cytotoxic T-lymphocyte protein 4	P16410	-0.00413705	0.748355	0.876689
MRPL32	seq.7982.10	39S ribosomal protein L32, mitochondrial	Q9BYC8	0.00369999	0.748405	0.876689
MIF	seq.8221.19	Macrophage migration inhibitory factor	P14174	-0.00411409	0.748404	0.876689
NTAN1	seq.23524.2	Protein N-terminal asparagine amidohydrolase	Q96AB6	-0.00367711	0.749094	0.877355
KCNIP3	seq.10513.13	Calsenilin	Q9Y2W7	0.00474228	0.750382	0.878582
PPIL1	seq.9884.8	Peptidyl-prolyl cis-trans isomerase-like 1	Q9Y3C6	-0.00381603	0.750317	0.878582
IL20	seq.4138.25	Interleukin-20	Q9NYY1	-0.00391021	0.751156	0.879283
STX18	seq.9037.1	Syntaxin-18	Q9P2W9	0.00426488	0.751223	0.879283
TMPRSS11B	seq.10895.28	Transmembrane protease serine 11B	Q86T26	0.00428996	0.75204	0.879717
BTG4	seq.22089.13	Protein BTG4	Q9NY30	-0.00346467	0.752077	0.879717
TRAPPC6A	seq.24635.25	Trafficking protein particle complex subunit 6A	O75865	0.0040071	0.751752	0.879717
GRAMD1C	seq.8336.267	GRAM domain-containing protein 1C	Q8IYS0	0.00397025	0.751914	0.879717
AIPL1	seq.23646.5	Aryl-hydrocarbon-interacting protein-like 1	Q9NZN9	0.00387268	0.752414	0.87997
ERMN	seq.23425.19	Ermin	Q8TAM6	-0.00388119	0.752868	0.880334
SPARC	seq.3043.49	SPARC	P09486	0.00390402	0.75299	0.880334
LRFN2	seq.7200.4	Leucine-rich repeat and fibronectin type-III domain-containing protein 2	Q9ULH4	-0.00430445	0.753087	0.880334
DSCC1	seq.23679.43	Sister chromatid cohesion protein DCC1	Q9BVC3	-0.0035629	0.753311	0.880454
PEX26	seq.19366.8	Peroxisome assembly protein 26	Q7Z412	-0.003902	0.753886	0.880702
RPL26L1	seq.21583.14	60S ribosomal protein L26-like 1	Q9UNX3	-0.00386797	0.753693	0.880702
LEAP2	seq.5708.1	Liver-expressed antimicrobial peptide 2	Q969E1	-0.00389699	0.753788	0.880702
RUVBL1	seq.12365.108	RuvB-like 1	Q9Y265	0.00412291	0.754312	0.880921
CTSK	seq.9443.137	Cathepsin K	P43235	0.00449845	0.754315	0.880921
LMAN2	seq.9468.8	Vesicular integral-membrane protein VIP36	Q12907	0.003768	0.755213	0.881828
ATRN	seq.15499.11	Attractin	O75882	-0.00393468	0.755551	0.882082
NUDT16	seq.20948.16	U8 snoRNA-decapping enzyme	Q96DE0	-0.00323457	0.755758	0.882182
CLN5	seq.8874.53	Ceroid-lipofuscinosis neuronal protein 5:Lumenal domain	O75503	0.00389775	0.755908	0.882216
F13A1|F13B	seq.16927.9	Coagulation factor XIII	P00488|P05160	0.00379287	0.756311	0.882416
HAUS1	seq.21306.7	HAUS augmin-like complex subunit 1	Q96CS2	0.00389641	0.756322	0.882416
BLOC1S3	seq.24487.95	Biogenesis of lysosome-related organelles complex 1 subunit 3	Q6QNY0	0.00428904	0.756566	0.88256
BPIFA2	seq.16302.11	BPI fold-containing family A member 2	Q96DR5	0.00437361	0.757006	0.882649
ROPN1B	seq.25453.57	Ropporin-1B	Q9BZX4	-0.00371045	0.756982	0.882649
CEACAM19	seq.7048.4	Carcinoembryonic antigen-related cell adhesion molecule 19	Q7Z692	-0.00409321	0.756983	0.882649
EDEM2	seq.21512.6	ER degradation-enhancing alpha-mannosidase-like 2	Q9BV94	-0.00409177	0.757392	0.882958
NRBP1	seq.12616.45	Nuclear receptor-binding protein	Q9UHY1	0.00329279	0.758022	0.883027
ARPP21	seq.12860.7	cAMP-regulated phosphoprotein 21	Q9UBL0	-0.00388561	0.758105	0.883027
DMBT1	seq.19212.4	Deleted in malignant brain tumors 1 protein	Q9UGM3	0.00385332	0.758113	0.883027
RAB3IL1	seq.21375.34	Guanine nucleotide exchange factor for Rab-3A	Q8TBN0	-0.00467486	0.75826	0.883027
ZBP1	seq.22831.11	Z-DNA-binding protein 1	Q9H171	-0.00410369	0.758317	0.883027
MTUS2	seq.24710.1	Microtubule-associated tumor suppressor candidate 2	Q5JR59	0.00382662	0.757881	0.883027
PLD5	seq.8081.55	Inactive phospholipase D5	Q8N7P1	0.00389319	0.757684	0.883027
SULT4A1	seq.8357.43	Sulfotransferase 4A1	Q9BR01	0.00404234	0.758421	0.883027
TP63	seq.10040.63	Tumor protein 63	Q9H3D4	-0.00393046	0.759733	0.883302
MRPL55	seq.11135.5	39S ribosomal protein L55, mitochondrial	Q7Z7F7	0.00419771	0.758981	0.883302
SMPDL3A	seq.14086.11	Acid sphingomyelinase-like phosphodiesterase 3a	Q92484	0.00447987	0.759384	0.883302
KLK2	seq.21444.40	Kallikrein 2	P20151	-0.00391488	0.759267	0.883302
ASAP3	seq.24455.2	Arf-GAP with SH3 domain, ANK repeat and PH domain-containing protein 3	Q8TDY4	-0.00378353	0.759716	0.883302
CA1	seq.4969.2	Carbonic anhydrase 1	P00915	-0.00412324	0.759749	0.883302
ASPH	seq.6998.106	Aspartyl/asparaginyl beta-hydroxylase	Q12797	0.00390754	0.759471	0.883302
BCL2L10	seq.7249.307	Bcl-2-like protein 10	Q9HD36	-0.00368953	0.758987	0.883302
PLEK	seq.7875.86	Pleckstrin	P08567	-0.00319694	0.75932	0.883302
PRR16	seq.10621.26	Protein Largen	Q569H4	0.00365314	0.760468	0.883424
XDH	seq.11264.33	Xanthine dehydrogenase/oxidase	P47989	0.00390655	0.761074	0.883424
BLK	seq.11338.49	Tyrosine-protein kinase BLK	P51451	0.00392711	0.760518	0.883424
SYT1	seq.21328.2	Synaptotagmin-1	P21579	0.00406421	0.761309	0.883424
PCDH12	seq.21704.8	Protocadherin-12	Q9NPG4	0.00467707	0.76033	0.883424
ZFP36	seq.22395.7	Tristetraproline	P26651	0.00427085	0.759983	0.883424
EGLN2	seq.24674.22	Egl nine homolog 2	Q96KS0	-0.0038099	0.761206	0.883424
AGRP	seq.2813.11	Agouti-related protein	O00253	0.00369548	0.761269	0.883424
MDK	seq.2911.27	Midkine	P21741	0.00380112	0.761025	0.883424
IL3	seq.4717.55	Interleukin-3	P08700	-0.00383768	0.760904	0.883424
PDIA4	seq.7146.5	Protein disulfide-isomerase A4	P13667	-0.00416159	0.761219	0.883424
CRIP2	seq.9053.16	Cysteine-rich protein 2	P52943	0.00346528	0.760402	0.883424
CCDC97	seq.23561.4	Coiled-coil domain-containing protein 97	Q96F63	-0.00375204	0.76194	0.884016
COLGALT1	seq.5638.23	Procollagen galactosyltransferase 1	Q8NBJ5	-0.00343198	0.762153	0.884121
TREX2	seq.17829.2	Three prime repair exonuclease 2	Q9BQ50	-0.00411263	0.762505	0.884248
HYKK	seq.21157.6	Hydroxylysine kinase	A2RU49	0.00401241	0.762385	0.884248
ATP5IF1	seq.19755.38	ATPase inhibitor, mitochondrial	Q9UII2	0.00336274	0.762973	0.884369
LCK	seq.3452.17	Tyrosine-protein kinase Lck	P06239	0.00388632	0.762936	0.884369
DMKN	seq.5963.9	Dermokine	Q6E0U4	-0.00348685	0.762746	0.884369
IL10	seq.13723.6	Interleukin-10	P22301	0.0042264	0.76338	0.8847
NKIRAS2	seq.21624.64	NF-kappa-B inhibitor-interacting Ras-like protein 2	Q9NYR9	0.00343237	0.763588	0.884793
DNM1	seq.24435.1	Dynamin-1	Q05193	0.00311839	0.763703	0.884793
RBL2	seq.13565.2	Retinoblastoma-like protein 2	Q08999	-0.00429287	0.764284	0.885325
TBC1D25	seq.24424.25	TBC1 domain family member 25	Q3MII6	-0.0035546	0.764423	0.885346
IGSF11	seq.10700.10	Immunoglobulin superfamily member 11:Cytoplasmic domain	Q5DX21	-0.00466253	0.76456	0.885363
RILP	seq.24244.81	Rab-interacting lysosomal protein	Q96NA2	-0.00372981	0.764867	0.885537
SUSD1	seq.9582.93	Sushi domain-containing protein 1	Q6UWL2	0.00368173	0.764953	0.885537
UXS1	seq.8258.22	UDP-glucuronic acid decarboxylase 1	Q8NBZ7	0.00395153	0.765357	0.885864
RELN	seq.21713.11	Reelin	P78509	-0.00420361	0.765523	0.885916
HINT1	seq.5900.11	Histidine triad nucleotide-binding protein 1	P49773	-0.00353786	0.765952	0.886271
PCK2	seq.22405.61	Phosphoenolpyruvate carboxykinase [GTP], mitochondrial	Q16822	-0.00429784	0.766541	0.886811
ALG2	seq.23654.6	Alpha-1,3-mannosyltransferase ALG2	Q9H553	0.00366923	0.767094	0.88731
CS	seq.18309.18	Citrate synthase, mitochondrial	O75390	-0.00316719	0.767492	0.887489
SRC	seq.5488.74	Proto-oncogene tyrosine-protein kinase Src isoform 2	P12931	-0.00304987	0.767456	0.887489
SMYD2	seq.12636.113	N-lysine methyltransferase SMYD2	Q9NRG4	-0.00372541	0.768	0.887935
MRPL52	seq.7123.25	39S ribosomal protein L52, mitochondrial	Q86TS9	-0.00374207	0.768645	0.888399
NFKB1	seq.9869.28	Nuclear factor NF-kappa-B p105 subunit	P19838	-0.00373428	0.768566	0.888399
CSF1	seq.3738.54	Macrophage colony-stimulating factor 1	P09603	-0.00396934	0.768885	0.888409
NDUFV2	seq.7748.11	NADH dehydrogenase [ubiquinone] flavoprotein 2, mitochondrial	P19404	-0.00371822	0.768898	0.888409
ANGPTL4	seq.3796.79	Angiopoietin-related protein 4	Q9BY76	-0.00378036	0.769516	0.888982
PGLYRP1	seq.14064.21	Peptidoglycan recognition protein 1	O75594	0.0034828	0.770437	0.889765
HMGB2	seq.6913.189	High mobility group protein B2	P26583	-0.00394608	0.770346	0.889765
CXCL13	seq.13701.2	C-X-C motif chemokine 13	O43927	0.00386886	0.77056	0.889765
ACO1	seq.20054.28	Cytoplasmic aconitate hydratase	P21399	-0.00361309	0.7707	0.889786
TMEM132C	seq.11128.29	Transmembrane protein 132C:Cytoplasmic domain	Q8N3T6	-0.00410479	0.771601	0.889849
VSIR	seq.11531.24	V-type immunoglobulin domain-containing suppressor of T-cell activation:Cytoplasmic domain	Q9H7M9	-0.0032901	0.771635	0.889849
HNRNPR	seq.13512.28	Heterogeneous nuclear ribonucleoprotein R	O43390	-0.00344426	0.77142	0.889849
DCUN1D3	seq.13553.4	DCN1-like protein 3	Q8IWE4	0.0034371	0.771732	0.889849
BOLA1	seq.15370.5	BolA-like protein 1	Q9Y3E2	0.00378895	0.771438	0.889849
PECR	seq.17776.15	Peroxisomal trans-2-enoyl-CoA reductase	Q9BY49	0.00357314	0.771297	0.889849
TNFRSF25	seq.20518.11	Tumor necrosis factor receptor superfamily member 25	Q93038	-0.00415616	0.771266	0.889849
APP	seq.3171.57	Amyloid beta A4 protein	P05067	0.00342571	0.770955	0.889849
NME4	seq.16809.1	Nucleoside diphosphate kinase, mitochondrial	O00746	-0.00335915	0.77193	0.889937
IL36B	seq.14149.9	Interleukin-36 beta	Q9NZH7	-0.00364426	0.772564	0.890527
SERPINB8	seq.19130.81	Serpin B8	P50452	-0.00352112	0.772767	0.890619
SIRT2	seq.5030.52	NAD-dependent protein deacetylase sirtuin-2	Q8IXJ6	0.00422603	0.77303	0.890782
IL22RA2	seq.9456.34	Interleukin-22 receptor subunit alpha-2	Q969J5	-0.0037991	0.773406	0.891074
RGN	seq.23224.11	Regucalcin	Q15493	-0.00362982	0.773645	0.891208
LDLR	seq.13129.40	Low-density lipoprotein receptor	P01130	-0.00355092	0.774025	0.891235
GPX2	seq.18894.1	Glutathione peroxidase 2	P18283	0.00383144	0.774035	0.891235
XBP1	seq.22397.2	X-box-binding protein 1	P17861	0.00352444	0.773866	0.891235
DNAJC19	seq.4545.53	Mitochondrial import inner membrane translocase subunit TIM14	Q96DA6	-0.00339699	0.77444	0.89156
PRPSAP1	seq.9478.69	Phosphoribosyl pyrophosphate synthase-associated protein 1	Q14558	-0.00322658	0.77464	0.89165
ALDH6A1	seq.19136.22	Methylmalonate-semialdehyde dehydrogenase [acylating], mitochondrial	Q02252	-0.00318213	0.775072	0.892006
POU6F1	seq.21194.39	POU domain, class 6, transcription factor 1	Q14863	0.00428096	0.775333	0.892165
GZMB	seq.14041.13	Granzyme B	P10144	0.00388722	0.775689	0.892294
CUTA	seq.21604.2	Protein CutA	O60888	-0.00338276	0.775587	0.892294
CSNK1G2	seq.12653.13	Casein kinase I isoform gamma-2	P78368	0.00331097	0.775836	0.892321
PXDNL	seq.11324.3	Peroxidasin-like protein	A1KZ92	0.00374292	0.776464	0.89252
IFNL4	seq.21895.36	Interferon lambda-4	K9M1U5	0.00360938	0.776208	0.89252
DUSP3	seq.3480.7	Dual specificity protein phosphatase 3	P51452	0.0029577	0.776477	0.89252
SEZ6L2	seq.3867.49	Seizure 6-like protein 2	Q6UXD5	-0.00351667	0.776509	0.89252
IL6	seq.4673.13	Interleukin-6	P05231	-0.00378442	0.776743	0.89252
ITM2C	seq.9523.34	Integral membrane protein 2C:C-term	Q9NQX7	-0.00356445	0.776653	0.89252
ADSL	seq.5023.23	Adenylosuccinate lyase	P30566	0.00376607	0.776944	0.89261
CGA|CGB3|CGB7	seq.4914.10	Human Chorionic Gonadotropin	P01215|P0DN86|P0DN87	-0.0033965	0.777209	0.892773
KIAA1549L	seq.11145.72	UPF0606 protein KIAA1549L	Q6ZVL6	-0.00348478	0.777379	0.892828
SHISAL1	seq.10432.3	Uncharacterized protein KIAA1644	Q3SXP7	-0.00351454	0.777772	0.892998
ZNF415	seq.12811.55	Zinc finger protein 415	Q09FC8	0.00371105	0.7777	0.892998
PMP2	seq.15422.12	Myelin P2 protein	P02689	0.00376903	0.778281	0.893441
FOLR1	seq.17455.42	Folate receptor alpha	P15328	-0.00348385	0.778434	0.893476
PBRM1	seq.12518.289	Protein polybromo-1	Q86U86	-0.00361705	0.779234	0.893831
POLM	seq.12851.5	DNA-directed DNA/RNA polymerase mu	Q9NP87	-0.00382679	0.779084	0.893831
PPIC	seq.18819.21	Peptidyl-prolyl cis-trans isomerase C	P45877	0.00382022	0.779023	0.893831
CEL	seq.9796.4	Bile salt-activated lipase	P19835	0.00359673	0.779218	0.893831
PCLAF	seq.19158.1	PCNA-associated factor	Q15004	-0.00407858	0.779798	0.893909
LIMD2	seq.20991.2	LIM domain-containing protein 2	Q9BT23	-0.00344293	0.779867	0.893909
TNMD	seq.6578.29	Tenomodulin	Q9H2S6	0.0034356	0.779872	0.893909
PTPRU	seq.8337.65	Receptor-type tyrosine-protein phosphatase U	Q92729	-0.00354441	0.779916	0.893909
ADRM1	seq.9057.19	Proteasomal ubiquitin receptor ADRM1	Q16186	-0.00329028	0.779692	0.893909
SBSN	seq.5724.58	Suprabasin	Q6UWP8	-0.00353217	0.780202	0.894097
UBASH3B	seq.12558.3	Ubiquitin-associated and SH3 domain-containing protein B	Q8TF42	-0.00326953	0.781011	0.894138
UNC93B1	seq.13487.24	Protein unc-93 homolog B1	Q9H1C4	-0.00408736	0.781097	0.894138
ARL2BP	seq.18407.36	ADP-ribosylation factor-like protein 2-binding protein	Q9Y2Y0	-0.00360136	0.78038	0.894138
TEN1	seq.20443.37	CST complex subunit TEN1	Q86WV5	-0.00331166	0.780992	0.894138
COQ6	seq.22113.2	Ubiquinone biosynthesis monooxygenase COQ6, mitochondrial	Q9Y2Z9	0.00374228	0.780522	0.894138
GLS	seq.24920.6	Glutaminase kidney isoform, mitochondrial	O94925	0.00307654	0.780653	0.894138
CXCL11	seq.3038.9	C-X-C motif chemokine 11	O14625	0.00365552	0.780904	0.894138
VSTM2L	seq.6549.60	V-set and transmembrane domain-containing protein 2-like protein	Q96N03	0.003372	0.781362	0.894209
OSCAR	seq.8702.42	Osteoclast-associated immunoglobulin-like receptor	Q8IYS5	0.00313482	0.781405	0.894209
ACSF2	seq.17466.72	Acyl-CoA synthetase family member 2, mitochondrial	Q96CM8	-0.00299787	0.781757	0.894472
ACAA1	seq.17782.23	3-ketoacyl-CoA thiolase, peroxisomal	P09110	-0.00401849	0.782146	0.894668
CST7	seq.3302.58	Cystatin-F	O76096	-0.00361456	0.782175	0.894668
MECP2	seq.19108.50	Methyl-CpG-binding protein 2	P51608	-0.00328822	0.782432	0.894822
SETBP1	seq.24471.2	SET-binding protein	Q9Y6X0	0.00336567	0.782658	0.89494
MRAS	seq.18297.8	Ras-related protein M-Ras	O14807	-0.00349818	0.782871	0.894983
ZNF69	seq.22842.85	Zinc finger protein 69	Q9UC07	0.00355145	0.782945	0.894983
SEMA3A	seq.3222.11	Semaphorin-3A	Q14563	0.00354829	0.783064	0.894983
ENPEP	seq.15558.63	Glutamyl aminopeptidase	Q07075	0.0029635	0.783201	0.894999
TFPI2	seq.9233.71	Tissue factor pathway inhibitor 2	P48307	-0.003116	0.78363	0.895348
LILRB3	seq.11334.7	Leukocyte immunoglobulin-like receptor subfamily B member 3	O75022	-0.00395789	0.783931	0.895412
SENP1	seq.21715.40	Sentrin-specific protease 1	Q9P0U3	0.00351939	0.783811	0.895412
DUT	seq.9995.6	Deoxyuridine 5'-triphosphate nucleotidohydrolase, mitochondrial	P33316	0.00308173	0.784367	0.895769
REG3G	seq.9352.86	Regenerating islet-derived protein 3-gamma	Q6UW15	-0.00331774	0.784612	0.895909
SNAI2	seq.10014.31	Zinc finger protein SNAI2	O43623	-0.00330139	0.785068	0.895922
ITGB7	seq.11205.10	Integrin beta-7	P26010	-0.00394894	0.786216	0.895922
GJD2	seq.11678.105	Gap junction delta-2 protein	Q9UKL4	0.00375229	0.78555	0.895922
GAP43	seq.15325.14	Neuromodulin	P17677	-0.00263095	0.785765	0.895922
BPHL	seq.17813.21	Valacyclovir hydrolase	Q86WA6	-0.00319352	0.786222	0.895922
CRMP1	seq.18323.39	Dihydropyrimidinase-related protein 1	Q14194	-0.00355982	0.785261	0.895922
USP2	seq.21728.4	Ubiquitin carboxyl-terminal hydrolase 2	O75604	0.00358738	0.786071	0.895922
MKNK1	seq.23693.4	MAP kinase-interacting serine/threonine-protein kinase 1	Q9BUB5	-0.00305873	0.784944	0.895922
HLA-E	seq.25918.60	HLA class I histocompatibility antigen, alpha chain E	P13747	-0.00355604	0.784795	0.895922
NID1	seq.3213.65	Nidogen-1	P14543	-0.00354817	0.786037	0.895922
KNG1	seq.7784.1	Kininogen-1	P01042	0.00368668	0.786154	0.895922
RNASE2	seq.8394.56	Non-secretory ribonuclease	P10153	0.00329685	0.786183	0.895922
CLN5	seq.9795.9	Ceroid-lipofuscinosis neuronal protein 5:Cytoplasmic domain	O75503	0.00321588	0.78616	0.895922
FXN	seq.11833.83	Frataxin, mitochondrial	Q16595	-0.00336477	0.786614	0.896088
CA11	seq.8859.51	Carbonic anhydrase-related protein 11	O75493	0.00323543	0.786523	0.896088
SOX9	seq.25468.5	SOX-9	P48436	-0.00345424	0.787124	0.896528
FUT5	seq.4549.78	Alpha-(1,3)-fucosyltransferase 5	Q11128	0.00347407	0.787334	0.896627
NLGN4Y	seq.21710.16	Neuroligin-4, Y-linked	Q8NFZ3	0.00317269	0.787796	0.896762
SERPINA3	seq.4153.11	Alpha-1-antichymotrypsin complex	P01011	-0.00336137	0.787821	0.896762
GGT2	seq.6334.9	Inactive gamma-glutamyltranspeptidase 2	P36268	-0.00375859	0.787807	0.896762
MFAP3L	seq.8837.8	Microfibrillar-associated protein 3-like	O75121	0.00323293	0.788128	0.896971
RPS6KB1	seq.11817.1	Ribosomal protein S6 kinase beta-1	P23443	-0.00296393	0.788573	0.897138
LILRA1	seq.21706.29	Leukocyte immunoglobulin-like receptor subfamily A member 1	O75019	0.00409828	0.788768	0.897138
LY9	seq.3324.51	T-lymphocyte surface antigen Ly-9	Q9HBG7	0.00329952	0.788671	0.897138
CTSF	seq.9212.22	Cathepsin F	Q9UBX1	-0.0039646	0.788576	0.897138
TCN1	seq.11232.46	Transcobalamin-1	P20061	-0.00357988	0.790026	0.897336
TWF1	seq.12871.10	Twinfilin-1	Q12792	-0.00332217	0.789877	0.897336
UBTD2	seq.12875.28	Ubiquitin domain-containing protein 2	Q8WUN7	0.0032521	0.789768	0.897336
CNEP1R1	seq.13532.25	Nuclear envelope phosphatase-regulatory subunit 1	Q8N9A8	0.00302019	0.790296	0.897336
OTUD7B	seq.21742.43	OTU domain-containing protein 7B	Q6GQQ9	0.00340412	0.790066	0.897336
ACY3	seq.21781.9	Aspartoacylase-2	Q96HD9	0.00345176	0.789098	0.897336
VAMP2	seq.22963.3	Vesicle-associated membrane protein 2	P63027	-0.00377851	0.789895	0.897336
NUDT15	seq.23584.2	Nucleotide triphosphate diphosphatase NUDT15	Q9NV35	-0.00330348	0.789353	0.897336
CTSB	seq.3061.61	Cathepsin B	P07858	-0.003641	0.790056	0.897336
LONP1	seq.6398.12	Lon protease homolog, mitochondrial	P36776	-0.00279978	0.789368	0.897336
UGT2A1	seq.8907.11	UDP-glucuronosyltransferase 2A1	Q9Y4X1	-0.00306504	0.790288	0.897336
TCL1B	seq.18276.34	T-cell leukemia/lymphoma protein 1B	O95988	0.00334174	0.791189	0.897782
ARF1	seq.19239.5	ADP-ribosylation factor 1	P84077	-0.00328373	0.791305	0.897782
BAMBI	seq.20514.8	BMP and activin membrane-bound inhibitor homolog:Extracellular domain	Q13145	0.00362603	0.791173	0.897782
UBE4A	seq.25073.13	Ubiquitin conjugation factor E4 A	Q14139	0.00376677	0.790968	0.897782
ITM2B	seq.8086.49	Integral membrane protein 2B	Q9Y287	-0.00349362	0.791058	0.897782
PTH2	seq.7257.18	Tuberoinfundibular peptide of 39 residues	Q96A98	0.00356187	0.791613	0.897991
NPFF	seq.5617.41	Pro-FMRFamide-related neuropeptide FF	O15130	-0.00352432	0.791863	0.898135
TIPIN	seq.22810.41	TIMELESS-interacting protein	Q9BVW5	0.00334558	0.792083	0.898244
PDE1B	seq.21667.57	Calcium/calmodulin-dependent 3',5'-cyclic nucleotide phosphodiesterase 1B	Q01064	0.00365025	0.792581	0.898478
IL6	seq.2573.20	Interleukin-6	P05231	0.00300694	0.792447	0.898478
ERP29	seq.4983.6	Endoplasmic reticulum resident protein 29	P30040	0.00315582	0.792658	0.898478
FAM50A	seq.20461.58	Protein FAM50A	Q14320	-0.0032863	0.793002	0.898587
GOT2	seq.23903.3	Aspartate aminotransferase, mitochondrial	P00505	0.00299886	0.792886	0.898587
FERMT3	seq.12599.10	Fermitin family homolog 3	Q86UX7	-0.00273468	0.79335	0.898842
C4A|C4B	seq.4481.34	Complement C4	P0C0L4|P0C0L5	-0.0029483	0.793842	0.89912
CKAP4	seq.7221.56	Cytoskeleton-associated protein 4	Q07065	-0.0033621	0.793728	0.89912
CD74	seq.6974.6	HLA class II histocompatibility antigen gamma chain	P04233	0.00347304	0.794192	0.899377
CBR1	seq.12381.26	Carbonyl reductase [NADPH] 1	P16152	0.0031025	0.794375	0.899443
VAT1L	seq.24236.46	Synaptic vesicle membrane protein VAT-1 homolog-like	Q9HCJ6	-0.00341746	0.794703	0.899652
GTPBP10	seq.24712.6	GTP-binding protein 10	A4D1E9	0.00349105	0.794806	0.899652
BCL2A1	seq.3413.50	Bcl-2-related protein A1	Q16548	-0.00268454	0.795349	0.900126
MMACHC	seq.20953.34	Methylmalonic aciduria and homocystinuria type C protein	Q9Y4U1	0.00308865	0.795936	0.900651
CAT	seq.3488.64	Catalase	P04040	-0.0034667	0.79627	0.900889
TSHR	seq.21503.12	Thyrotropin receptor	P16473	0.00335125	0.796586	0.901107
SPOP	seq.13727.44	Speckle-type POZ protein	O43791	-0.00330408	0.796846	0.901122
DECR2	seq.18343.10	Peroxisomal 2,4-dienoyl-CoA reductase	Q9NUI1	-0.00331913	0.796822	0.901122
EFCAB1	seq.23274.27	EF-hand calcium-binding domain-containing protein 1	Q9HAE3	-0.00325318	0.797364	0.901483
IFIT2	seq.9853.3	Interferon-induced protein with tetratricopeptide repeats 2	P09913	0.00364664	0.797413	0.901483
NATD1	seq.18261.34	Protein NATD1	Q8N6N6	0.00319663	0.797692	0.901658
IFNA8	seq.6214.84	Interferon alpha-8	P32881	0.00346482	0.797949	0.901808
ATE1	seq.25108.6	Arginyl-tRNA--protein transferase 1	O95260	-0.0027398	0.798228	0.901985
ADAM8	seq.21440.9	ADAM 8	P78325	0.00316692	0.798418	0.902059
SIGLEC5	seq.16792.4	Sialic acid-binding Ig-like lectin 5	O15389	0.00377122	0.798962	0.902394
PRLR	seq.5114.65	Prolactin receptor	P16471	0.00313618	0.798867	0.902394
MAPK9	seq.15604.18	Mitogen-activated protein kinase 9	P45984	-0.00284305	0.799097	0.902406
SYT11	seq.7089.42	Synaptotagmin-11	Q9BT88	0.00336274	0.799313	0.90251
EDN3	seq.15383.200	Endothelin-3	P14138	-0.00319558	0.799904	0.902865
IFNA4	seq.15405.23	Interferon alpha-4	P05014	0.00272933	0.800201	0.902865
PRKAR1A	seq.21483.155	cAMP-dependent protein kinase type I-alpha regulatory subunit	P10644	-0.00364598	0.800083	0.902865
TRAPPC6B	seq.22812.4	Trafficking protein particle complex subunit 6B	Q86SZ2	-0.00306992	0.800353	0.902865
CRISP3	seq.3187.52	Cysteine-rich secretory protein 3	P54108	0.00316668	0.800371	0.902865
SERPINA12	seq.6551.94	Serpin A12	Q8IW75	-0.00356938	0.800368	0.902865
SMTN	seq.12546.1	Smoothelin	P53814	-0.00281825	0.800581	0.902962
HIPK3	seq.19329.31	Homeodomain-interacting protein kinase 3	Q9H422	-0.0029578	0.801051	0.903294
SSR2	seq.21837.3	Translocon-associated protein subunit beta	P43308	0.00317159	0.801123	0.903294
ARL8B	seq.8569.147	ADP-ribosylation factor-like protein 8B	Q9NVJ2	-0.00289599	0.802057	0.904067
CPQ	seq.9394.19	Carboxypeptidase Q	Q9Y646	-0.00351199	0.802039	0.904067
CD59	seq.10480.33	CD59 glycoprotein	P13987	-0.00350389	0.803162	0.904272
APOA5	seq.15363.32	Apolipoprotein A-V	Q6Q788	0.00351201	0.803232	0.904272
DLAT	seq.20185.44	Dihydrolipoyllysine-residue acetyltransferase component of pyruvate dehydrogenase complex, mitochondrial	P10515	0.00290812	0.802736	0.904272
STX1A	seq.3766.51	Syntaxin-1A	Q16623	0.00312051	0.803117	0.904272
TNNI3	seq.5930.54	Troponin I, cardiac muscle	P19429	-0.0032304	0.803196	0.904272
THPO	seq.5947.90	Thrombopoietin	P40225	0.00323965	0.802493	0.904272
ADAMTSL2	seq.6379.62	ADAMTS-like protein 2	Q86TH1	-0.00313324	0.802957	0.904272
IGKV1-5	seq.6561.77	Ig Kappa chain V-I region HK102- like	P01602	-0.00352034	0.802715	0.904272
DRAXIN	seq.7084.1	Draxin	Q8NBI3	0.00325219	0.80341	0.904333
CARNMT1	seq.23638.3	Carnosine N-methyltransferase	Q8N4J0	-0.00309627	0.80373	0.904553
CFHR4	seq.6471.53	Complement factor H-related protein 4	Q92496	-0.00379274	0.803854	0.904553
HPX	seq.2768.56	Hemopexin	P02790	-0.00380629	0.804036	0.904618
SAMHD1	seq.11303.7	Deoxynucleoside triphosphate triphosphohydrolase SAMHD1	Q9Y3Z3	-0.00294742	0.805158	0.905087
SARS2	seq.12348.46	Serine--tRNA ligase, mitochondrial	Q9NP81	-0.00257354	0.804909	0.905087
UPP2	seq.20231.23	Uridine phosphorylase 2	O95045	0.0031777	0.805567	0.905087
TRIM72	seq.24320.3	Tripartite motif-containing protein 72	Q6ZMU5	-0.00350804	0.805109	0.905087
MMP14	seq.5002.76	Matrix metalloproteinase-14	P50281	0.0034825	0.804775	0.905087
LETMD1	seq.5751.14	LETM1 domain-containing protein 1	Q6P1Q0	0.00279966	0.805571	0.905087
GP5	seq.7185.29	Platelet glycoprotein V	P40197	0.00282593	0.805361	0.905087
PSG11	seq.7846.44	Pregnancy-specific beta-1-glycoprotein 11	Q9UQ72	0.00313903	0.80531	0.905087
MRPL14	seq.8021.59	39S ribosomal protein L14, mitochondrial	Q6P1L8	0.00382027	0.805446	0.905087
GAN	seq.10054.3	Gigaxonin	Q9H2C0	-0.00312372	0.805741	0.905139
AURKA	seq.3091.70	Aurora kinase A	O14965	-0.00329866	0.80588	0.905155
NADK	seq.13624.17	NAD kinase	O95544	0.00298067	0.806239	0.905279
PHB2	seq.21217.20	Prohibitin-2	Q99623	0.00286277	0.806151	0.905279
PPP4C	seq.22534.14	Serine/threonine-protein phosphatase 4 catalytic subunit	P60510	0.00324625	0.806446	0.905373
TMEM108	seq.10583.1	Transmembrane protein 108	Q6UXF1	-0.00313659	0.809049	0.905779
TFR2	seq.11537.12	Transferrin receptor protein 2	Q9UP52	-0.0030979	0.809539	0.905779
HMG20B	seq.11551.16	SWI/SNF-related matrix-associated actin-dependent regulator of chromatin subfamily E member 1-related	Q9P0W2	0.00297574	0.810028	0.905779
RGS7	seq.12538.19	Regulator of G-protein signaling 7	P49802	-0.00318786	0.810012	0.905779
ECI2	seq.12859.33	Enoyl-CoA delta isomerase 2, mitochondrial	O75521	0.00265149	0.810272	0.905779
CD177	seq.13116.25	CD177 antigen	Q8N6Q3	-0.00372015	0.809785	0.905779
MYOM2	seq.13534.20	Myomesin-2	P54296	-0.003521	0.808564	0.905779
A2ML1	seq.15482.12	Alpha-2-macroglobulin-like protein 1	A8K2U0	0.00349252	0.808141	0.905779
PGAM2	seq.15524.30	Phosphoglycerate mutase 2	P15259	0.00296529	0.807792	0.905779
ACHE	seq.15553.22	Acetylcholinesterase	P22303	0.0029479	0.809212	0.905779
NID2	seq.16060.99	Nidogen-2	Q14112	0.00313119	0.810102	0.905779
DSCAML1	seq.18886.28	Down syndrome cell adhesion molecule-like protein 1	Q8TD84	0.00272581	0.81029	0.905779
PHB2	seq.21658.15	Prohibitin-2	Q99623	0.00273601	0.808653	0.905779
PITX3	seq.22387.26	Pituitary homeobox 3	O75364	-0.00293984	0.807557	0.905779
None	seq.23386.38	T-complex protein 10A homolog 2	B9ZVM9	-0.00343961	0.808141	0.905779
SLFNL1	seq.23632.22	Schlafen-like protein 1	Q499Z3	0.00282185	0.809923	0.905779
PLA2G2E	seq.2447.7	Group IIE secretory phospholipase A2	Q9NZK7	0.00300269	0.809736	0.905779
SHOX	seq.24711.21	Short stature homeobox protein	O15266	0.00323248	0.809379	0.905779
HMOX2	seq.2622.18	Heme oxygenase 2	P30519	0.00310783	0.810095	0.905779
SORCS2	seq.4569.52	VPS10 domain-containing receptor SorCS2	Q96PQ0	0.00366605	0.807205	0.905779
BMPR2	seq.4862.63	Bone morphogenetic protein receptor type-2	Q13873	-0.00299807	0.810202	0.905779
EREG	seq.4956.2	Epiregulin	O14944	0.00313823	0.809791	0.905779
PDE11A	seq.5252.33	Dual 3',5'-cyclic-AMP and -GMP phosphodiesterase 11A	Q9HCR9	0.00268926	0.810129	0.905779
CTSD	seq.5508.62	Cathepsin D	P07339	0.00331096	0.810048	0.905779
B3GLCT	seq.5727.35	Beta-1,3-glucosyltransferase	Q6Y288	-0.00301869	0.808583	0.905779
BMP4	seq.6326.20	Bone morphogenetic protein 4	P12644	0.00293364	0.809918	0.905779
MCEE	seq.9388.18	Methylmalonyl-CoA epimerase, mitochondrial	Q96PE7	-0.00312478	0.808641	0.905779
NPW	seq.9986.14	Neuropeptide W	Q8N729	-0.00317328	0.808436	0.905779
OCIAD1	seq.3635.76	OCIA domain-containing protein 1	Q9NX40	0.0026919	0.810709	0.906108
RBBP9	seq.10064.12	Putative hydrolase RBBP9	O75884	-0.0025371	0.81115	0.906206
ABHD4	seq.21780.15	Protein ABHD4	Q8TB40	0.0029611	0.811294	0.906206
CTRB2	seq.5648.28	Chymotrypsinogen B2	Q6GPI1	0.0036315	0.811225	0.906206
PIK3R1	seq.8863.3	Phosphatidylinositol 3-kinase regulatory subunit alpha	P27986	0.00290177	0.810953	0.906206
IGF2	seq.15295.81	Insulin-like growth factor II:Mature	P01344	-0.00327367	0.811577	0.906383
IER2	seq.22377.27	Immediate early response gene 2 protein	Q9BTL4	0.00300618	0.811764	0.906453
CALB1	seq.9918.23	Calbindin	P05937	-0.00287879	0.812	0.906577
SERPINA6	seq.4785.30	Corticosteroid-binding globulin	P08185	0.00310749	0.813167	0.907742
ADAM17	seq.8959.61	Disintegrin and metalloproteinase domain-containing protein 17:Extracellular domain	P78536	-0.0028776	0.813315	0.907767
GM2A	seq.15441.6	Ganglioside GM2 activator	P17900	-0.00281609	0.814079	0.907935
HSPA5	seq.16588.10	78 kDa glucose-regulated protein	P11021	-0.00280918	0.813872	0.907935
CDCP1	seq.16818.200	CUB domain-containing protein 1	Q9H5V8	-0.00296272	0.814286	0.907935
GMDS	seq.18337.4	GDP-mannose 4,6 dehydratase	O60547	-0.00348219	0.813732	0.907935
EFHD1	seq.19616.100	EF-hand domain-containing protein D1	Q9BUP0	-0.00249667	0.814261	0.907935
NIPSNAP3B	seq.23304.1	Protein NipSnap homolog 3B	Q9BS92	-0.00334096	0.813904	0.907935
RNASE3	seq.5741.55	Eosinophil cationic protein	P12724	-0.00290018	0.814337	0.907935
ASF1A	seq.18172.71	Histone chaperone ASF1A	Q9Y294	-0.00280471	0.814683	0.908071
GALNT9	seq.22152.162	Polypeptide N-acetylgalactosaminyltransferase 9	Q9HCQ5	0.00303673	0.814771	0.908071
YTHDC1	seq.8878.48	YTH domain-containing protein 1	Q96MU7	0.0029084	0.814833	0.908071
ALPI	seq.10463.23	Intestinal-type alkaline phosphatase	P09923	-0.00268785	0.817004	0.908096
BICDL1	seq.11158.40	Bicaudal D-related protein 1	Q6ZP65	0.00271696	0.816983	0.908096
GPR101	seq.11670.18	Probable G-protein coupled receptor 101	Q96P66	-0.00314537	0.816958	0.908096
SNRPA	seq.12678.66	U1 small nuclear ribonucleoprotein A	P09012	-0.00286342	0.815754	0.908096
BLVRB	seq.17148.7	Flavin reductase (NADPH)	P30043	0.00317962	0.816134	0.908096
CPTP	seq.20385.21	Ceramide-1-phosphate transfer protein	Q5TA50	-0.00290658	0.815249	0.908096
EPHA8	seq.20558.4	Ephrin type-A receptor 8	P29322	0.00301431	0.815828	0.908096
ALDH7A1	seq.21498.3	Alpha-aminoadipic semialdehyde dehydrogenase	P49419	-0.00309515	0.817068	0.908096
RNF25	seq.23637.55	E3 ubiquitin-protein ligase RNF25	Q96BH1	0.00283536	0.81619	0.908096
C20orf202	seq.24290.5	Uncharacterized protein C20orf202	A1L168	-0.00259089	0.8171	0.908096
VCAM1	seq.2967.8	Vascular cell adhesion protein 1	P19320	-0.0030748	0.815867	0.908096
CDON	seq.4541.49	Cell adhesion molecule-related/down-regulated by oncogenes	Q4KMG0	-0.00323651	0.81597	0.908096
FGFRL1	seq.6237.11	Fibroblast growth factor receptor-like 1	Q8N441	-0.0030323	0.815583	0.908096
PCYOX1	seq.6431.68	Prenylcysteine oxidase 1	Q9UHG3	0.00332249	0.816465	0.908096
VAMP8	seq.7064.2	Vesicle-associated membrane protein 8	Q9BV40	0.00297573	0.816468	0.908096
TEPSIN	seq.7947.19	AP-4 complex accessory subunit tepsin	Q96N21	-0.00270522	0.815863	0.908096
LILRA5	seq.8766.29	Leukocyte immunoglobulin-like receptor subfamily A member 5	A6NI73	-0.00270439	0.817039	0.908096
MASP1	seq.9125.23	Mannan-binding lectin serine protease 1:Sushi 1 and Sushi 2	P48740	0.0029389	0.816241	0.908096
DNPEP	seq.25037.4	Aspartyl aminopeptidase	Q9ULA0	-0.00303071	0.817398	0.908151
TTC17	seq.9550.153	Tetratricopeptide repeat protein 17:Tetratricopeptide repeat 2	Q96AE7	0.00299606	0.817359	0.908151
SYNGR3	seq.13375.48	Synaptogyrin-3	O43761	-0.00286992	0.817653	0.908157
SDCBP2	seq.23028.49	Syntenin-2	Q9H190	-0.0030817	0.817587	0.908157
STK4	seq.22847.18	Serine/threonine-protein kinase 4	Q13043	0.00294692	0.817949	0.908209
AMN	seq.4322.28	Protein amnionless	Q9BXJ7	0.00276917	0.817862	0.908209
SPN	seq.12873.11	Leukosialin	P16150	-0.00270346	0.818656	0.908272
LMAN1	seq.15688.30	Protein ERGIC-53	P49257	0.00284217	0.81869	0.908272
PSMA5	seq.18925.24	Proteasome subunit alpha type-5	P28066	0.00230016	0.818501	0.908272
EEF1G	seq.24111.10	Elongation factor 1-gamma	P26641	-0.00252135	0.818462	0.908272
IL17A	seq.3498.53	Interleukin-17A	Q16552	-0.00286033	0.818438	0.908272
EPDR1	seq.9040.144	Mammalian ependymin-related protein 1	Q9UM22	0.00299942	0.818754	0.908272
PGRMC2	seq.10506.53	Membrane-associated progesterone receptor component 2	O15173	-0.00303439	0.81957	0.908907
FCN1	seq.3613.62	Ficolin-1	O00602	0.00320523	0.819576	0.908907
SENP2	seq.21758.65	Sentrin-specific protease 2	Q9HC62	0.00302408	0.819786	0.908998
CNGB1	seq.24462.4	Cyclic nucleotide-gated cation channel beta-1	Q14028	0.00286324	0.819907	0.908998
GCKR	seq.5223.59	Glucokinase regulatory protein	Q14397	-0.00273207	0.820046	0.909014
SLC6A9	seq.11653.69	Sodium- and chloride-dependent glycine transporter 1	P48067	0.00270931	0.820346	0.909208
TREML1	seq.9329.28	Trem-like transcript 1 protein:Extracellular domain, Ig-like V-type domain	Q86YW5	-0.00262983	0.820598	0.909348
MYL4	seq.20107.11	Myosin light polypeptide 4	P12829	0.00282001	0.820793	0.909426
TMEM106A	seq.10499.1	Transmembrane protein 106A	Q96A25	0.00276689	0.821395	0.90954
LRRC52	seq.10785.8	Leucine-rich repeat-containing protein 52	Q8N7C0	0.00350149	0.821207	0.90954
UBASH3A	seq.21529.6	Ubiquitin-associated and SH3 domain-containing protein A	P57075	0.00287823	0.821301	0.90954
CDSN	seq.7085.81	Corneodesmosin	Q15517	0.00273431	0.821351	0.90954
ZNF180	seq.12771.19	Zinc finger protein 180	Q9UJW8	0.00289589	0.821649	0.909683
CD247	seq.15567.2	T-cell surface glycoprotein CD3 zeta chain	P20963	0.00282863	0.822447	0.910428
CMC4	seq.21133.33	Cx9C motif-containing protein 4	P56277	-0.00285472	0.822915	0.910531
ITGB5	seq.7755.37	Integrin beta-5	P18084	-0.00300271	0.822873	0.910531
IL17A	seq.9170.24	Interleukin-17A	Q16552	0.00270494	0.822702	0.910531
CKB|CKM	seq.3714.49	Creatine kinase M-type:Creatine kinase B-type heterodimer	P12277|P06732	0.00305077	0.823588	0.910884
VNN2	seq.7012.35	Vascular non-inflammatory molecule 2	O95498	0.00275357	0.823734	0.910884
FJX1	seq.7921.65	Four-jointed box protein 1	Q86VR8	-0.00285464	0.82373	0.910884
DGCR2	seq.8055.33	Integral membrane protein DGCR2/IDD	P98153	0.00278507	0.823485	0.910884
NFE2L2	seq.22510.6	Nuclear factor erythroid 2-related factor 2	Q16236	0.00250897	0.823984	0.911021
GLA	seq.15588.17	Alpha-galactosidase A	P06280	0.00283518	0.824279	0.91121
OBP2B	seq.5680.54	Odorant-binding protein 2b	Q9NPH6	-0.00331124	0.824672	0.911506
PNMT	seq.17204.17	Phenylethanolamine N-methyltransferase	P11086	0.002886	0.825955	0.911976
BMP3	seq.22948.13	Bone morphogenetic protein 3	P12645	-0.00266346	0.826099	0.911976
NVL	seq.25279.44	Nuclear valosin-containing protein-like	O15381	0.00276333	0.826033	0.911976
IGF2R	seq.3676.15	Cation-independent mannose-6-phosphate receptor	P11717	0.00301462	0.8258	0.911976
SDHAF2	seq.6420.4	Succinate dehydrogenase assembly factor 2, mitochondrial	Q9NX18	-0.00228338	0.82553	0.911976
HBE1	seq.7136.107	Hemoglobin subunit epsilon	P02100	-0.00241223	0.825845	0.911976
NGRN	seq.7153.66	Neugrin	Q9NPE2	-0.00283308	0.825969	0.911976
TNFSF10	seq.8833.20	Tumor necrosis factor ligand superfamily member 10	P50591	0.00260999	0.826072	0.911976
AZU1	seq.14713.46	Azurocidin	P20160	0.00262733	0.826634	0.912428
DMC1	seq.23341.16	Meiotic recombination protein DMC1/LIM15 homolog	Q14565	-0.00272847	0.827324	0.912812
MMP20	seq.6374.7	Matrix metalloproteinase-20	O60882	0.00283027	0.827357	0.912812
CFAP45	seq.6553.68	Cilia- and flagella-associated protein 45	Q9UL16	-0.00293275	0.827187	0.912812
MYZAP	seq.9964.10	Myocardial zonula adherens protein	P0CAP1	-0.00321934	0.827951	0.913329
CRPPA	seq.24319.19	D-ribitol-5-phosphate cytidylyltransferase	A4D126	0.00258273	0.828634	0.913944
ID2	seq.15403.53	DNA-binding protein inhibitor ID-2	Q02363	-0.00281754	0.828904	0.914103
NRG1	seq.15446.25	Neuregulin-1, sensory and motor neuron-derived factor isoform	Q02297	-0.00262159	0.829575	0.914705
BMERB1	seq.23325.18	Uncharacterized protein C16orf45	Q96MC5	0.0027909	0.830135	0.915045
PCDHGA1	seq.6457.50	Protocadherin gamma-A1	Q9Y5H4	0.00332212	0.8301	0.915045
SCN3B	seq.20516.11	Sodium channel subunit beta-3	Q9NY72	0.00269218	0.83043	0.915232
TIMM10B	seq.23241.27	Mitochondrial import inner membrane translocase subunit Tim10 B	Q9Y5J6	-0.00258357	0.830682	0.915371
PCDHB2	seq.10748.216	Protocadherin beta-2	Q9Y5E7	0.00233747	0.831001	0.915422
ZNF593	seq.23618.23	Zinc finger protein 593	O00488	0.00278804	0.831231	0.915422
TTC9	seq.24474.12	Tetratricopeptide repeat protein 9A	Q92623	-0.00266339	0.831032	0.915422
INSL3	seq.5723.4	Insulin-like 3	P51460	-0.00279663	0.831181	0.915422
KLB	seq.19557.3	Beta-klotho	Q86Z14	0.00296427	0.831385	0.915454
FKBP1B	seq.11568.2	Peptidyl-prolyl cis-trans isomerase FKBP1B	P68106	0.0020513	0.83178	0.91575
KIAA0319L	seq.13698.28	Dyslexia-associated protein KIAA0319-like protein	Q8IZA0	0.00237478	0.832489	0.916393
C6orf89	seq.10885.36	Bombesin receptor-activated protein C6orf89	Q6UWU4	0.00231796	0.83302	0.916709
NCF1	seq.17766.5	Neutrophil cytosol factor 1	P14598	0.00242492	0.833102	0.916709
EVI2A	seq.22560.1	Protein EVI2A	P22794	0.00329657	0.833154	0.916709
PLOD3	seq.10612.18	Procollagen-lysine,2-oxoglutarate 5-dioxygenase 3	O60568	0.00297982	0.833415	0.916857
TNR	seq.11302.237	Tenascin-R	Q92752	0.00270252	0.833719	0.917053
DLL1	seq.5349.69	Delta-like protein 1	O00548	0.00267356	0.834095	0.917328
NUDT14	seq.19794.10	Uridine diphosphate glucose pyrophosphatase	O95848	-0.00280832	0.834559	0.9177
UBE2C	seq.12556.7	Ubiquitin-conjugating enzyme E2 C	O00762	-0.00280898	0.83558	0.917853
THRB	seq.22808.59	Thyroid hormone receptor beta	P10828	-0.00275313	0.835248	0.917853
RTKN	seq.23664.17	Rhotekin	Q9BST9	-0.00260404	0.835453	0.917853
DNAJC1	seq.24917.95	DnaJ homolog subfamily C member 1	Q96KC8	-0.00225264	0.835001	0.917853
GALNT2	seq.5764.4	Polypeptide N-acetylgalactosaminyltransferase 2	Q10471	-0.00260809	0.835298	0.917853
WFDC11	seq.7969.163	Protein WFDC11	Q8NEX6	-0.0028799	0.8353	0.917853
KCNE3	seq.8067.21	Potassium voltage-gated channel subfamily E member 3	Q9Y6H6	-0.00294367	0.835552	0.917853
TSN	seq.12477.42	Translin	Q15631	0.00287354	0.836853	0.918642
CKMT1A	seq.15542.19	Creatine kinase U-type, mitochondrial	P12532	-0.00265244	0.836929	0.918642
MEIG1	seq.24286.48	Meiosis expressed gene 1 protein homolog	Q5JSS6	0.00316358	0.836735	0.918642
SERPINF2	seq.3024.18	Alpha-2-antiplasmin	P08697	-0.00211515	0.836625	0.918642
LRRC37A2	seq.8897.3	Leucine-rich repeat-containing protein 37A2	A6NM11	0.00268517	0.836713	0.918642
SNCA	seq.8458.16	Alpha-synuclein	P37840	-0.00246271	0.837239	0.918844
RNF146	seq.11401.181	E3 ubiquitin-protein ligase RNF146	Q9NTX7	0.00233585	0.837644	0.919011
NDUFAF2	seq.21120.3	Mimitin, mitochondrial	Q8N183	-0.00213491	0.837525	0.919011
GUCA1A	seq.10008.43	Guanylyl cyclase-activating protein 1	P43080	0.00245117	0.838162	0.919285
ZADH2	seq.17345.12	Prostaglandin reductase 3	Q8N4Q0	0.00225767	0.83818	0.919285
TNFRSF1B	seq.3152.57	Tumor necrosis factor receptor superfamily member 1B	P20333	0.0025844	0.838271	0.919285
MKX	seq.22503.24	Homeobox protein Mohawk	Q8IYA7	0.00224463	0.838451	0.919344
THY1	seq.20564.53	Thy-1 membrane glycoprotein	P04216	0.00254345	0.83882	0.919609
PPBP	seq.16765.52	Platelet basic protein	P02775	-0.00243095	0.839265	0.919959
CRYGA	seq.24449.11	Gamma-crystallin A	P11844	-0.00252571	0.839711	0.920309
CCDC43	seq.21595.8	Coiled-coil domain-containing protein 43	Q96MW1	-0.00246842	0.840572	0.921114
IL18RAP	seq.10457.3	Interleukin-18 receptor accessory protein	O95256	-0.00227906	0.84102	0.92119
SPATA46	seq.22786.57	Spermatogenesis-associated protein 46	Q5T0L3	-0.00320436	0.840799	0.92119
PGAM1	seq.3896.5	Phosphoglycerate mutase 1	P18669	-0.00220133	0.840906	0.92119
HDAC4	seq.25275.30	Histone deacetylase 4	P56524	-0.00226059	0.841156	0.921199
USH1C	seq.17725.37	Harmonin	Q9Y6N9	-0.00240506	0.841413	0.921205
EXOC7	seq.25110.19	Exocyst complex component 7	Q9UPT5	0.00255593	0.841386	0.921205
DOK2	seq.14246.50	Docking protein 2	O60496	-0.0021587	0.842661	0.922195
UBXN2B	seq.18435.40	UBX domain-containing protein 2B	Q14CS0	-0.00254692	0.842698	0.922195
ASAH2	seq.3212.30	Neutral ceramidase	Q9NR71	0.00273179	0.842663	0.922195
KERA	seq.10758.2	Keratocan	O60938	-0.0022351	0.843465	0.922446
SPRN	seq.13447.42	Shadow of prion protein	Q5BIV9	-0.00256935	0.84405	0.922446
PLA2G2D	seq.16298.84	Group IID secretory phospholipase A2	Q9UNK4	0.00241836	0.843448	0.922446
CPOX	seq.18241.18	Oxygen-dependent coproporphyrinogen-III oxidase, mitochondrial	P36551	-0.00258832	0.844446	0.922446
PDHX	seq.18319.7	Pyruvate dehydrogenase protein X component, mitochondrial	O00330	0.00220096	0.843124	0.922446
KHDC1L	seq.20464.7	Putative KHDC1-like protein	Q5JSQ8	-0.00240212	0.844292	0.922446
VSX1	seq.24456.3	Visual system homeobox 1	Q9NZR4	0.00245579	0.843755	0.922446
GYG2	seq.25066.32	Glycogenin-2	O15488	-0.00246676	0.843982	0.922446
FUT3	seq.4548.4	Galactoside 3(4)-L-fucosyltransferase	P21217	-0.00256913	0.843585	0.922446
APOE	seq.5312.49	Apolipoprotein E (isoform E2)	P02649	-0.00266303	0.843883	0.922446
TCP11	seq.8334.65	T-complex protein 11 homolog	Q8WWU5	-0.00243152	0.844434	0.922446
DSCAM	seq.9175.48	Down syndrome cell adhesion molecule	O60469	0.00218287	0.84428	0.922446
DUSP18	seq.20959.12	Dual specificity protein phosphatase 18	Q8NEJ0	-0.00253738	0.84493	0.922836
MYL6B	seq.14227.21	Myosin light chain 6B	P14649	0.00268603	0.8452	0.922858
LRRTM1	seq.19360.22	Leucine-rich repeat transmembrane neuronal protein 1	Q86UE6	0.00216541	0.845457	0.922858
INHA|INHBA	seq.21899.36	inhibin A	P05111|P08476	-0.00263694	0.845395	0.922858
H6PD	seq.7161.25	GDH/6PGL endoplasmic bifunctional protein	O95479	-0.00289232	0.845257	0.922858
TNNI2	seq.5440.26	Troponin I, fast skeletal muscle	P48788	-0.0026727	0.84567	0.922952
SYK	seq.11378.37	Tyrosine-protein kinase SYK:Src Homology domain	P43405	-0.00220344	0.8458	0.922955
SFRP5	seq.23296.29	SARP-3	Q5T4F7	-0.0026357	0.846021	0.923058
PAPOLG	seq.8343.224	Poly(A) polymerase gamma	Q9BWT3	-0.00238826	0.846402	0.923336
GLP1R	seq.13085.18	Glucagon-like peptide 1 receptor:Cytoplasmic domain	P43220	0.00230341	0.84692	0.923695
FAM110A	seq.22371.46	Protein FAM110A	Q9BQ89	0.00200265	0.847111	0.923695
CD226	seq.5062.60	CD226 antigen	Q15762	-0.00226014	0.847009	0.923695
SIGLEC12	seq.10037.98	Sialic acid-binding Ig-like lectin 12:Ig-like V-type 2 domain, Isoform long	Q96PQ1	0.00271385	0.847883	0.923958
TCF24	seq.23339.46	Transcription factor 24	Q7RTU0	0.00231021	0.848241	0.923958
SIGLEC14	seq.5125.6	Sialic acid-binding Ig-like lectin 14	Q08ET2	0.00279708	0.847632	0.923958
PCDHAC1	seq.7193.98	Protocadherin alpha-C1	Q9H158	0.00231845	0.848142	0.923958
LDOC1	seq.8378.3	Protein LDOC1	O95751	0.00235096	0.848138	0.923958
EPHB3	seq.9220.7	Ephrin type-B receptor 3	P54753	0.00265078	0.848216	0.923958
ACVR2B	seq.9412.52	Activin receptor type-2B	Q13705	-0.00246446	0.847846	0.923958
ACBD6	seq.10075.75	Acyl-CoA-binding domain-containing protein 6	Q9BR61	0.00189403	0.848725	0.924347
SSU72	seq.13566.2	RNA polymerase II subunit A C-terminal domain phosphatase SSU72	Q9NP77	0.00253433	0.849435	0.924983
HMBS	seq.11530.37	Porphobilinogen deaminase	P08397	-0.00257839	0.850201	0.92554
SSMEM1	seq.8298.8	Serine-rich single-pass membrane protein 1	Q8WWF3	0.00198325	0.850152	0.92554
NCR2	seq.2734.49	Natural cytotoxicity triggering receptor 2	O95944	-0.00222048	0.850337	0.92555
PNOC	seq.15434.5	Prepronociceptin	Q13519	0.00253585	0.850526	0.925617
SOD3	seq.5660.51	Extracellular superoxide dismutase [Cu-Zn]	P08294	0.00257254	0.850791	0.925629
EFNB1	seq.5746.37	Ephrin-B1	P98172	0.00247664	0.850692	0.925629
LCN2	seq.2836.68	Neutrophil gelatinase-associated lipocalin	P80188	-0.0022522	0.851238	0.925839
DNAJB11	seq.7110.2	DnaJ homolog subfamily B member 11	Q9UBS4	-0.00215028	0.851238	0.925839
GNGT2	seq.10917.40	Guanine nucleotide-binding protein G(I)/G(S)/G(O) subunit gamma-T2	O14610	-0.00223611	0.851572	0.926064
FNTA	seq.25473.62	Protein farnesyltransferase/geranylgeranyltransferase type-1 subunit alpha	P49354	0.00223714	0.852125	0.926527
NAP1L2	seq.13529.39	Nucleosome assembly protein 1-like 2	Q9ULW6	-0.00240972	0.853104	0.927453
PGP	seq.18235.16	Glycerol-3-phosphate phosphatase	A6NDG6	0.00208951	0.853661	0.92783
SENP8	seq.20966.7	Sentrin-specific protease 8	Q96LD8	0.00230782	0.853706	0.92783
GDF7	seq.22967.15	Growth/differentiation factor 7	Q7Z4P5	-0.00244013	0.854034	0.928048
RGS14	seq.21342.25	Regulator of G-protein signaling 14	O43566	-0.00212259	0.85432	0.928221
RORB	seq.12483.62	Nuclear receptor ROR-beta	Q92753	0.00231351	0.8549	0.928339
OTX1	seq.22386.11	Homeobox protein OTX1	P32242	-0.0024388	0.8548	0.928339
PCSK7	seq.4459.68	Proprotein convertase subtilisin/kexin type 7	Q16549	-0.00215586	0.854906	0.928339
GSTP1	seq.4911.49	Glutathione S-transferase P	P09211	-0.00213401	0.854939	0.928339
FCGR2A	seq.3309.2	Low affinity immunoglobulin gamma Fc region receptor II-a	P12318	-0.00285826	0.855146	0.928426
LILRA6	seq.7059.14	Leukocyte immunoglobulin-like receptor subfamily A member 6	Q6PI73	-0.00273537	0.855728	0.92892
TTC27	seq.24444.10	Tetratricopeptide repeat protein 27	Q6P3X3	-0.00182198	0.855862	0.928926
BTN1A1	seq.21674.132	Butyrophilin subfamily 1 member A1	Q13410	0.0024942	0.856285	0.929228
MYBPC2	seq.25096.58	Myosin-binding protein C, fast-type	Q14324	-0.00222338	0.856395	0.929228
ABRAXAS2	seq.8830.29	BRISC complex subunit Abro1	Q15018	-0.00228716	0.856865	0.929461
EFCAB14	seq.9514.46	EF-hand calcium-binding domain-containing protein 14:C-term	O75071	0.002037	0.856739	0.929461
RAG1	seq.11311.79	V(D)J recombination-activating protein 1	P15918	-0.0020819	0.857991	0.929893
PPARA	seq.12954.71	Peroxisome proliferator-activated receptor alpha	Q07869	-0.00226607	0.857488	0.929893
LAMP1	seq.16902.17	Lysosome-associated membrane glycoprotein 1	P11279	0.00260884	0.857878	0.929893
INHBA|INHBC	seq.18814.21	Inhibin beta A chain:Inhibin beta C chain heterodimer	P08476|P55103	-0.00227713	0.858029	0.929893
GBP2	seq.18891.98	Guanylate-binding protein 2	P32456	-0.00210983	0.857987	0.929893
ELAPOR2	seq.8363.18	UPF0577 protein KIAA1324-like	A8MWY0	-0.00209602	0.857773	0.929893
SEC61B	seq.7878.2	Protein transport protein Sec61 subunit beta	P60468	0.00212979	0.858187	0.929926
ITPK1	seq.21130.82	Inositol-tetrakisphosphate 1-kinase	Q13572	-0.00258433	0.858559	0.930191
NET1	seq.14260.112	Neuroepithelial cell-transforming gene 1 protein	Q7Z628	-0.00210237	0.858818	0.930216
KRT71	seq.22483.109	Keratin, type II cytoskeletal 71	Q3SY84	0.0021049	0.858837	0.930216
NIP7	seq.12564.9	60S ribosome subunit biogenesis protein NIP7 homolog	Q9Y221	0.00230457	0.859181	0.930362
APBB3	seq.13589.10	Amyloid beta A4 precursor protein-binding family B member 3:Phosphotyrosine Interaction Domain 2, Isoform IV	O95704	-0.00251511	0.859335	0.930362
TNFRSF10A	seq.4832.75	Tumor necrosis factor receptor superfamily member 10A	O00220	0.00243499	0.859459	0.930362
HGFAC	seq.8385.248	Hepatocyte growth factor activator	Q04756	-0.00256966	0.859483	0.930362
RNASE10	seq.5602.62	Inactive ribonuclease-like protein 10	Q5GAN6	0.00211342	0.859955	0.930734
PSMG2	seq.21136.1	Proteasome assembly chaperone 2	Q969U7	-0.00220832	0.860623	0.931181
STK17B	seq.8399.6	Serine/threonine-protein kinase 17B	O94768	-0.00228295	0.860551	0.931181
NEURL4	seq.13468.5	Neuralized-like protein 4	Q96JN8	-0.00234321	0.860822	0.931258
RAD51D	seq.12554.10	DNA repair protein RAD51 homolog 4	O75771	0.00218212	0.861152	0.931349
UBE2L6	seq.19190.4	Ubiquitin/ISG15-conjugating enzyme E2 L6	O14933	-0.00191229	0.861162	0.931349
MAGEA6	seq.22991.9	Melanoma-associated antigen 6	P43360	-0.00244693	0.861526	0.931466
DNAJB12	seq.8006.12	DnaJ homolog subfamily B member 12	Q9NXW2	-0.00183721	0.861472	0.931466
FAM3D	seq.13102.1	Protein FAM3D	Q96BQ1	0.00264091	0.862226	0.931946
TNF	seq.5692.79	Tumor necrosis factor	P01375	-0.00211081	0.862145	0.931946
DBT	seq.23673.9	Lipoamide acyltransferase component of branched-chain alpha-keto acid dehydrogenase complex, mitochondrial	P11182	-0.0019299	0.862598	0.93221
FANCL	seq.10063.10	E3 ubiquitin-protein ligase FANCL	Q9NW38	0.00192905	0.862866	0.932361
GDPD1	seq.24428.76	Lysophospholipase D GDPD1	Q8N9F7	0.00209308	0.863175	0.932557
IL22RA1	seq.3620.67	Interleukin-22 receptor subunit alpha-1	Q8N6P7	-0.00224325	0.863364	0.932623
PAFAH1B3	seq.12374.8	Platelet-activating factor acetylhydrolase IB subunit gamma	Q15102	-0.00199935	0.863626	0.932629
TEK	seq.3773.15	Angiopoietin-1 receptor, soluble	Q02763	-0.00215288	0.863531	0.932629
IDI2	seq.17832.12	Isopentenyl-diphosphate delta-isomerase 2	Q9BXS1	0.00226294	0.864242	0.932775
NECAB3	seq.23374.42	N-terminal EF-hand calcium-binding protein 3	Q96P71	-0.00220284	0.864282	0.932775
NPTX2	seq.6521.35	Neuronal pentraxin-2	P47972	-0.0021131	0.86439	0.932775
MPIG6B	seq.7065.1	Protein G6b:Isoform A, Extracellular domain	O95866	0.00168248	0.864402	0.932775
TRABD2A	seq.9401.57	Metalloprotease TIKI1	Q86V40	-0.00194832	0.864079	0.932775
LRRC3B	seq.18947.3	Leucine-rich repeat-containing protein 3B	Q96PB8	-0.00224516	0.864786	0.93295
C16orf72	seq.23379.60	UPF0472 protein C16orf72	Q14CZ0	0.00195692	0.864819	0.93295
POLR2I	seq.19809.47	DNA-directed RNA polymerase II subunit RPB9	P36954	0.00222675	0.865149	0.933167
CLC	seq.11094.104	Galectin-10	Q05315	-0.00233067	0.866106	0.9335
FOXL2	seq.11375.49	Forkhead box protein L2	P58012	-0.00219064	0.865657	0.9335
NLRP10	seq.12821.6	NACHT, LRR and PYD domains-containing protein 10	Q86W26	-0.00234739	0.865933	0.9335
NAB2	seq.13680.3	NGFI-A-binding protein 2	Q15742	0.00211655	0.866355	0.9335
UBE2A	seq.17743.14	Ubiquitin-conjugating enzyme E2 A	P49459	-0.00214179	0.866318	0.9335
RCAN2	seq.20975.2	Calcipressin-2	Q14206	0.00247655	0.866043	0.9335
THBS1	seq.3474.19	Thrombospondin-1	P07996	-0.00186087	0.865942	0.9335
ETV2	seq.23210.4	ETS translocation variant 2	O00321	-0.00218366	0.866771	0.933811
TXLNA	seq.15698.6	Alpha-taxilin	P40222	-0.00209683	0.867363	0.934264
ABHD10	seq.17370.186	Mycophenolic acid acyl-glucuronide esterase, mitochondrial	Q9NUJ1	-0.00173189	0.867594	0.934264
ARHGAP24	seq.25263.4	Rho GTPase-activating protein 24	Q8N264	-0.00203702	0.867629	0.934264
PDGFRL	seq.9713.67	Platelet-derived growth factor receptor-like protein	Q15198	-0.00245375	0.867705	0.934264
TEX30	seq.22802.13	Testis-expressed protein 30	Q5JUR7	0.0020184	0.868291	0.934651
SARG	seq.24950.21	Specifically androgen-regulated gene protein	Q9BW04	-0.00168291	0.868321	0.934651
CPA1	seq.23981.172	Carboxypeptidase A1	P15085	0.0022247	0.868563	0.934774
RTN4IP1	seq.18180.58	Reticulon-4-interacting protein 1, mitochondrial	Q8WWV3	0.00181954	0.869132	0.935109
RAB3D	seq.19379.154	Ras-related protein Rab-3D	O95716	-0.00172496	0.86904	0.935109
FOXO3	seq.11540.37	Forkhead box protein O3	O43524	0.00220183	0.869304	0.935156
RSPO2	seq.8409.3	R-spondin-2	Q6UXX9	0.00219412	0.869562	0.935296
PRC1	seq.11591.43	Protein regulator of cytokinesis 1	O43663	0.00181511	0.870432	0.936094
ALOX15B	seq.12422.143	Arachidonate 15-lipoxygenase B	O15296	-0.00227879	0.871717	0.936354
TRIM3	seq.12573.80	Tripartite motif-containing protein 3	O75382	0.00170858	0.871595	0.936354
SEPSECS	seq.17357.33	O-phosphoseryl-tRNA(Sec) selenium transferase	Q9HD40	0.00219635	0.871842	0.936354
NMRK2	seq.20998.19	Nicotinamide riboside kinase 2; Short=NRK 2; Short=NmR-K 2; EC=2.7.1.22	Q9NPI5	-0.00232407	0.872089	0.936354
MYL9	seq.21817.5	Myosin, light chain 9, regulatory	P24844	-0.00163669	0.871419	0.936354
NDEL1	seq.23545.6	Nuclear distribution protein nudE-like 1	Q9GZM8	-0.0021692	0.872001	0.936354
ADD2	seq.24468.36	Beta-adducin	P35612	-0.00173731	0.871279	0.936354
XRCC6	seq.2835.1	X-ray repair cross-complementing protein 6	P12956	0.0022746	0.870972	0.936354
ASIC4	seq.6951.26	Acid-sensing ion channel 4	Q96FT7	0.00203588	0.871113	0.936354
FAM24B	seq.8775.61	Protein FAM24B	Q8N5W8	0.00199228	0.871865	0.936354
TOPBP1	seq.9947.22	DNA topoisomerase 2-binding protein 1	Q92547	0.00208312	0.87099	0.936354
CCL15	seq.3509.1	C-C motif chemokine 15	Q16663	-0.00211333	0.872947	0.937139
FCGR3B	seq.3311.27	Low affinity immunoglobulin gamma Fc region receptor III-B	O75015	0.00228472	0.873247	0.937184
SPTLC1	seq.7886.26	Serine palmitoyltransferase 1	O15269	0.00227016	0.873146	0.937184
ITGAV|ITGB1	seq.20215.45	Integrin alpha-V: beta-1 complex	P06756|P05556	-0.00204166	0.874402	0.938147
BEX4	seq.23576.46	Protein BEX4	Q9NWD9	-0.0022258	0.874311	0.938147
FAM86B1	seq.22142.4	Putative protein N-methyltransferase FAM86B1	Q8N7N1	0.00170633	0.87467	0.938296
GLDN	seq.20591.48	Gliomedin	Q6ZMI3	-0.00216624	0.875345	0.938883
TAX1BP1	seq.12721.4	Tax1-binding protein 1	Q86VP1	0.00183052	0.875941	0.939383
SH3GLB2	seq.18222.34	Endophilin-B2	Q9NR46	-0.00182246	0.876134	0.939452
FOLR3	seq.15495.9	Folate receptor gamma	P41439	0.00238561	0.876592	0.939666
SSPN	seq.23275.9	Sarcospan	Q14714	-0.00170121	0.876509	0.939666
PSMA7	seq.12460.18	Proteasome subunit alpha type-7	O14818	-0.00189232	0.876861	0.939816
PELO	seq.12431.13	Protein pelota homolog	Q9BRX2	0.00216243	0.877051	0.939882
ASCC1	seq.10647.18	Activating signal cointegrator 1 complex subunit 1	Q8N9N2	-0.00167678	0.877338	0.939917
FZD10	seq.20056.7	Frizzled-10:Frizzled domain	Q9ULW2	-0.00193557	0.877471	0.939917
NTN1	seq.9013.60	Netrin-1	O95631	0.00183848	0.877425	0.939917
LST1	seq.9531.24	Leukocyte-specific transcript 1 protein	O00453	0.00171201	0.877689	0.940013
PFDN2	seq.19243.2	Prefoldin subunit 2	Q9UHV9	0.00165795	0.878467	0.940707
HPGD	seq.4995.16	15-hydroxyprostaglandin dehydrogenase [NAD(+)]	P15428	-0.00177844	0.879506	0.941681
ZNF263	seq.22839.23	Zinc finger protein 263	O14978	-0.00205433	0.879648	0.941695
PRG3	seq.9015.1	Proteoglycan 3	Q9Y2Y8	0.00214148	0.879913	0.941841
F2	seq.4157.2	Thrombin	P00734	0.00186931	0.88029	0.941898
APOC2	seq.6350.43	Apolipoprotein C-II	P02655	0.00197009	0.880354	0.941898
MASP1	seq.8091.16	Mannan-binding lectin serine protease 1:Mannan-binding lectin serine protease 1 heavy chain	P48740	0.00214589	0.880291	0.941898
UNC5A	seq.7975.97	Netrin receptor UNC5A	Q6ZN44	0.00200912	0.880951	0.942397
INHBA	seq.19622.7	Activin A	P08476	0.00203962	0.881385	0.942723
CYTH2	seq.12533.135	Cytohesin-2	Q99418	-0.0018281	0.881737	0.942823
URM1	seq.21653.205	Ubiquitin-related modifier 1	Q9BTM9	-0.00191386	0.881705	0.942823
SULT1C4	seq.20089.172	Sulfotransferase 1C4	O75897	0.00195009	0.881868	0.942825
CTNNA1	seq.24426.191	Catenin alpha-1	P35221	-0.00172768	0.882034	0.942864
CTSO	seq.9264.11	Cathepsin O	P43234	0.00179321	0.882508	0.943232
USP10	seq.21746.13	Ubiquitin carboxyl-terminal hydrolase 10	Q14694	0.00171386	0.882699	0.943298
UROS	seq.11248.43	Uroporphyrinogen-III synthase	P10746	-0.00186855	0.883391	0.943379
WFDC2	seq.11388.75	WAP four-disulfide core domain protein 2	Q14508	-0.00161751	0.883131	0.943379
PDLIM3	seq.22527.4	PDZ and LIM domain protein 3	Q53GG5	0.00179836	0.883397	0.943379
SNAPIN	seq.6975.52	SNARE-associated protein Snapin	O95295	0.00170233	0.883423	0.943379
NR4A1	seq.8089.173	Nuclear receptor subfamily 4 group A member 1	P22736	0.0018116	0.883027	0.943379
PTP4A2	seq.11699.16	Protein tyrosine phosphatase type IVA 2	Q12974	-0.00160895	0.884765	0.944675
CSMD1	seq.9598.23	CUB and sushi domain-containing protein 1	Q96PZ7	-0.00167456	0.884997	0.944783
RNASE13	seq.6424.2	Probable inactive ribonuclease-like protein 13	Q5GAN3	0.00195108	0.885523	0.945207
FANK1	seq.15581.16	Fibronectin type 3 and ankyrin repeat domains protein 1	Q8TC84	0.00190527	0.886382	0.94557
ANGPT2	seq.2602.2	Angiopoietin-2	O15123	-0.00175165	0.886237	0.94557
UBE2L3	seq.3874.8	Ubiquitin-conjugating enzyme E2 L3	P68036	-0.00164361	0.886218	0.94557
DNAJC15	seq.7197.2	DnaJ homolog subfamily C member 15	Q9Y5T4	-0.00179413	0.886377	0.94557
FZD1	seq.22590.68	Frizzled-1	Q9UP38	0.00168138	0.887409	0.946378
LGALS1	seq.8046.9	Galectin-1	P09382	-0.00177862	0.88753	0.946378
GALP	seq.9398.30	Galanin-like peptide	Q9UBC7	-0.00192002	0.887332	0.946378
UBE2H	seq.21935.16	Ubiquitin-conjugating enzyme E2 H	P62256	0.0016142	0.887923	0.946659
INHBA	seq.2748.3	Activin A	P08476	0.00187426	0.888415	0.947044
ATP23	seq.22077.46	Mitochondrial inner membrane protease ATP23 homolog	Q9Y6H3	-0.001923	0.888687	0.947196
ADAMTS1	seq.3174.2	A disintegrin and metalloproteinase with thrombospondin motifs 1	Q9UHI8	-0.00188518	0.888866	0.947248
BPIFB1	seq.15367.38	BPI fold-containing family B member 1	Q8TDL5	0.0020068	0.889192	0.947457
BTNL3	seq.10848.137	Butyrophilin-like protein 3	Q6UXE8	0.00154561	0.889478	0.947534
TGFB1	seq.2333.72	Transforming growth factor beta-1	P01137	-0.00182353	0.889524	0.947534
NAXE	seq.16621.77	NAD(P)H-hydrate epimerase	Q8NCW5	0.00152961	0.889806	0.947695
NFKBIA	seq.19209.6	NF-kappa-B inhibitor alpha	P25963	0.0018475	0.890019	0.947784
SIGLEC1	seq.4464.10	Sialoadhesin	Q9BZZ2	-0.00161597	0.890266	0.947908
SBDS	seq.3866.7	Ribosome maturation protein SBDS	Q9Y3A5	0.00148284	0.891109	0.948528
P4HB	seq.4278.14	Protein disulfide-isomerase	P07237	-0.0016903	0.891098	0.948528
AACS	seq.21515.61	Acetoacetyl-CoA synthetase	Q86V21	-0.00168576	0.891396	0.948696
WARS1	seq.9870.17	Tryptophan--tRNA ligase, cytoplasmic	P23381	0.00183586	0.891645	0.948821
MUC1	seq.10623.19	Mucin-1:region 1	P15941	0.0016531	0.892066	0.949131
SHMT2	seq.12691.44	Serine hydroxymethyltransferase, mitochondrial	P34897	-0.00145591	0.892338	0.949237
CSNK2A2	seq.13681.173	Casein kinase II subunit alpha'	P19784	-0.00169314	0.892426	0.949237
REG1B	seq.16770.3	Lithostathine-1-beta	P48304	-0.00191311	0.893702	0.950456
S100A11	seq.14011.17	Protein S100-A11	P31949	-0.00173052	0.894165	0.950479
KDM8	seq.24307.22	Lysine-specific demethylase 8	Q8N371	0.00194493	0.894246	0.950479
ARG1	seq.5867.60	Arginase-1	P05089	-0.00191204	0.894063	0.950479
POTEG	seq.7960.53	POTE ankyrin domain family member G	Q6S5H5	0.00176939	0.894116	0.950479
SLAMF8	seq.8994.65	SLAM family member 8	Q9P0V8	-0.0017701	0.894436	0.950542
TPP2	seq.25050.82	Tripeptidyl-peptidase 2	P29144	0.00156124	0.895461	0.951493
ASRGL1	seq.18313.4	Isoaspartyl peptidase/L-asparaginase	Q7L266	-0.00164262	0.895957	0.951881
ST8SIA4	seq.7038.45	CMP-N-acetylneuraminate-poly-alpha-2,8-sialyltransferase	Q92187	-0.00182266	0.897793	0.953692
MAPRE3	seq.22992.6	Microtubule-associated protein RP/EB family member 3	Q9UPY8	0.00156271	0.897984	0.953756
CALCB	seq.17170.15	Calcitonin gene-related peptide 2	P10092	-0.00159029	0.898398	0.954056
SPTLC2	seq.7267.2	Serine palmitoyltransferase 2	O15270	0.00159067	0.898605	0.954138
LSP1	seq.21533.51	Lymphocyte-specific protein 1	P33241	0.00148399	0.898924	0.954337
YEATS4	seq.17474.106	YEATS domain-containing protein 4	O95619	-0.00143754	0.899084	0.954368
SPANXN4	seq.25419.59	Sperm protein associated with the nucleus on the X chromosome N4	Q5MJ08	-0.00148245	0.900313	0.955533
TMEM230	seq.11542.11	Transmembrane protein 230	Q96A57	0.00141643	0.900917	0.955617
COQ10A	seq.21457.141	Coenzyme Q-binding protein COQ10 homolog A, mitochondrial	Q96MF6	-0.00130366	0.900832	0.955617
CHST10	seq.21721.6	Carbohydrate sulfotransferase 10	O43529	-0.00145155	0.900595	0.955617
SPATA9	seq.7809.22	Spermatogenesis-associated protein 9	Q9BWV2	0.00193649	0.900779	0.955617
CTSC	seq.13730.18	Dipeptidyl peptidase 1	P53634	0.00128372	0.90106	0.95563
C1RL	seq.9348.1	Complement C1r subcomponent-like protein	Q9NZP8	-0.00159539	0.901499	0.955957
HABP2	seq.20067.26	Factor seven-activating protease	Q14520	-0.00143686	0.901794	0.95613
SIRT2	seq.23031.6	NAD-dependent protein deacetylase sirtuin-2	Q8IXJ6	-0.00163794	0.901972	0.956179
ZNF560	seq.12543.76	Zinc finger protein 560	Q96MR9	-0.00163652	0.902115	0.956192
POLB	seq.21210.33	DNA polymerase beta	P06746	0.00166611	0.902344	0.956296
BTD	seq.9269.7	Biotinidase	P43251	0.00158557	0.90249	0.956311
CCN4	seq.13692.154	WNT1-inducible-signaling pathway protein 1	O95388	-0.00177231	0.904938	0.957234
TNFSF11	seq.14061.48	Tumor necrosis factor ligand superfamily member 11	O14788	0.00148947	0.904619	0.957234
IRF1	seq.17462.19	Interferon regulatory factor 1	P10914	0.00149387	0.904801	0.957234
ZBTB7A	seq.25124.21	Zinc finger and BTB domain-containing protein 7A	O95365	0.00140191	0.904774	0.957234
GDF5	seq.2752.62	Growth/differentiation factor 5	P43026	-0.00158485	0.903922	0.957234
TBP	seq.2875.15	TATA-box-binding protein	P20226	-0.00161711	0.903865	0.957234
CA13	seq.3420.21	Carbonic anhydrase 13	Q8N1Q1	-0.00119973	0.904333	0.957234
SELP	seq.4154.57	P-selectin	P16109	0.00139404	0.904825	0.957234
MICB	seq.5102.55	MHC class I polypeptide-related sequence B	Q29980	0.00151359	0.904098	0.957234
ALDOA	seq.5864.10	Fructose-bisphosphate aldolase A	P04075	-0.00122014	0.904717	0.957234
TMEM38B	seq.9509.4	Trimeric intracellular cation channel type B	Q9NVV0	0.00161828	0.9048	0.957234
SULT1E1	seq.9878.3	Estrogen sulfotransferase	P49888	0.00130266	0.903494	0.957234
CTBP1	seq.11217.16	C-terminal-binding protein 1	Q13363	-0.00132756	0.905284	0.957461
AMIGO2	seq.14134.49	Amphoterin-induced protein 2	Q86SJ2	0.00146046	0.905673	0.957636
MED11	seq.22500.9	Mediator of RNA polymerase II transcription subunit 11	Q9P086	-0.00147176	0.905712	0.957636
YAE1	seq.21124.17	Yae1 domain-containing protein 1	Q9NRH1	0.00164049	0.90601	0.957702
INHBA|INHBB	seq.8467.9	Inhibin beta A chain:Inhibin beta B chain heterodimer	P08476|P09529	0.00144181	0.906037	0.957702
ZBTB16	seq.22034.61	Zinc finger and BTB domain-containing protein 16	Q05516	-0.00145024	0.906499	0.95789
UBAC1	seq.25480.21	Ubiquitin-associated domain-containing protein 1	Q9BSL1	-0.00156497	0.90661	0.95789
RYK	seq.5583.62	Tyrosine-protein kinase RYK	P34925	0.00145563	0.906553	0.95789
RTN1	seq.24651.1	Reticulon-1	Q16799	-0.00170216	0.907216	0.958392
MRPL2	seq.19132.1	39S ribosomal protein L2, mitochondrial	Q5T653	-0.00145693	0.907901	0.958918
CHID1	seq.25898.4	Chitinase domain-containing protein 1	Q9BWS9	-0.00155416	0.908014	0.958918
SRY	seq.25957.5	Sex-determining region Y protein	Q05066	0.00148032	0.908109	0.958918
IL17F	seq.14026.24	Interleukin-17F	Q96PD4	-0.00142407	0.908707	0.959173
SYT6	seq.21539.139	Synaptotagmin-6	Q5T7P8	-0.00137612	0.908745	0.959173
PDGFB	seq.4149.8	Platelet-derived growth factor subunit B	P01127	0.00132285	0.908489	0.959173
PAPSS1	seq.14007.22	Bifunctional 3'-phosphoadenosine 5'-phosphosulfate synthase 1	O43252	0.00129225	0.909213	0.959389
B4GALT3	seq.6921.24	Beta-1,4-galactosyltransferase 3	O60512	0.00143037	0.909141	0.959389
ACVR2A	seq.19208.8	Activin receptor type-2A	P27037	-0.00147122	0.909514	0.959567
BRDT	seq.12748.6	Bromodomain testis-specific protein	Q58F21	0.00146493	0.91053	0.959613
RND1	seq.13574.50	Rho-related GTP-binding protein Rho6	Q92730	-0.00137235	0.910306	0.959613
HIF1AN	seq.17199.43	Hypoxia-inducible factor 1-alpha inhibitor	Q9NWT6	0.00140331	0.910329	0.959613
SMS	seq.18179.56	Spermine synthase	P52788	-0.00115548	0.910396	0.959613
MARCKSL1	seq.19175.18	MARCKS-related protein	P49006	-0.00150364	0.91027	0.959613
COL8A1	seq.4807.13	Collagen alpha-1(VIII) chain	P27658	-0.001669	0.909769	0.959613
FSTL5	seq.7099.33	Follistatin-related protein 5	Q8N475	-0.00149292	0.910576	0.959613
TMEM70	seq.8074.32	Transmembrane protein 70, mitochondrial	Q9BUB7	-0.00173191	0.910611	0.959613
DSG3	seq.16317.20	Desmoglein-3	P32926	0.00136718	0.910951	0.959765
JPH3	seq.9089.77	Junctophilin-3	Q8WXH2	-0.00143209	0.911019	0.959765
ITM2C	seq.10560.1	Integral membrane protein 2C:N-term	Q9NQX7	-0.00151553	0.911795	0.960142
RAET1L	seq.10589.7	Retinoic acid early transcript 1L protein	Q5VY80	0.00162705	0.911619	0.960142
PACSIN3	seq.14674.63	Protein kinase C and casein kinase substrate in neurons protein 3	Q9UKS6	-0.00138497	0.912164	0.960142
CHEK2	seq.19328.51	Serine/threonine-protein kinase Chk2	O96017	-0.00137875	0.912431	0.960142
ETV4	seq.22134.1	ETS translocation variant 4	P43268	0.00150282	0.911993	0.960142
PRDX5	seq.5017.19	Peroxiredoxin-5, mitochondrial	P30044	0.00126771	0.911708	0.960142
SCARF1	seq.5129.12	Scavenger receptor class F member 1	Q14162	0.00125214	0.912311	0.960142
PDE4D	seq.5255.22	cAMP-specific 3',5'-cyclic phosphodiesterase 4D	Q08499	0.00131797	0.912372	0.960142
BPIFB1	seq.11246.3	BPI fold-containing family B member 1	Q8TDL5	0.00154466	0.913204	0.960301
P4HB	seq.11450.110	Protein disulfide-isomerase	P07237	-0.00140825	0.913249	0.960301
LHCGR	seq.14634.13	Lutropin-choriogonadotropic hormone receptor	P22888	-0.00141827	0.912768	0.960301
CR1	seq.19556.12	Complement receptor type 1	P17927	-0.00152673	0.913145	0.960301
STARD7	seq.23529.11	StAR-related lipid transfer protein 7, mitochondrial	Q9NQZ5	-0.00138909	0.913227	0.960301
MARVELD2	seq.23611.16	MARVEL domain-containing protein 2	Q8N4S9	-0.00141825	0.913382	0.960301
ADA2	seq.6077.63	Adenosine deaminase CECR1	Q9NZK5	-0.00153299	0.913505	0.960301
HMOX1	seq.17398.55	Heme oxygenase 1	P09601	-0.00152669	0.913841	0.960393
DYRK1A	seq.25301.48	Dual specificity tyrosine-phosphorylation-regulated kinase 1A	Q13627	-0.0014177	0.913936	0.960393
PTPN2	seq.3401.8	Tyrosine-protein phosphatase non-receptor type 2	P17706	-0.00114874	0.913988	0.960393
DEFB136	seq.9332.6	Beta-defensin 136	Q30KP8	0.0014453	0.91415	0.960424
CD320	seq.16320.139	CD320 antigen	Q9NPF0	0.00165177	0.914881	0.960519
DEFA1	seq.19579.5	Neutrophil defensin 1	P59665	-0.00124586	0.914537	0.960519
TCEAL7	seq.20928.39	Transcription elongation factor A protein-like 7	Q9BRU2	0.0013197	0.914889	0.960519
SPANXN3	seq.22787.39	Sperm protein associated with the nucleus on the X chromosome N3	Q5MJ09	-0.00143366	0.914506	0.960519
PRL	seq.2585.2	Prolactin	P01236	-0.00152286	0.9149	0.960519
GDA	seq.12667.2	Guanine deaminase	Q9Y2T3	-0.00126203	0.916436	0.961173
BORCS5	seq.23327.1	BLOC-1-related complex subunit 5	Q969J3	0.00122697	0.916399	0.961173
SYT8	seq.7932.23	Synaptotagmin-8	Q8NBV8	0.00140351	0.915989	0.961173
SPACA3	seq.8076.4	Sperm acrosome membrane-associated protein 3	Q8IXA5	0.0015489	0.916578	0.961173
TXN	seq.8813.160	Thioredoxin	P10599	-0.0012908	0.916517	0.961173
PDCD1	seq.9227.15	Programmed cell death protein 1	Q15116	0.00137732	0.916525	0.961173
KIR2DL4	seq.9245.1	Killer cell immunoglobulin-like receptor 2DL4	Q99706	0.00136156	0.916489	0.961173
HERPUD2	seq.9779.63	Homocysteine-responsive endoplasmic reticulum-resident ubiquitin-like domain member 2 protein	Q9BSE4	-0.00153569	0.915898	0.961173
TM2D1	seq.20229.67	TM2 domain-containing protein 1	Q9BX74	0.00153884	0.91682	0.961288
XPNPEP1	seq.3481.87	Xaa-Pro aminopeptidase 1	Q9NQW7	0.00110014	0.917661	0.961755
SLC66A1L	seq.7939.1	Putative uncharacterized protein PQLC2L	A1A4F0	-0.00142102	0.917483	0.961755
CYTL1	seq.8402.22	Cytokine-like protein 1	Q9NRR1	0.00146965	0.917573	0.961755
HSPB6	seq.19127.1	Heat shock protein beta-6	O14558	0.00111071	0.918091	0.962067
IFNA7	seq.14129.1	Interferon alpha-7	P01567	0.00138903	0.918544	0.962135
METTL21C	seq.23564.83	Protein-lysine methyltransferase METTL21C	Q5VZV1	0.00125052	0.918523	0.962135
SYCE1L	seq.24412.1	Synaptonemal complex central element protein 1-like	A8MT33	0.00153927	0.918684	0.962135
AOC2	seq.6434.18	Retina-specific copper amine oxidase	O75106	-0.00141929	0.918604	0.962135
GDF11	seq.14587.16	Growth/differentiation factor 11	O95390	0.00142688	0.919063	0.962255
SIGLEC5	seq.9275.2	Sialic acid-binding Ig-like lectin 5	O15389	0.00142356	0.918956	0.962255
PDLIM1	seq.11428.31	PDZ and LIM domain protein 1	O00151	-0.000971526	0.920557	0.962741
TIMD4	seq.15449.33	T-cell immunoglobulin and mucin domain-containing protein 4	Q96H15	-0.00136965	0.919832	0.962741
HSD17B11	seq.17397.8	Estradiol 17-beta-dehydrogenase 11	Q8NBQ5	0.00123232	0.920209	0.962741
TEF	seq.20990.48	Thyrotroph embryonic factor	Q10587	-0.00123971	0.920541	0.962741
ELL3	seq.22129.55	RNA polymerase II elongation factor ELL3	Q9HB65	-0.00130434	0.919948	0.962741
RLN3	seq.6027.31	Relaxin-3	Q8WXF3	0.0012225	0.920161	0.962741
ADAMTSL1	seq.6575.79	ADAMTS-like protein 1	Q8N6G6	-0.00131251	0.920584	0.962741
TRAPPC5	seq.8671.378	Trafficking protein particle complex subunit 5	Q8IUR0	-0.00132626	0.920061	0.962741
UMODL1	seq.9114.84	Uromodulin-like 1	Q5DID0	0.00127926	0.920755	0.962782
NFATC4	seq.11560.76	Nuclear factor of activated T-cells, cytoplasmic 4	Q14934	0.00118154	0.921103	0.962939
ADSS2	seq.12644.63	Adenylosuccinate synthetase isozyme 2	P30520	0.00133355	0.921169	0.962939
APOA2	seq.7127.3	Apolipoprotein A-II	P02652	0.00118554	0.921339	0.962978
DDI2	seq.25446.34	Protein DDI1 homolog 2	Q5TDH0	-0.00129779	0.921763	0.963282
SPA17	seq.18242.8	Sperm surface protein Sp17	Q15506	-0.00117234	0.922031	0.963425
MTX2	seq.8839.4	Metaxin-2	O75431	0.00123144	0.922886	0.96418
SEMA4G	seq.20540.65	Semaphorin-4G	Q9NTN9	0.00129078	0.923448	0.964484
HMGCL	seq.24211.25	Hydroxymethylglutaryl-CoA lyase, mitochondrial	P35914	0.000999335	0.923574	0.964484
YIPF6	seq.9984.12	Protein YIPF6	Q96EC8	-0.00114362	0.923499	0.964484
PYDC1	seq.12835.101	Pyrin domain-containing protein 1	Q8WXC3	0.00127361	0.923926	0.964574
INSL6	seq.5754.76	Insulin-like peptide INSL6	Q9Y581	0.00102015	0.923896	0.964574
ERBB4	seq.2618.10	Receptor tyrosine-protein kinase erbB-4	Q15303	0.00102902	0.924342	0.964871
EIF4G3	seq.13991.47	Eukaryotic translation initiation factor 4 gamma 3	O43432	-0.00122489	0.925023	0.965238
PCP4L1	seq.20434.23	Purkinje cell protein 4-like protein 1	A6NKN8	-0.00120056	0.924938	0.965238
LCE3C	seq.23334.21	Late cornified envelope protein 3C	Q5T5A8	-0.00109099	0.925092	0.965238
PSMB6	seq.10530.8	Proteasome subunit beta type-6	P28072	-0.00104284	0.925579	0.965279
PDK2	seq.12651.21	[Pyruvate dehydrogenase (acetyl-transferring)] kinase isozyme 2, mitochondrial	Q15119	-0.00120013	0.925428	0.965279
LRATD2	seq.21141.9	Protein FAM84B	Q96KN1	0.00121661	0.92539	0.965279
PRRT2	seq.23929.159	Proline-rich transmembrane protein 2	Q7Z6L0	0.00128863	0.925661	0.965279
SPATA22	seq.22784.4	Spermatogenesis-associated protein 22	Q8NHS9	-0.00109924	0.925948	0.96544
YME1L1	seq.11190.129	ATP-dependent zinc metalloprotease YME1L1	Q96TA2	0.00118932	0.926406	0.96578
RAB3D	seq.10780.10	Ras-related protein Rab-3D	O95716	-0.00117745	0.926802	0.965783
RAP1GAP	seq.13735.1	Rap1 GTPase-activating protein 1	P47736	-0.00110759	0.926784	0.965783
NPL	seq.19496.1	N-acetylneuraminate lyase	Q9BXD5	0.00114596	0.926826	0.965783
SERF1A	seq.7842.52	Small EDRK-rich factor 1	O75920	-0.00117298	0.926939	0.965783
CSF1	seq.10741.22	Macrophage colony-stimulating factor 1	P09603	-0.00113352	0.928301	0.965896
PELI2	seq.12702.13	E3 ubiquitin-protein ligase pellino homolog 2	Q9HAT8	0.00124567	0.928348	0.965896
CTF1	seq.13732.79	Cardiotrophin-1	Q16619	0.00105745	0.927447	0.965896
CRYZ	seq.13983.27	Quinone oxidoreductase	Q08257	0.00123368	0.927396	0.965896
ZFAND1	seq.19173.5	AN1-type zinc finger protein 1	Q8TCF1	0.000935716	0.92785	0.965896
DEFA3	seq.20539.4	Neutrophil defensin 3	P59666	-0.00131547	0.92864	0.965896
FAM118A	seq.23358.42	Protein FAM118A	Q9NWS6	0.00108897	0.928055	0.965896
H1-2	seq.2987.37	Histone H1.2	P16403	0.00109717	0.928513	0.965896
PEX5	seq.5915.58	Peroxisomal targeting signal 1 receptor	P50542	0.00113293	0.927611	0.965896
FCRL2	seq.7951.146	Fc receptor-like protein 2	Q96LA5	0.00127275	0.927909	0.965896
SYTL4	seq.9090.9	Synaptotagmin-like protein 4:Ca2+-dependent membrane-targeting module 1	Q96C24	0.00100332	0.928462	0.965896
CXCL9	seq.9188.119	C-X-C motif chemokine 9	Q07325	-0.00131783	0.92772	0.965896
SERPINE2	seq.19154.41	Glia-derived nexin	P07093	-0.00114951	0.928809	0.965935
RHOC	seq.17764.108	Rho-related GTP-binding protein RhoC	P08134	-0.000919874	0.929686	0.966019
SLC25A38	seq.22770.22	Solute carrier family 25 member 38	Q96DW6	0.00125506	0.929065	0.966019
RIPPLY3	seq.24634.1	Protein ripply3	P57055	-0.00133821	0.929642	0.966019
APOBEC2	seq.24647.3	C->U-editing enzyme APOBEC-2	Q9Y235	-0.00117243	0.929637	0.966019
COMMD5	seq.24704.38	COMM domain-containing protein 5	Q9GZQ3	0.0011105	0.929541	0.966019
UGT1A6	seq.7891.45	UDP-glucuronosyltransferase 1-6	P19224	-0.0010855	0.9296	0.966019
GZMH	seq.3373.5	Granzyme H	P20718	-0.00116874	0.930191	0.966268
MMP1	seq.4924.32	Interstitial collagenase	P03956	0.0012254	0.930073	0.966268
INSR	seq.3448.13	Insulin receptor	P06213	0.00104784	0.931044	0.967017
BTNL9	seq.7950.142	Butyrophilin-like protein 9	Q6UXG8	0.0010767	0.931244	0.967087
KPNA4	seq.12698.72	Importin subunit alpha-3	O00629	-0.000958343	0.931802	0.96741
NADK2	seq.22505.24	NAD kinase 2, mitochondrial	Q4G0N4	0.00106256	0.931821	0.96741
CD96	seq.9735.44	T-cell surface protein tactile	P40200	-0.00105727	0.932965	0.968459
WEE2	seq.25038.5	Wee1-like protein kinase 2	P0C1S8	0.0010371	0.933118	0.96848
FAM171A1	seq.5610.32	Protein FAM171A1	Q5VUB5	0.00104082	0.933257	0.968487
SLAMF7	seq.5487.7	SLAM family member 7	Q9NQ25	-0.00125569	0.933574	0.968678
BACH2	seq.12756.3	Transcription regulator protein BACH2	Q9BYV9	-0.00114602	0.933732	0.968704
SMAD4	seq.12022.12	Mothers against decapentaplegic homolog 4	Q13485	0.000987976	0.934033	0.96874
AZU1	seq.2751.16	Azurocidin	P20160	0.00101248	0.93399	0.96874
KLK13	seq.11152.46	Kallikrein-13	Q9UKR3	0.000976306	0.934494	0.968805
PKD2	seq.13486.9	Polycystin-2:Cytoplasmic domain 1	Q13563	0.00109825	0.934258	0.968805
DPH7	seq.25235.2	Diphthine methyltransferase	Q9BTV6	0.000994071	0.934442	0.968805
CDH1	seq.14759.149	Cadherin-1	P12830	-0.000968935	0.935147	0.968974
AMBP	seq.15453.3	Alpha-1-microglobulin	P02760	0.000906428	0.935032	0.968974
KIR2DL3	seq.17153.46	Killer cell immunoglobulin-like receptor 2DL3	P43628	-0.00124047	0.935189	0.968974
GP6	seq.3194.36	Platelet glycoprotein VI	Q9HCN6	-0.000935306	0.935026	0.968974
APEX2	seq.25123.198	DNA-(apurinic or apyrimidinic site) lyase 2	Q9UBZ4	-0.000971544	0.93561	0.968996
CD79B	seq.6351.55	B-cell antigen receptor complex-associated protein beta chain	P40259	-0.000966522	0.935582	0.968996
FBXL4	seq.9951.36	F-box/LRR-repeat protein 4:Leucine-rich repeats 2 and 3	Q9UKA2	0.00111383	0.935388	0.968996
PSD2	seq.9118.7	PH and SEC7 domain-containing protein 2	Q9BQI7	-0.00116455	0.936313	0.969586
SNRPA1	seq.21321.2	U2 small nuclear ribonucleoprotein AAE	P09661	0.000976884	0.937194	0.970361
IL4R	seq.3055.54	Interleukin-4 receptor subunit alpha	P24394	0.00104781	0.937407	0.970443
MYL12B	seq.19122.47	Myosin regulatory light chain 12B	O14950	0.00081051	0.937601	0.970506
LYPD3	seq.13107.9	Ly6/PLAUR domain-containing protein 3	O95274	0.000984282	0.938017	0.970799
AGAP3	seq.13960.15	Arf-GAP with GTPase, ANK repeat and PH domain-containing protein 3	Q96P47	0.00109417	0.9386	0.971237
DLX2	seq.22123.15	Homeobox protein DLX-2	Q07687	0.00117529	0.938706	0.971237
IL1RAPL1	seq.20522.2	Interleukin-1 receptor accessory protein-like 1	Q9NZN1	-0.00094773	0.939093	0.971499
ALDOC	seq.9876.20	Fructose-bisphosphate aldolase C	P09972	-0.00104645	0.939246	0.971519
SPOCK2	seq.5491.12	Testican-2	Q92563	0.000865866	0.939418	0.971558
CSNK2B	seq.11330.15	Casein kinase II subunit beta	P67870	-0.000928234	0.939734	0.971747
CTSV	seq.3364.76	Cathepsin L2	O60911	-0.000937267	0.940759	0.972531
PCDHGC5	seq.7983.1	Protocadherin gamma-C5	Q9Y5F6	-0.000911195	0.940747	0.972531
ULBP3	seq.2747.3	NKG2D ligand 3	Q9BZM4	0.000947148	0.941079	0.972587
ARHGDIA	seq.6454.38	Rho GDP-dissociation inhibitor 1	P52565	0.000910318	0.941011	0.972587
MYL5	seq.19286.30	Myosin light chain 5	Q02045	-0.000931226	0.941421	0.972802
IRAG2	seq.10704.91	Lymphoid-restricted membrane protein	Q12912	0.00101243	0.942488	0.972868
IGHA1|IGHA2	seq.11089.7	Immunoglobulin A	P01876|P01877	-0.00100221	0.943087	0.972868
LRRN1	seq.11293.14	Leucine-rich repeat neuronal protein 1:Cytoplasmic domain	Q6UXK5	0.000971951	0.942748	0.972868
TOR4A	seq.13459.30	Torsin-4A	Q9NXH8	-0.0008887	0.942984	0.972868
SPARC	seq.14110.200	SPARC	P09486	-0.000903781	0.941991	0.972868
UBA7	seq.21933.7	Ubiquitin-like modifier-activating enzyme 7	P41226	-0.000767908	0.94224	0.972868
TCEAL4	seq.23250.3	Transcription elongation factor A protein-like 4	Q96EI5	-0.000887231	0.942382	0.972868
DYNC1LI1	seq.24981.8	Cytoplasmic dynein 1 light intermediate chain 1	Q9Y6G9	0.000961983	0.942625	0.972868
CKM	seq.2670.67	Creatine kinase M-type	P06732	-0.00100991	0.942398	0.972868
CCDC80	seq.3234.23	Coiled-coil domain-containing protein 80	Q76M96	-0.000930561	0.94298	0.972868
GPC1	seq.8697.38	Glypican-1	P35052	0.00103389	0.942927	0.972868
EYS	seq.9365.91	Protein eyes shut homolog	Q5T1H1	0.000988668	0.942276	0.972868
CXCL11	seq.18171.25	C-X-C motif chemokine 11	O14625	0.000832168	0.943676	0.972871
KCTD2	seq.23285.51	BTB/POZ domain-containing protein KCTD2	Q14681	0.000955815	0.943548	0.972871
TNFRSF1A	seq.2654.19	Tumor necrosis factor receptor superfamily member 1A	P19438	0.000786051	0.943892	0.972871
KIR2DL5A	seq.8000.17	Killer cell immunoglobulin-like receptor 2DL5A	Q8N109	0.00105362	0.943886	0.972871
TYMSOS	seq.8263.64	TYMS opposite strand protein	Q8TAI1	0.000959487	0.943478	0.972871
VIT	seq.9627.15	Vitrin	Q6UXI7	0.000955711	0.943808	0.972871
TPSG1	seq.14103.12	Tryptase gamma	Q9NRR2	-0.000895681	0.945001	0.973244
FBLIM1	seq.21357.12	Filamin-binding LIM protein 1	Q8WUP2	-0.00094618	0.945157	0.973244
TIMP1	seq.25967.34	Metalloproteinase inhibitor 1	P01033	0.00059567	0.945189	0.973244
FGF17	seq.3494.71	Fibroblast growth factor 17	O60258	-0.000794866	0.944972	0.973244
IL17B	seq.3499.77	Interleukin-17B	Q9UHF5	0.000796984	0.944546	0.973244
CHST2	seq.4428.1	Carbohydrate sulfotransferase 2	Q9Y4C5	-0.000892177	0.945037	0.973244
SIRPA	seq.9083.35	Tyrosine-protein phosphatase non-receptor type substrate 1	P78324	0.000914906	0.944399	0.973244
RASSF2	seq.22013.6	Ras association domain-containing protein 2	P50749	-0.000922906	0.945496	0.973423
PLCB1	seq.11354.21	1-phosphatidylinositol 4,5-bisphosphate phosphodiesterase beta-1	Q9NQ66	-0.000781635	0.946177	0.973711
DNAJC12	seq.21114.18	DnaJ homolog subfamily C member 12	Q9UKB3	-0.000918582	0.946082	0.973711
C17orf78	seq.8545.14	Uncharacterized protein C17orf78:C-term	Q8N4C9	-0.000817373	0.945936	0.973711
CREM	seq.22116.9	cAMP-responsive element modulator	Q03060	-0.000862701	0.946597	0.974006
ZNF382	seq.14616.16	Zinc finger protein 382	Q96SR6	0.000821644	0.946996	0.97409
MMP13	seq.4925.54	Collagenase 3	P45452	-0.000886102	0.947141	0.97409
CCDC134	seq.5587.3	Coiled-coil domain-containing protein 134	Q9H6E4	0.000839965	0.946819	0.97409
POFUT1	seq.5634.39	GDP-fucose protein O-fucosyltransferase 1	Q9H488	-0.000824919	0.947214	0.97409
CXCL3	seq.22973.8	Gro-gamma	P19876	-0.000827671	0.947731	0.974335
MB21D2	seq.23593.14	Protein MB21D2	Q8IYB1	0.00081334	0.947853	0.974335
CASP3	seq.3593.72	Caspase-3	P42574	0.000691152	0.947689	0.974335
UAP1	seq.13580.2	UDP-N-acetylhexosamine pyrophosphorylase	Q16222	-0.000774747	0.948109	0.974453
UNG	seq.22821.50	Uracil-DNA glycosylase	P13051	0.00094327	0.948466	0.974453
NR2C2AP	seq.23594.2	Nuclear receptor 2C2-associated protein	Q86WQ0	-0.000831197	0.948503	0.974453
TTC9B	seq.9386.42	Tetratricopeptide repeat protein 9B	Q8N6N2	0.000853812	0.948355	0.974453
ACLY	seq.12700.9	ATP-citrate synthase	P53396	-0.00074068	0.949094	0.974648
ECHS1	seq.17787.1	Enoyl-CoA hydratase, mitochondrial	P30084	-0.000784485	0.949055	0.974648
PPP2R5D	seq.22068.5	Serine/threonine-protein phosphatase 2A 56 kDa regulatory subunit delta isoform	Q14738	0.000771132	0.948866	0.974648
PRRX1	seq.24215.8	Paired mesoderm homeobox protein 1	P54821	0.000976463	0.949652	0.974808
OOSP2	seq.7106.37	Oocyte-secreted protein 2	Q86WS3	0.000722929	0.94956	0.974808
SNX1	seq.8807.13	Sorting nexin-1	Q13596	-0.000843193	0.949583	0.974808
FARS2	seq.13941.82	Phenylalanine--tRNA ligase, mitochondrial	O95363	0.000784901	0.949944	0.974971
INSRR	seq.6352.8	Insulin receptor-related protein	P14616	0.000893899	0.950449	0.975352
ZNF174	seq.11486.26	Zinc finger protein 174	Q15697	0.000861271	0.950697	0.975468
CLCA1	seq.10496.11	Calcium-activated chloride channel regulator 1	A8K7I4	0.000821669	0.951173	0.97582
ING1	seq.3888.8	Inhibitor of growth protein 1	Q9UK53	0.000704707	0.951791	0.976316
TGM2	seq.18934.50	Protein-glutamine gamma-glutamyltransferase 2	P21980	-0.000770966	0.952311	0.976575
HHLA3	seq.22467.94	HERV-H LTR-associating protein 3	Q9XRX5	-0.000635639	0.952284	0.976575
SIX6	seq.20987.21	Homeobox protein SIX6	O95475	0.000713151	0.952712	0.976848
KLK3	seq.13699.6	Prostate-specific antigen	P07288	-0.000664781	0.95345	0.976918
TNFSF15	seq.14057.68	Tumor necrosis factor ligand superfamily member 15	O95150	0.00076662	0.953158	0.976918
FAM219B	seq.25260.62	Uncharacterized protein C15orf17	Q5XKK7	0.000731511	0.953305	0.976918
APOE	seq.2938.55	Apolipoprotein E (isoform E4)	P02649	-0.000757307	0.953075	0.976918
IK	seq.7207.4	Protein Red	Q13123	0.000729392	0.953392	0.976918
DDIT3	seq.19119.10	DNA damage-inducible transcript 3 protein	P35638	0.000795038	0.953941	0.977283
SMNDC1	seq.17805.35	Survival of motor neuron-related-splicing factor 30	O75940	0.000695501	0.954416	0.977632
CD300LB	seq.10713.151	CMRF35-like molecule 7	A8K4G0	0.000671419	0.956014	0.977807
STAU1	seq.12471.47	Double-stranded RNA-binding protein Staufen homolog 1	O95793	-0.000709596	0.955477	0.977807
HERC1	seq.12705.9	Probable E3 ubiquitin-protein ligase HERC1	Q15751	0.000701015	0.955496	0.977807
MTCP1	seq.12916.3	Protein p13 MTCP-1	P56278	-0.000709339	0.955217	0.977807
SPINK2	seq.13405.61	Serine protease inhibitor Kazal-type 2	P20155	-0.000728023	0.955928	0.977807
FGF8	seq.19570.12	Fibroblast growth factor 8	P55075	-0.000686913	0.955411	0.977807
DAXX	seq.25306.51	DAXX	Q9UER7	0.000712621	0.956063	0.977807
CCDC140	seq.25409.5	Coiled-coil domain-containing protein 140	Q96MF4	0.00072615	0.954928	0.977807
TYRO3	seq.2611.72	Tyrosine-protein kinase receptor TYRO3	Q06418	0.000676331	0.955754	0.977807
RS1	seq.6497.10	Retinoschisin	O15537	-0.000709044	0.955366	0.977807
GLT8D1	seq.8955.60	Glycosyltransferase 8 domain-containing protein 1	Q68CQ7	-0.000622324	0.956029	0.977807
ASAP2	seq.13518.5	Arf-GAP with SH3 domain, ANK repeat and PH domain-containing protein 2	O43150	-0.000801425	0.956449	0.978064
NEU1	seq.15426.5	Sialidase-1	Q99519	-0.000639317	0.95661	0.978092
WNT10B	seq.21940.12	Protein Wnt-10b	O00744	-0.000762601	0.957047	0.978264
PLG	seq.4150.75	Plasmin	P00747	-0.000731193	0.956914	0.978264
CFTR	seq.7717.95	Cystic fibrosis transmembrane conductance regulator	P13569	0.000796382	0.957607	0.978699
SLC41A2	seq.12511.83	Solute carrier family 41 member 2	Q96JW4	-0.000737153	0.958175	0.978799
EMC8	seq.17770.42	ER membrane protein complex subunit 8	O43402	0.000704582	0.958134	0.978799
NOP16	seq.18228.30	Nucleolar protein 16	Q9Y3C1	0.000636546	0.958492	0.978799
KHK	seq.21856.59	Ketohexokinase	P50053	-0.00068045	0.958279	0.978799
HGFAC	seq.3617.80	Hepatocyte growth factor activator	Q04756	0.000753498	0.957988	0.978799
CD79A	seq.7796.10	B-cell antigen receptor complex-associated protein alpha chain	P11912	0.000606673	0.958511	0.978799
FCAR	seq.4987.17	Immunoglobulin alpha Fc receptor	P24071	-0.000673188	0.958727	0.978883
DDR2	seq.15381.45	Discoidin domain-containing receptor 2	Q16832	-0.000619519	0.959034	0.979059
CABP5	seq.22445.2	Calcium-binding protein 5	Q9NP86	0.000621024	0.959334	0.979227
GC	seq.15589.1	Vitamin D-binding protein	P02774	0.000562555	0.959473	0.979232
CLCNKB	seq.13683.18	Chloride channel protein ClC-Kb	P51801	-0.000652487	0.961165	0.98061
HAO1	seq.17768.50	Hydroxyacid oxidase 1	Q9UJM8	-0.000704353	0.961036	0.98061
SYT9	seq.8066.38	Synaptotagmin-9	Q86SS6	-0.000617188	0.961226	0.98061
CLPS	seq.5749.53	Colipase	P04118	-0.000653549	0.961587	0.980716
C1QL4	seq.7132.55	Complement C1q-like protein 4	Q86Z23	-0.000617326	0.9616	0.980716
IGFBPL1	seq.7815.49	Insulin-like growth factor-binding protein-like 1	Q8WX77	-0.000613933	0.961879	0.980726
SIGLEC14	seq.8248.222	Sialic acid-binding Ig-like lectin 14	Q08ET2	0.0007167	0.961769	0.980726
RNF41	seq.13411.21	E3 ubiquitin-protein ligase NRDP1	Q9H4P4	-0.000562694	0.962031	0.980744
PLEKHA4	seq.10939.16	Pleckstrin homology domain-containing family A member 4	Q9H4M7	0.000580543	0.962304	0.980885
ACRV1	seq.15301.24	Acrosomal protein SP-10	P26436	0.00055297	0.962615	0.981064
SCO2	seq.16851.50	Protein SCO2 homolog, mitochondrial	O43819	-0.000553076	0.96281	0.981126
ALPL	seq.16926.44	Alkaline phosphatase, tissue-nonspecific isozyme	P05186	0.000574134	0.962951	0.981132
TRIM5	seq.21438.45	Tripartite motif-containing protein 5	Q9C035	-0.000663333	0.963144	0.981192
GCDH	seq.19258.24	Glutaryl-CoA dehydrogenase, mitochondrial	Q92947	0.000532178	0.963582	0.981226
ERGIC1	seq.23372.112	Endoplasmic reticulum-Golgi intermediate compartment protein 1	Q969X5	-0.000554864	0.963491	0.981226
SPDL1	seq.23671.11	Protein Spindly	Q96EA4	0.000512814	0.963348	0.981226
TMUB2	seq.9226.6	Transmembrane and ubiquitin-like domain-containing protein 2	Q71RG4	-0.000582092	0.964029	0.981545
SLCO5A1	seq.11669.39	Solute carrier organic anion transporter family member 5A1	Q9H2Y9	0.000609234	0.965104	0.982168
ICAM2	seq.14756.29	Intercellular adhesion molecule 2	P13598	-0.000519421	0.964871	0.982168
SGSH	seq.21766.50	N-sulphoglucosamine sulphohydrolase	P51688	0.000643899	0.965181	0.982168
LRP1	seq.9182.3	Low-density lipoprotein receptor-related protein 1, soluble:Extracellular domain, LDL receptor class A domains 11-20	Q07954	-0.00056001	0.965055	0.982168
RRAS2	seq.12361.102	Ras-related protein R-Ras2	P62070	0.000526054	0.96592	0.982235
COL10A1	seq.15653.9	Collagen alpha-1(X) chain	Q03692	-0.000579091	0.965822	0.982235
GOT2	seq.18233.10	Aspartate aminotransferase, mitochondrial	P00505	-0.000512108	0.965865	0.982235
USP30	seq.21764.99	Ubiquitin carboxyl-terminal hydrolase 30	Q70CQ3	-0.000532147	0.965403	0.982235
ADM2	seq.8100.15	ADM2	Q7Z4H4	-0.000539906	0.965727	0.982235
KRAS	seq.20073.22	GTPase KRas	P01116	0.00049262	0.966653	0.982842
TSC2	seq.21403.39	Tuberin	P49815	0.000546365	0.967047	0.983106
LRP8	seq.3323.37	Low-density lipoprotein receptor-related protein 8	Q14114	0.00051927	0.967466	0.983394
ARHGEF16	seq.22070.5	Rho guanine nucleotide exchange factor 16	Q5VV41	0.00048073	0.967904	0.983703
WNT5A	seq.13268.45	Protein Wnt-5a	P41221	0.000588711	0.968064	0.983728
ANXA8	seq.18290.6	Annexin A8	P13928	-0.000490685	0.968277	0.983807
NUMBL	seq.24947.40	Numb-like protein	Q9Y6R0	-0.000502746	0.969016	0.98442
PSMA4	seq.14099.20	Proteasome subunit alpha type-4	P25789	0.000499191	0.969413	0.984429
METTL3	seq.24956.1	N6-adenosine-methyltransferase 70 kDa subunit	Q86U44	-0.000484836	0.96941	0.984429
IL10	seq.2773.50	Interleukin-10	P22301	-0.000488692	0.96943	0.984429
CARHSP1	seq.12808.103	Calcium-regulated heat-stable protein 1	Q9Y2V2	-0.000490198	0.969981	0.98444
EXOG	seq.22136.9	Nuclease EXOG, mitochondrial	Q9Y2C4	0.000517695	0.96991	0.98444
BCL11A	seq.24486.1	B-cell lymphoma/leukemia 11A	Q9H165	-0.000492095	0.969874	0.98444
LIPK	seq.6413.79	Lipase member K	Q5VXJ0	-0.00044251	0.969931	0.98444
IGFBP6	seq.2686.67	Insulin-like growth factor-binding protein 6	P24592	-0.000428154	0.970337	0.984664
COL6A1	seq.16828.8	Collagen alpha-1(VI) chain	P12109	-0.000555553	0.970665	0.984768
SAG	seq.25461.3	S-arrestin	P10523	0.000477577	0.97071	0.984768
UBE2R2	seq.19824.3	Ubiquitin-conjugating enzyme E2 R2	Q712K3	0.000447249	0.971041	0.984967
DPEP1	seq.10528.2	Dipeptidase 1	P16444	-0.000461499	0.971741	0.985305
OLFM3	seq.11143.32	Noelin-3:Isoform 2, N-term	Q96PB7	0.00040136	0.972186	0.985305
CAPS	seq.21143.10	Calcyphosin	Q13938	0.000481312	0.97196	0.985305
BEGAIN	seq.25472.12	Brain-enriched guanylate kinase-associated protein	Q9BUH8	0.000456366	0.971856	0.985305
SMR3A	seq.7838.27	Submaxillary gland androgen-regulated protein 3A	Q99954	-0.000435875	0.971659	0.985305
IRAG2	seq.9096.80	Lymphoid-restricted membrane protein	Q12912	-0.00045099	0.972083	0.985305
TPPP2	seq.12800.5	Tubulin polymerization-promoting protein family member 2	P59282	0.000416915	0.972737	0.98559
FAXDC2	seq.9074.6	Fatty acid hydroxylase domain-containing protein 2	Q96IV6	0.000389668	0.972707	0.98559
PPP2R1A	seq.12621.55	Serine/threonine-protein phosphatase 2A 65 kDa regulatory subunit A alpha isoform	P30153	0.000379542	0.973364	0.986088
MAGOHB	seq.16875.13	Protein mago nashi homolog 2	Q96A72	0.000447603	0.973648	0.986101
BIRC3	seq.4973.18	Baculoviral IAP repeat-containing protein 3	Q13489	0.000440066	0.973539	0.986101
ACADM	seq.17333.20	Medium-chain specific acyl-CoA dehydrogenase, mitochondrial	P11310	0.000346758	0.97405	0.986291
C1orf210	seq.8088.56	Type III endosome membrane protein TEMP	Q8IVY1	0.000429107	0.974106	0.986291
PSMG4	seq.20967.137	Proteasome assembly chaperone 4	Q5JS54	-0.000398006	0.975138	0.987135
FGF6	seq.4130.71	Fibroblast growth factor 6	P10767	-0.000395035	0.975211	0.987135
MYL6	seq.20105.7	Myosin light polypeptide 6	P60660	-0.000409044	0.975397	0.987186
ARL9	seq.18416.3	ADP-ribosylation factor-like protein 9	Q6T311	0.000371945	0.975725	0.987244
HSD17B7	seq.8272.22	3-keto-steroid reductase:Cytoplasmic domain	P56937	-0.000380137	0.975597	0.987244
ORC6	seq.12389.4	Origin recognition complex subunit 6	Q9Y5N6	-0.000401515	0.975953	0.987338
PITX2	seq.22531.44	Pituitary homeobox 2	Q99697	-0.00036898	0.976649	0.987767
IGFBP5	seq.2685.21	Insulin-like growth factor-binding protein 5	P24593	-0.000323159	0.976607	0.987767
ERBB2	seq.2616.23	Receptor tyrosine-protein kinase erbB-2	P04626	0.000371551	0.977652	0.988644
CNN2	seq.18877.15	Calponin-2	Q99439	-0.000265388	0.978239	0.9891
GAGE2D	seq.18273.14	G antigen 2D	Q9UEU5	-0.000323549	0.978588	0.989317
UBE2D3	seq.23037.37	Ubiquitin-conjugating enzyme E2 D3	P61077	0.000310729	0.978848	0.989356
SHD	seq.23554.2	SH2 domain-containing adapter protein D	Q96IW2	-0.000321391	0.978899	0.989356
PTHLH	seq.2962.50	Parathyroid hormone-related protein	P12272	-0.000361845	0.979484	0.98981
ARSB	seq.3172.28	Arylsulfatase B	P15848	-0.000346984	0.980027	0.989947
IL21	seq.7124.18	Interleukin-21	Q9HBE4	0.000313548	0.980008	0.989947
SERPINA9	seq.7266.4	Serpin A9	Q86WD7	0.000288079	0.979837	0.989947
GREM1	seq.18878.15	Gremlin-1	O60565	-0.000310239	0.980487	0.990149
GFRAL	seq.6920.1	GDNF family receptor alpha-like	Q6UXV0	0.000321038	0.980715	0.990149
GCNT1	seq.7016.12	Beta-1,3-galactosyl-O-glycosyl-glycoprotein beta-1,6-N-acetylglucosaminyltransferase	Q02742	-0.000309419	0.98077	0.990149
MSH2	seq.9739.4	DNA mismatch repair protein Msh2	P43246	-0.000310958	0.980718	0.990149
CPT1B	seq.11709.29	Carnitine O-palmitoyltransferase 1, muscle isoform	Q92523	-0.000313043	0.981319	0.990428
MTMR7	seq.24493.10	Myotubularin-related protein 7	Q9Y216	-0.000301269	0.9813	0.990428
C22orf15	seq.7073.69	Uncharacterized protein C22orf15	Q8WYQ4	-0.000315871	0.981499	0.990472
BCAM	seq.2816.50	Basal Cell Adhesion Molecule	P50895	0.000277508	0.981644	0.990481
C1D	seq.7821.6	Nuclear nucleic acid-binding protein C1D	Q13901	-0.000285835	0.982041	0.990745
DSG4	seq.22568.7	Desmoglein-4	Q86SJ6	0.00031464	0.982556	0.991128
CRAT	seq.12637.7	Carnitine O-acetyltransferase	P43155	0.000218299	0.982985	0.991331
SERPING1	seq.4479.14	Plasma protease C1 inhibitor	P05155	-0.000288178	0.98303	0.991331
DLX3	seq.11422.2	Homeobox protein DLX-3	O60479	0.000271073	0.983604	0.991746
GALNT14	seq.21767.129	Polypeptide N-acetylgalactosaminyltransferase 14	Q96FL9	-0.000263954	0.983714	0.991746
PTK2B	seq.11395.5	Protein-tyrosine kinase 2-beta:4.1 protein, ezrin, radixin, moesin domain	Q14289	-0.000228996	0.984029	0.991926
ILF2	seq.12665.16	Interleukin enhancer-binding factor 2	Q12905	0.000238184	0.984511	0.992275
MAGEA3	seq.12576.21	Melanoma-associated antigen 3	P43357	-0.00022547	0.985191	0.992685
C1orf43	seq.6937.251	Uncharacterized protein C1orf43	Q9BWL3	-0.000238302	0.985141	0.992685
NR1D2	seq.12885.42	Nuclear receptor subfamily 1 group D member 2	Q14995	0.000212795	0.985533	0.992884
CXCL1	seq.2985.35	Growth-regulated alpha protein	P09341	0.00025452	0.985661	0.992884
FAM162B	seq.11163.7	Protein FAM162B	Q5T6X4	-0.00021502	0.986614	0.992948
TCTN2	seq.11433.11	Tectonic-2	Q96GX1	-0.000211793	0.986805	0.992948
CAPN2	seq.14684.17	Calpain-2 catalytic subunit	P17655	0.000216538	0.986527	0.992948
ACVRL1	seq.16318.12	Serine/threonine-protein kinase receptor R3	P37023	0.000200978	0.986093	0.992948
MERTK	seq.20572.6	Proto-oncogene tyrosine-protein kinase MER	Q12866	0.000231372	0.986814	0.992948
BTN3A2	seq.21433.3	Butyrophilin subfamily 3 member A2	P78410	-0.000240111	0.986689	0.992948
CCL13	seq.4144.13	C-C motif chemokine 13	Q99616	-0.000215326	0.98627	0.992948
PLXDC1	seq.9235.3	Plexin domain-containing protein 1	Q8IUK5	-0.00018041	0.985897	0.992948
MYO6	seq.9894.13	Unconventional myosin-VI	Q9UM54	0.000179553	0.986974	0.992972
KRT20	seq.12975.11	Keratin, type I cytoskeletal 20	P35900	0.000213895	0.987376	0.993238
CAMK2A	seq.3350.53	Calcium/calmodulin-dependent protein kinase type II subunit alpha	Q9UQM7	0.000177371	0.987753	0.993481
EIF2B1	seq.10080.9	Translation initiation factor eIF-2B subunit alpha	Q14232	0.000163247	0.987952	0.993521
CASQ2	seq.19291.2	Calsequestrin-2	O14958	-0.000186163	0.988139	0.993521
TPPP3	seq.20444.12	Tubulin polymerization-promoting protein family member 3	Q9BW30	-0.000174141	0.988202	0.993521
LAIR1	seq.11284.24	Leukocyte-associated immunoglobulin-like receptor 1	Q6GTX8	-0.000172883	0.988384	0.993567
PSMD10	seq.18385.4	26S proteasome non-ATPase regulatory subunit 10	O75832	0.000150017	0.988565	0.993611
ATG4B	seq.13629.25	Cysteine protease ATG4B	Q9Y4P1	0.000218217	0.9888	0.993711
SIGLEC5	seq.23030.4	Sialic acid-binding Ig-like lectin 5	O15389	-0.000174983	0.989998	0.994777
TANK	seq.14013.11	TRAF family member-associated NF-kappa-B activator	Q92844	-0.000129168	0.990395	0.995039
PTH	seq.5954.62	Parathyroid hormone	P01270	-0.00015394	0.991004	0.995513
MIF	seq.5356.2	Macrophage migration inhibitory factor	P14174	-0.000128549	0.99165	0.996026
UBE2D3	seq.19280.29	Ubiquitin-conjugating enzyme E2 D3	P61077	-0.000124974	0.991953	0.996192
CDH12	seq.19388.2	Cadherin-12:Extracellular domain	P55289	0.00014003	0.992302	0.996405
MBLAC2	seq.23520.60	Beta-lactamase-like protein FLJ75971	Q68D91	-0.000128766	0.992736	0.996703
MTHFD2	seq.18321.38	Bifunctional methylenetetrahydrofolate dehydrogenase/cyclohydrolase, mitochondrial	P13995	9.42387e-05	0.993275	0.996857
IGFLR1	seq.7244.16	IGF-like family receptor 1	Q9H665	-9.68944e-05	0.993299	0.996857
ANGPTL1	seq.9092.33	Angiopoietin-related protein 1:N-term	O95841	-0.000103786	0.993252	0.996857
GRP	seq.8400.74	Gastrin-releasing peptide	P07492	-0.000106795	0.993772	0.997194
RPN1	seq.6458.6	Dolichyl-diphosphooligosaccharide--protein glycosyltransferase subunit 1:Lumenal domain	P04843	0.000114688	0.993936	0.997221
ARPC5	seq.18419.20	Actin-related protein 2/3 complex subunit 5	O15511	-9.37393e-05	0.994843	0.997444
RAET1L	seq.20526.3	Retinoic acid early transcript 1L protein	Q5VY80	-8.37626e-05	0.994835	0.997444
CACNB3	seq.24237.115	Voltage-dependent L-type calcium channel subunit beta-3	P54284	-8.50565e-05	0.99477	0.997444
IL12RB1	seq.2632.5	Interleukin-12 receptor subunit beta-1	P42701	8.59696e-05	0.994572	0.997444
IL13RA1	seq.2633.52	Interleukin-13 receptor subunit alpha-1	P78552	-7.8102e-05	0.994745	0.997444
FAM151B	seq.23518.7	Protein FAM151B	Q6UXP7	-7.47152e-05	0.995205	0.99767
OPHN1	seq.12591.27	Oligophrenin-1	O60890	-5.96997e-05	0.995572	0.9979
AHSG	seq.10966.1	Alpha-2-HS-glycoprotein	P02765	5.84144e-05	0.997063	0.99795
SUFU	seq.17468.1	Suppressor of fused homolog	Q9UMX1	6.68229e-05	0.99585	0.99795
CDA	seq.18336.31	Cytidine deaminase	P32320	5.85418e-05	0.996738	0.99795
ALDH2	seq.18381.16	Aldehyde dehydrogenase, mitochondrial	P05091	-4.94431e-05	0.997213	0.99795
RAB13	seq.19282.3	Ras-related protein Rab-13	P51153	-4.75103e-05	0.996917	0.99795
SYT13	seq.21132.9	Synaptotagmin-13	Q7L8C5	-5.15254e-05	0.99655	0.99795
KCTD4	seq.21588.4	BTB/POZ domain-containing protein KCTD4	Q8WVF5	5.78236e-05	0.996614	0.99795
CCNYL1	seq.22098.10	Cyclin-Y-like protein 1	Q8N7R7	4.72612e-05	0.996934	0.99795
CDK2AP2	seq.22952.28	Cyclin-dependent kinase 2-associated protein 2	O75956	-4.35645e-05	0.997265	0.99795
FCHSD1	seq.24895.25	F-BAR and double SH3 domains protein 1	Q86WN1	5.76466e-05	0.99622	0.99795
IFNG	seq.2989.17	Interferon gamma	P01579	-4.25959e-05	0.996935	0.99795
CTSF	seq.8393.121	Cathepsin F	Q9UBX1	6.26716e-05	0.996005	0.99795
SH3KBP1	seq.24962.7	SH3 domain-containing kinase-binding protein 1	Q96B97	-3.92412e-05	0.997477	0.998025
RNGTT	seq.20135.85	mRNA-capping enzyme	O60942	3.13082e-05	0.998034	0.998308
CPLX3	seq.21536.65	Complexin-3	Q8WVH0	-3.07658e-05	0.997962	0.998308
KNG1	seq.19631.13	Kininostatin	P01042	-2.39756e-05	0.99869	0.998827
METTL26	seq.25236.11	Methyltransferase-like 26	Q96S19	1.98272e-05	0.998874	0.998874

### Sheet: S2
Supplementary Table S2. Linear regression models for the associations of uPDI with 7,285 aptamer-based measures among 4,372 participants
Models adjusted for age, sex, educational attainment, smoking status, alcohol intake, physical activity, and recruitment center
Proteins listed in ascending order of the magnitude of the false discovery rates.
Abbreviations: logFC - log fold change, FDR - Benjamini-Hochberg false discovery rate-adjusted p value, uPDI - unhealthful plant-based diet index
Protein	Protein sequence ID	Target	UniProt	logFC	p value	FDR
HEXB	seq.6075.61	Beta-hexosaminidase subunit beta	P07686	-0.127182	5.37459e-21	1.95769e-17
NPS	seq.6390.18	Neuropeptide S	P0C0P6	-0.127447	5.20203e-21	1.95769e-17
PRSS8	seq.6225.3	Prostasin	Q16651	-0.130863	1.68799e-20	4.09899e-17
BAGE3	seq.6442.6	B melanoma antigen 3	Q86Y29	-0.118892	1.14456e-17	2.08454e-14
EGFR	seq.2677.1	Epidermal growth factor receptor	P00533	-0.0762835	1.41061e-11	2.05526e-08
INHBA	seq.19622.7	Activin A	P08476	0.0924443	1.15489e-09	1.40223e-06
SELENOF	seq.20087.3	15 kDa selenoprotein	O60613	-0.0876237	1.1286e-08	1.17455e-05
F11	seq.2190.55	Coagulation Factor XI	P03951	-0.0821936	3.94608e-08	3.5934e-05
INHBA	seq.13738.8	Inhibin beta A chain	P08476	0.0781108	4.92081e-08	3.98312e-05
INHBA	seq.2748.3	Activin A	P08476	0.0792436	9.49164e-08	6.91466e-05
B2M	seq.3485.28	Beta-2-microglobulin	P61769	0.0701918	3.22457e-07	0.000213554
HMGCS1	seq.13496.19	Hydroxymethylglutaryl-CoA synthase, cytoplasmic	Q01581	0.0726592	1.08255e-06	0.0006572
GPX3	seq.21796.43	Glutathione peroxidase 3	P22352	-0.0653206	1.81551e-06	0.00101738
DYTN	seq.22124.94	Dystrotelin	A2CJ06	0.0695249	3.36109e-06	0.00153034
CST3	seq.2609.59	Cystatin-C	P01034	0.0610159	3.07939e-06	0.00153034
CNDP1	seq.7870.8	Beta-Ala-His dipeptidase	Q96KN2	-0.0663226	3.33749e-06	0.00153034
SEMA4G	seq.20540.65	Semaphorin-4G	Q9NTN9	-0.0685704	4.43655e-06	0.00190119
NPW	seq.9986.14	Neuropeptide W	Q8N729	0.0625636	1.7297e-05	0.00700048
DCT	seq.21390.68	L-dopachrome tautomerase	P40126	-0.0636969	1.9664e-05	0.00716261
LIMK1	seq.25308.8	LIM domain kinase 1	P53667	-0.0624381	1.89374e-05	0.00716261
CXCL13	seq.3487.32	C-X-C motif chemokine 13	O43927	0.0579619	2.09713e-05	0.00727504
GLIPR2	seq.15522.2	Golgi-associated plant pathogenesis-related protein 1	Q9H4G4	-0.0571745	2.39508e-05	0.00758616
TCN1	seq.19614.8	Transcobalamin-1	P20061	0.0655283	2.36706e-05	0.00758616
SERPINF1	seq.7735.17	Pigment epithelium-derived factor	P36955	0.0640621	3.26268e-05	0.00990358
CNDP1	seq.5456.59	Beta-Ala-His dipeptidase	Q96KN2	-0.0574172	5.02182e-05	0.0146336
MGAT5	seq.21768.9	Alpha-1,6-mannosylglycoprotein 6-beta-N-acetylglucosaminyltransferase A	Q09328	-0.0578407	5.41574e-05	0.0151745
CDH6	seq.3591.51	Cadherin-6	P55285	-0.0557717	7.32064e-05	0.0197522
TTC33	seq.20411.52	Tetratricopeptide repeat protein 33	Q6PID6	-0.0562925	8.48759e-05	0.0220829
PTGDS	seq.10514.5	Prostaglandin-H2 D-isomerase	P41222	0.0471611	9.48344e-05	0.0230289
THBS2	seq.3339.33	Thrombospondin-2	P35442	0.0539494	9.43167e-05	0.0230289
A1BG	seq.16561.9	Alpha-1B-glycoprotein	P04217	0.0613759	0.000100429	0.023391
IGFBP5	seq.2685.21	Insulin-like growth factor-binding protein 5	P24593	-0.0476223	0.000102747	0.023391
CLIC5	seq.12475.48	Chloride intracellular channel protein 5	Q9NZA1	0.0493392	0.000111722	0.0246634
SLAMF1	seq.7953.20	Signaling lymphocytic activation molecule	Q13291	0.0529677	0.000125662	0.026925
TIMP1	seq.23173.3	Metalloproteinase inhibitor 1	P01033	0.0469246	0.000141524	0.0287951
RIC8A	seq.25245.22	Synembryn-A	Q9NPQ8	0.0465402	0.000146248	0.0287951
NELL1	seq.6544.33	Protein kinase C-binding protein NELL1	Q92832	-0.0582766	0.000144047	0.0287951
STC1	seq.4930.21	Stanniocalcin-1	P52823	0.0566786	0.000158787	0.0304411
CST7	seq.14038.130	Cystatin-F	O76096	0.0631101	0.000164584	0.0307435
RELT	seq.5115.31	Tumor necrosis factor receptor superfamily member 19L	Q969Z4	0.0463577	0.00017344	0.0315877
CXCL13	seq.13701.2	C-X-C motif chemokine 13	O43927	0.0551791	0.000185168	0.0329012
NRP1	seq.3214.3	Neuropilin-1	O14786	-0.0531321	0.000191655	0.033243
PROK2	seq.10754.113	Prokineticin-2	Q9HC23	0.0531264	0.000231663	0.0375037
WFDC2	seq.11388.75	WAP four-disulfide core domain protein 2	Q14508	0.0450843	0.000230984	0.0375037
APOA5	seq.15363.32	Apolipoprotein A-V	Q6Q788	-0.0578853	0.00022339	0.0375037
TPMT	seq.11218.84	Thiopurine S-methyltransferase	P51580	0.0549111	0.000276511	0.0428592
ESAM	seq.2981.9	Endothelial cell-selective adhesion molecule	Q96AP7	0.0502767	0.000271332	0.0428592
EFEMP1	seq.8480.29	EGF-containing fibulin-like extracellular matrix protein 1	Q12805	0.0480136	0.000286941	0.0435493
DSG2	seq.20517.1	Desmoglein-2	Q14126	-0.0498776	0.000310806	0.0462086
CREG1	seq.9357.4	Protein CREG1	O75629	0.0552979	0.000328031	0.0477942
MMP10	seq.10479.18	Stromelysin-2	P09238	0.0578979	0.00034346	0.049061
EMC10	seq.24664.3	UPF0510 protein INM02	Q5UCC4	-0.0512259	0.000363577	0.0509358
PRSS8	seq.15513.108	Prostasin	Q16651	0.0480695	0.000395013	0.0535082
MGAT5	seq.21813.171	Alpha-1,6-mannosylglycoprotein 6-beta-N-acetylglucosaminyltransferase A	Q09328	-0.0518368	0.000396629	0.0535082
CDH17	seq.16613.3	Cadherin-17	Q12864	-0.0563319	0.000454222	0.0591064
TNFSF13B	seq.3059.50	Tumor necrosis factor ligand superfamily member 13B	Q9Y275	0.0435708	0.000455453	0.0591064
DLL1	seq.8264.43	Delta-like protein 1	O00548	0.0466142	0.000462466	0.0591064
STARD5	seq.17383.4	StAR-related lipid transfer protein 5	Q9NSY2	0.0495597	0.00048976	0.0610278
CNTN1	seq.2974.61	Contactin-1	Q12860	-0.0442257	0.000502631	0.0610278
DCTN2	seq.5879.51	Dynactin subunit 2	Q13561	0.0432644	0.00049593	0.0610278
TRAPPC3	seq.14337.1	Trafficking protein particle complex subunit 3	O43617	0.0450002	0.000516211	0.0616491
SERPINF1	seq.9211.19	Pigment epithelium-derived factor	P36955	0.0431186	0.000529358	0.0621995
CD72	seq.7009.8	B-cell differentiation antigen CD72	P21854	0.0460887	0.000554116	0.0638441
SULF2	seq.8305.18	Extracellular sulfatase Sulf-2	Q8IWU5	0.053354	0.000560882	0.0638441
STAU1	seq.12471.47	Double-stranded RNA-binding protein Staufen homolog 1	O95793	0.0483297	0.000632678	0.0703445
POFUT1	seq.5634.39	GDP-fucose protein O-fucosyltransferase 1	Q9H488	0.0473525	0.000637301	0.0703445
DSG2	seq.9484.75	Desmoglein-2	Q14126	-0.0525724	0.000660584	0.0718262
RARRES2	seq.3079.62	Retinoic acid receptor responder protein 2	Q99969	0.0510577	0.000729775	0.0781825
NID1	seq.3213.65	Nidogen-1	P14543	0.0488684	0.000780019	0.0823542
FXYD2	seq.25209.15	Sodium/potassium-transporting ATPase gamma chain	P54710	0.0372387	0.00086019	0.0888334
DPEP2	seq.8327.26	Dipeptidase 2	Q9H4A9	-0.0464123	0.000865775	0.0888334
ST6GAL2	seq.21737.20	Beta-galactoside alpha-2,6-sialyltransferase 2	Q96JF0	0.0510247	0.000879464	0.0889847
AKR1C4	seq.18397.5	Aldo-keto reductase family 1 member C4	P17516	0.0518045	0.000943419	0.094148
NSMCE1	seq.20453.9	Non-structural maintenance of chromosomes element 1 homolog	Q8WV22	0.0457976	0.00104398	0.101405
TREM1	seq.9266.1	Triggering receptor expressed on myeloid cells 1	Q9NP99	0.0466869	0.00104385	0.101405
RBP4	seq.7831.39	Retinol-binding protein 4	P02753	-0.0431046	0.00114801	0.110042
APOA5	seq.11318.20	Apolipoprotein A-V	Q6Q788	-0.048406	0.00117204	0.110887
INHBB	seq.13676.46	Inhibin beta B chain	P09529	0.0455508	0.00124101	0.115907
GFRA1	seq.3314.74	GDNF family receptor alpha-1	P56159	0.0424609	0.00129188	0.119131
GM2A	seq.15441.6	Ganglioside GM2 activator	P17900	0.0425198	0.00141961	0.129273
AKR1D1	seq.18398.1	3-oxo-5-beta-steroid 4-dehydrogenase	P51857	0.0480609	0.0014607	0.129771
WFDC1	seq.9316.67	WAP four-disulfide core domain protein 1	Q9HC57	0.0429523	0.00144823	0.129771
SLITRK3	seq.10565.19	SLIT and NTRK-like protein 3	O94933	0.0493141	0.00150417	0.130451
BPIFA2	seq.5695.5	BPI fold-containing family A member 2	Q96DR5	-0.0516624	0.00149495	0.130451
CTSZ	seq.4971.1	Cathepsin Z	Q9UBR2	0.0499544	0.00161213	0.137927
MENT	seq.5744.12	Protein MENT	Q9BUN1	-0.0460715	0.00162823	0.137927
TIMD4	seq.15449.33	T-cell immunoglobulin and mucin domain-containing protein 4	Q96H15	0.0476347	0.0016595	0.138797
EPHA1	seq.3431.54	Ephrin type-A receptor 1	P21709	0.0474022	0.00167661	0.138797
RET	seq.3220.40	Proto-oncogene tyrosine-protein kinase receptor Ret	P07949	0.0557537	0.00176309	0.143555
UXS1	seq.8258.22	UDP-glucuronic acid decarboxylase 1	Q8NBZ7	0.0460575	0.0017735	0.143555
ABHD12	seq.7825.7	Monoacylglycerol lipase ABHD12	Q8N2K0	-0.0420329	0.0018241	0.146028
CTSH	seq.8465.52	Cathepsin H	P09668	0.0484621	0.00189081	0.149723
CLEC11A	seq.4500.50	Stem cell growth factor-alpha	Q9Y240	0.0509917	0.00194307	0.152207
FAM189A2	seq.5699.19	Protein FAM189A2	Q15884	-0.0455544	0.00201259	0.155976
ITGAV|ITGB6	seq.20189.28	Integrin alpha V beta 6	P06756|P18564	-0.0445422	0.00210784	0.159807
PPP1R10	seq.22533.95	Serine/threonine-protein phosphatase 1 regulatory subunit 10	Q96QC0	0.0450417	0.00211268	0.159807
TNFRSF1B	seq.8368.102	Tumor necrosis factor receptor superfamily member 1B	P20333	0.044736	0.00212783	0.159807
GNPTG	seq.10666.7	N-acetylglucosamine-1-phosphotransferase subunit gamma	Q9UJJ9	0.0423774	0.00227883	0.161105
ARHGAP30	seq.12807.89	Rho GTPase-activating protein 30	Q7Z6I6	0.0384707	0.00222925	0.161105
IL12B	seq.13733.5	Interleukin-12 subunit beta	P29460	0.0418884	0.00236775	0.161105
RNASET2	seq.16913.8	Ribonuclease T2	O00584	0.0430546	0.00239212	0.161105
C4A|C4B	seq.18821.9	C4a anaphylatoxin	P0C0L4|P0C0L5	0.046213	0.0023476	0.161105
FGF9	seq.19584.33	Fibroblast growth factor 9	P31371	-0.0409663	0.00233296	0.161105
FAM20C	seq.21661.82	Dentin matrix protein 4	Q8IXL6	-0.0362096	0.00239656	0.161105
CTSA	seq.3179.51	Lysosomal protective protein	P10619	0.0458412	0.0024105	0.161105
FSTL3	seq.3438.10	Follistatin-related protein 3	O95633	0.0415609	0.00220593	0.161105
SLPI	seq.4413.3	Antileukoproteinase	P03973	0.0420935	0.00239214	0.161105
CPXM1	seq.6255.74	Probable carboxypeptidase X1	Q96SM3	0.0431828	0.00233689	0.161105
PLXDC1	seq.9235.3	Plexin domain-containing protein 1	Q8IUK5	-0.0346413	0.00229061	0.161105
TREML2	seq.5736.1	Trem-like transcript 2 protein	Q5T2D2	0.0470476	0.00243384	0.161187
CLEC11A	seq.2966.65	Stem cell growth factor-beta	Q9Y240	0.0497302	0.00255834	0.166406
LRRC32	seq.7551.33	Leucine-rich repeat-containing protein 32	Q14392	-0.0392889	0.00253954	0.166406
CD46	seq.17682.1	Membrane cofactor protein	P15529	0.0454792	0.0026058	0.16652
S100A14	seq.17828.3	Protein S100-A14	Q9HCY8	-0.040614	0.00259962	0.16652
S100A11	seq.14011.17	Protein S100-A11	P31949	0.043514	0.00264959	0.167846
IMMP2L	seq.20389.36	Mitochondrial inner membrane protease subunit 2	Q96T52	0.049081	0.00278544	0.169869
SCARF1	seq.5129.12	Scavenger receptor class F member 1	Q14162	0.0379221	0.00272907	0.169869
DNAJB11	seq.7110.2	DnaJ homolog subfamily B member 11	Q9UBS4	0.0381432	0.00279812	0.169869
LMAN2	seq.9468.8	Vesicular integral-membrane protein VIP36	Q12907	0.0402859	0.00274392	0.169869
RAP2A	seq.9885.41	Ras-related protein Rap-2a	P10114	0.0496019	0.00279069	0.169869
WFDC13	seq.9345.436	WAP four-disulfide core domain protein 13	Q8IUB5	0.0386219	0.0028628	0.172359
GLUL	seq.19238.12	Glutamine synthetase	P15104	0.0462942	0.00312072	0.186348
ENTPD6	seq.8932.1	Ectonucleoside triphosphate diphosphohydrolase 6	O75354	-0.0379248	0.00317083	0.187801
BNIP3L	seq.7835.2	BCL2/adenovirus E1B 19 kDa protein-interacting protein 3-like	O60238	-0.0474855	0.00320184	0.188108
GSTA1	seq.12446.49	Glutathione S-transferase A1	P08263	0.0472853	0.00331531	0.190446
INHBA|INHBC	seq.18814.21	Inhibin beta A chain:Inhibin beta C chain heterodimer	P08476|P55103	0.0415943	0.0033262	0.190446
CXCL11	seq.3038.9	C-X-C motif chemokine 11	O14625	0.0429119	0.00334998	0.190446
IL18BP	seq.3073.51	Interleukin-18-binding protein	O95998	0.0371986	0.00337235	0.190446
ITIH5	seq.8233.2	Inter-alpha-trypsin inhibitor heavy chain H5	Q86UX2	-0.0415411	0.00333619	0.190446
MYL7	seq.19296.51	Myosin regulatory light chain 2, atrial isoform	Q01449	-0.0484023	0.00345507	0.193112
ECI1	seq.19367.34	Enoyl-CoA delta isomerase 1, mitochondrial	P42126	0.0419654	0.00347258	0.193112
RETN	seq.3046.31	Resistin	Q9HD89	0.0420486	0.00351804	0.194158
CCDC126	seq.6388.21	Coiled-coil domain-containing protein 126	Q96EE4	-0.0433481	0.00360689	0.197565
PPP1R42	seq.22536.1	Protein phosphatase 1 regulatory subunit 42	Q7Z4L9	0.0372687	0.003658	0.19887
PI3	seq.4982.54	Elafin	P19957	0.0461894	0.00368989	0.199117
ADH1A	seq.17396.23	Alcohol dehydrogenase 1A	P07327	0.0465028	0.00377485	0.200728
ERO1B	seq.7994.41	ERO1-like protein beta	Q86YB8	0.0431493	0.00376441	0.200728
IL12B|IL23A	seq.10365.132	Interleukin-23	P29460|Q9NPF7	0.0409996	0.00380894	0.201073
PXDN	seq.13463.1	Peroxidasin homolog	Q92626	0.0406477	0.00389793	0.201798
ESAM	seq.20536.11	Endothelial cell-selective adhesion molecule	Q96AP7	0.0402844	0.00390576	0.201798
WASL	seq.25082.3	Neural Wiskott-Aldrich syndrome protein	O00401	-0.038962	0.00389355	0.201798
ME1	seq.25060.18	NADP-dependent malic enzyme	P48163	0.0422824	0.00402311	0.204738
INHBC	seq.6408.2	Inhibin beta C chain	P55103	0.044857	0.00404697	0.204738
LCT	seq.9017.58	Lactase-phlorizin hydrolase	P09848	-0.0441689	0.0040439	0.204738
UBE2G2	seq.9199.6	Ubiquitin-conjugating enzyme E2 G2	P60604	0.0378803	0.00412458	0.207224
DCUN1D1	seq.17366.6	DCN1-like protein 1	Q96GG9	0.0441086	0.00425589	0.209632
VEGFA	seq.19437.61	Isoform L-VEGF165	P15692	0.0413409	0.0042876	0.209632
HABP2	seq.20067.26	Factor seven-activating protease	Q14520	-0.0370475	0.00425556	0.209632
CNTNAP2	seq.6965.19	Contactin-associated protein-like 2	Q9UHC6	0.0410753	0.00428719	0.209632
HGF	seq.2681.23	Hepatocyte growth factor	P14210	0.0392061	0.00432764	0.210179
HEY1	seq.22374.56	Hairy/enhancer-of-split related with YRPW motif protein 1	Q9Y5J3	-0.0375071	0.00436808	0.210738
QSOX1	seq.6217.23	Sulfhydryl oxidase 1	O00391	0.0394056	0.00445051	0.213302
CD93	seq.14136.234	Complement component C1q receptor	Q9NPY3	0.0440349	0.00463601	0.213484
DSG3	seq.16317.20	Desmoglein-3	P32926	0.0386184	0.00453496	0.213484
RDH10	seq.19613.16	Retinol dehydrogenase 10	Q8IZV5	0.0413518	0.00474294	0.213484
MMP9	seq.2579.17	Matrix metalloproteinase-9	P14780	0.0409511	0.00469152	0.213484
GPC6	seq.5350.14	Glypican-6	Q9Y625	0.0364538	0.00465974	0.213484
MMP19	seq.6425.87	Matrix metalloproteinase-19	Q99542	0.0388748	0.00474734	0.213484
UBC	seq.6647.55	PolyUbiquitin K63-linked	P0CG48	0.0406805	0.00465008	0.213484
SCO1	seq.7853.19	Protein SCO1 homolog, mitochondrial	O75880	-0.0396099	0.00459499	0.213484
MMP10	seq.8479.4	Stromelysin-2	P09238	0.0462929	0.00461808	0.213484
OLFML1	seq.8815.1	Olfactomedin-like protein 1	Q6UWY5	-0.0361328	0.0047148	0.213484
PCDHGA10	seq.6321.65	Protocadherin gamma-A10	Q9Y5H3	0.0370635	0.00485082	0.216799
SELP	seq.4154.57	P-selectin	P16109	0.0364616	0.00495738	0.218293
CGREF1	seq.6257.56	Cell growth regulator with EF hand domain protein 1	Q99674	0.0400878	0.00495367	0.218293
IGKV1-5	seq.6561.77	Ig Kappa chain V-I region HK102- like	P01602	0.0440494	0.00497415	0.218293
GSS	seq.15526.33	Glutathione synthetase	P48637	0.0414107	0.0050418	0.219937
SNRPG	seq.19276.124	Small nuclear ribonucleoprotein G	P62308	0.0352662	0.00508054	0.220308
MMP7	seq.2789.26	Matrilysin	P09237	0.0323751	0.00527731	0.226396
NCR1	seq.8360.169	Natural cytotoxicity triggering receptor 1	O76036	0.0420817	0.00528308	0.226396
F9	seq.5307.12	Coagulation factor IXab	P00740	0.0307251	0.00531979	0.226636
DNAJB9	seq.11214.40	DnaJ homolog subfamily B member 9	Q9UBS3	0.0388227	0.00544805	0.23075
HAMP	seq.3504.58	Hepcidin	P81172	-0.0451437	0.00553216	0.231858
C1QL2	seq.6423.66	Complement C1q-like protein 2	Q7Z5L3	-0.0420227	0.00553785	0.231858
FAM241B	seq.8220.15	Uncharacterized protein C10orf35	Q96D05	-0.0455933	0.00578331	0.240751
DBI	seq.16919.1	Acyl-CoA-binding protein	P07108	0.0328992	0.00582212	0.240989
CHI3L1	seq.11104.13	Chitinase-3-like protein 1	P36222	0.0458951	0.00587874	0.241958
ECHDC1	seq.20952.15	Ethylmalonyl-CoA decarboxylase	Q9NTX5	0.0364048	0.00599651	0.245419
PROC	seq.2961.1	Vitamin K-dependent protein C	P04070	-0.0330171	0.00618346	0.248876
LBP	seq.3074.6	Lipopolysaccharide-binding protein	P18428	0.0429658	0.00617804	0.248876
ARG1	seq.5867.60	Arginase-1	P05089	0.0438088	0.00612137	0.248876
PCOLCE	seq.11237.49	Procollagen C-endopeptidase enhancer 1	Q15113	0.0409188	0.00643374	0.252281
PTGR1	seq.13543.7	Prostaglandin reductase 1	Q14914	0.0395628	0.0065214	0.252281
IZUMO1	seq.21526.88	Izumo sperm-egg fusion protein 1	Q8IYV9	0.0392384	0.00652136	0.252281
HAGHL	seq.23546.9	Hydroxyacylglutathione hydrolase-like protein	Q6PII5	-0.0379906	0.00636014	0.252281
MB	seq.3042.7	Myoglobin	P02144	0.0371123	0.00630427	0.252281
ITIH4	seq.4811.33	Inter-alpha-trypsin inhibitor heavy chain H4	Q14624	-0.0303061	0.006491	0.252281
SEMG1	seq.7115.5	Semenogelin-1	P04279	-0.0424363	0.0063963	0.252281
NXPH2	seq.9511.61	Neurexophilin-2	O95156	-0.0426592	0.00654512	0.252281
RNASE1	seq.7211.2	Ribonuclease pancreatic	P07998	0.0352644	0.00658815	0.252603
SPOCK2	seq.5491.12	Testican-2	Q92563	-0.0343581	0.00673839	0.255673
SPON2	seq.8099.42	Spondin-2	Q9BUD6	0.0342121	0.00671797	0.255673
DCAF11	seq.22120.4	DDB1- and CUL4-associated factor 11	Q8TEB1	-0.0378664	0.00690197	0.260522
COL28A1	seq.10702.1	Collagen alpha-1(XXVIII) chain	Q2UY09	0.0376296	0.00702673	0.263865
OXT	seq.8356.88	Oxytocin-neurophysin 1	P01178	0.0445278	0.00707262	0.264226
CA6	seq.13747.9	Carbonic anhydrase 6	P23280	-0.0427309	0.00737331	0.272663
PTPRS	seq.6049.64	Receptor-type tyrosine-protein phosphatase S	Q13332	-0.034453	0.007371	0.272663
TXNL1	seq.21475.137	Thioredoxin-like protein 1	O43396	0.0375582	0.00746072	0.274502
CD14	seq.16914.104	Monocyte differentiation antigen CD14, soluble	P08571	-0.0369634	0.00754338	0.276148
IGFALS	seq.6605.17	Insulin-like growth factor-binding protein complex acid labile subunit	P35858	-0.0333997	0.00789471	0.287565
EPHA2	seq.4834.61	Ephrin type-A receptor 2	P29317	0.0337903	0.0079495	0.28812
PCDHAC2	seq.9361.7	Protocadherin alpha-C2	Q9Y5I4	0.0320929	0.00801047	0.288892
ASL	seq.11241.8	Argininosuccinate lyase	P04424	0.0418417	0.00825087	0.290198
NAGS	seq.11247.20	N-acetylglutamate synthase, mitochondrial	Q8N159	0.0356006	0.00827086	0.290198
WNT5A	seq.13268.45	Protein Wnt-5a	P41221	0.0431615	0.00836079	0.290198
DEFB4A	seq.13397.88	Beta-defensin 4A	O15263	0.039327	0.00840517	0.290198
NRAC	seq.13464.8	Nutritionally-regulated adipose and cardiac enriched protein homolog	Q8N912	-0.0375165	0.00836898	0.290198
PRKAR1A	seq.21483.155	cAMP-dependent protein kinase type I-alpha regulatory subunit	P10644	-0.0422622	0.00835924	0.290198
NBL1	seq.2944.66	Neuroblastoma suppressor of tumorigenicity 1	P41271	0.0356986	0.00825852	0.290198
H6PD	seq.7161.25	GDH/6PGL endoplasmic bifunctional protein	O95479	0.0436595	0.00812426	0.290198
IL6R	seq.8092.29	Interleukin-6 receptor subunit alpha	P08887	-0.0404812	0.00813328	0.290198
HHIP	seq.10833.64	Hedgehog-interacting protein	Q96QV1	-0.0394053	0.00859907	0.290565
C8G	seq.14708.59	Complement component C8 gamma chain	P07360	-0.0348563	0.00870756	0.290565
SULT1C4	seq.20089.172	Sulfotransferase 1C4	O75897	0.0382743	0.00878523	0.290565
SYT6	seq.21539.139	Synaptotagmin-6	Q5T7P8	0.0350009	0.00881468	0.290565
F2	seq.5316.54	Prothrombin	P00734	-0.0337276	0.00857477	0.290565
ASGR1	seq.5452.71	Asialoglycoprotein receptor 1	P07306	0.0358991	0.00879268	0.290565
ICAM2	seq.5486.73	Intercellular adhesion molecule 2	P13598	0.0398722	0.00880331	0.290565
NXPH3	seq.6054.6	Neurexophilin-3	O95157	0.0390897	0.00863051	0.290565
NPTX2	seq.6521.35	Neuronal pentraxin-2	P47972	0.036178	0.00861451	0.290565
SPINK14	seq.8587.21	Serine protease inhibitor Kazal-type 14	Q6IE38	0.0341829	0.0087007	0.290565
COL6A3	seq.11196.31	Collagen alpha-3(VI) chain:Bovine pancreatic trypsin inhibitor/Kunitz inhibitor domain, isoform 1	P12111	0.0369011	0.00896193	0.292182
RBBP5	seq.13631.1	Retinoblastoma-binding protein 5	Q15291	0.0372493	0.00893318	0.292182
BOC	seq.4328.2	Brother of CDO	Q9BWV1	0.0357664	0.00898404	0.292182
TNFRSF21	seq.5404.53	Tumor necrosis factor receptor superfamily member 21	O75509	0.0382175	0.00902777	0.292299
HHLA2	seq.14132.21	HERV-H LTR-associating protein 2	Q9UM44	-0.0389792	0.00913829	0.293271
CXCL12	seq.9278.9	Stromal cell-derived factor 1	P48061	0.0356861	0.00910968	0.293271
CMBL	seq.19115.13	Carboxymethylenebutenolidase homolog	Q96DG6	-0.0397372	0.00921576	0.29446
PCYOX1	seq.6431.68	Prenylcysteine oxidase 1	Q9UHG3	-0.0414588	0.00927159	0.29495
IDI1	seq.17712.7	Isopentenyl-diphosphate Delta-isomerase 1	Q13907	0.0299557	0.00936108	0.295219
PENK	seq.9076.25	Proenkephalin-A	P01210	0.0386474	0.00932739	0.295219
STARD10	seq.23569.53	START domain-containing protein 10	Q9Y365	0.0382832	0.00946377	0.296733
CGB2	seq.6213.10	Choriogonadotropin subunit beta variant 2	Q6NT52	0.0347463	0.00953129	0.296733
LAG3	seq.9950.229	Lymphocyte activation gene 3 protein	P18627	-0.0399263	0.00952684	0.296733
IL6R	seq.15602.43	Interleukin-6 receptor subunit alpha	P08887	-0.0424704	0.00963621	0.29715
PFDN2	seq.19243.2	Prefoldin subunit 2	Q9UHV9	0.0312278	0.00966706	0.29715
URM1	seq.21653.205	Ubiquitin-related modifier 1	Q9BTM9	0.0370712	0.00961059	0.29715
PRTN3	seq.13720.95	Myeloblastin	P24158	0.0429529	0.00979717	0.297455
COL9A3	seq.20175.17	Collagen alpha-3(IX) chain	Q14050	0.0350906	0.00979552	0.297455
ALDH1A3	seq.9835.16	Aldehyde dehydrogenase family 1 member A3	P47895	0.0326554	0.00979947	0.297455
ADH1C	seq.15525.294	Alcohol dehydrogenase 1C	P00326	0.0428777	0.010152	0.298565
CCNA2	seq.15574.37	Cyclin-A2	P20248	-0.0324153	0.0102002	0.298565
NUDT5	seq.17761.2	ADP-sugar pyrophosphatase	Q9UKK9	0.0328377	0.0100248	0.298565
ELAVL2	seq.21173.25	ELAV-like protein 2	Q12926	0.0386532	0.0101185	0.298565
GPR37	seq.21495.134	Prosaposin receptor GPR37	O15354	0.039351	0.00996141	0.298565
PLS3	seq.25960.15	Plastin-3	P13797	0.0370156	0.00988331	0.298565
PMEL	seq.6472.40	Melanocyte protein PMEL	P40967	-0.0378394	0.0100693	0.298565
LIF	seq.7790.21	Leukemia inhibitory factor	P15018	-0.0346121	0.0102049	0.298565
ANGPTL1	seq.9092.33	Angiopoietin-related protein 1:N-term	O95841	-0.0352162	0.0099288	0.298565
PDGFD	seq.17140.57	Platelet-derived growth factor D	Q9GZP0	0.0334071	0.0103563	0.301233
RP9	seq.20988.63	Retinitis pigmentosa 9 protein	Q8TA86	0.0346063	0.0103788	0.301233
KRT19	seq.15606.19	Keratin, type I cytoskeletal 19	P08727	0.0398409	0.0108283	0.310568
FCER2	seq.3291.30	Low affinity immunoglobulin epsilon Fc receptor	P06734	0.0390136	0.0107923	0.310568
GPC3	seq.4842.62	Glypican-3	P51654	-0.0370657	0.0108165	0.310568
PRTN3	seq.3514.49	Myeloblastin	P24158	0.038109	0.010991	0.312772
ICOSLG	seq.9303.9	ICOS ligand	O75144	0.0354653	0.0109631	0.312772
AAGAB	seq.11926.23	Alpha- and gamma-adaptin-binding protein p34	Q6PD74	-0.033938	0.0110348	0.312796
LUM	seq.13114.50	Lumican	P51884	0.0380275	0.0111806	0.315699
SVEP1	seq.11109.56	Sushi, von Willebrand factor type A, EGF and pentraxin domain-containing protein 1:Sushi 15-18	Q4LDE5	0.0360736	0.0113889	0.32034
STK10	seq.21569.49	Serine/threonine kinase 10	O94804	0.0318549	0.0114341	0.320375
KRT71	seq.22483.109	Keratin, type II cytoskeletal 71	Q3SY84	0.0332482	0.0116081	0.322769
IL6R	seq.4139.71	Interleukin-6 receptor subunit alpha	P08887	-0.040834	0.0116001	0.322769
MYOM2	seq.13534.20	Myomesin-2	P54296	0.0407002	0.0118705	0.325101
FARS2	seq.13941.82	Phenylalanine--tRNA ligase, mitochondrial	O95363	-0.0350269	0.0118429	0.325101
PPIC	seq.18819.21	Peptidyl-prolyl cis-trans isomerase C	P45877	0.0381787	0.0117613	0.325101
TMCC3	seq.8922.4	Transmembrane and coiled-coil domains protein 3:region 1	Q9ULS5	0.0402661	0.0118625	0.325101
RGS3	seq.12827.37	Regulator of G-protein signaling 3	P49796	-0.0377463	0.0121005	0.327703
GABARAP	seq.17735.130	Gamma-aminobutyric acid receptor-associated protein	O95166	0.0320826	0.0120677	0.327703
HJV	seq.3332.57	Hemojuvelin	Q6ZVN8	0.0344565	0.0120763	0.327703
HDAC4	seq.25275.30	Histone deacetylase 4	P56524	-0.0314093	0.0123614	0.332297
APP	seq.3171.57	Amyloid beta A4 protein	P05067	0.0327767	0.012336	0.332297
PDGFA	seq.4499.21	Platelet-derived growth factor subunit A	P04085	0.0340526	0.0124737	0.334085
NEU1	seq.15426.5	Sialidase-1	Q99519	0.0326322	0.0125994	0.336086
SAT1	seq.9859.180	Diamine acetyltransferase 1	P21673	0.0334633	0.0126407	0.336086
SVEP1	seq.11178.21	Sushi, von Willebrand factor type A, EGF and pentraxin domain-containing protein 1:EGF-like domains 4-6	Q4LDE5	0.0362941	0.0128184	0.339571
KIR3DL1	seq.18907.97	Killer cell immunoglobulin-like receptor 3DL1	P43629	0.0362513	0.012974	0.340465
KIT	seq.2475.1	Mast/stem cell growth factor receptor Kit	P10721	-0.036073	0.0129924	0.340465
MBL2	seq.3000.66	Mannose-binding protein C	P11226	0.0427072	0.0129398	0.340465
VCAM1	seq.20093.9	Vascular cell adhesion protein 1	P19320	0.036011	0.0130899	0.341793
MIF	seq.8221.19	Macrophage migration inhibitory factor	P14174	-0.035394	0.0131765	0.342824
TREM2	seq.16300.4	Triggering receptor expressed on myeloid cells 2	Q9NZC2	0.035807	0.0133232	0.344184
GALNT9	seq.22152.162	Polypeptide N-acetylgalactosaminyltransferase 9	Q9HCQ5	-0.0357169	0.0133081	0.344184
FABP2	seq.15385.116	Fatty acid-binding protein, intestinal	P12104	-0.0404923	0.0134073	0.344386
SERPINC1	seq.3344.60	Antithrombin-III	P01008	-0.0269373	0.0134437	0.344386
PLOD2	seq.6923.1	Procollagen-lysine,2-oxoglutarate 5-dioxygenase 2	O00469	0.0385786	0.0134729	0.344386
ZHX1	seq.12751.26	Zinc fingers and homeoboxes protein 1	Q9UKY1	-0.0353187	0.0136481	0.347644
IGF2	seq.6973.111	Insulin-like growth factor II:Isoform 3, Pro-form	P01344	-0.0328051	0.0137459	0.348916
METTL1	seq.12514.16	tRNA (guanine-N(7)-)-methyltransferase	Q9UBP6	0.0359677	0.0138239	0.349676
LEFTY2	seq.15503.15	Left-right determination factor 2	O00292	0.0288263	0.0138986	0.35035
EDN2	seq.12574.36	Endothelin-2	P20800	0.0389325	0.0140632	0.352064
ADAMTS3	seq.8845.2	A disintegrin and metalloproteinase with thrombospondin motifs 3	O15072	-0.0338255	0.0140385	0.352064
CHGB	seq.8235.48	Secretogranin-1	P05060	0.0332039	0.0142038	0.354366
LZIC	seq.19338.3	Protein LZIC	Q8WZA0	0.0320667	0.0142658	0.354698
KAT2A	seq.19797.4	Histone acetyltransferase KAT2A	Q92830	0.0327269	0.0144139	0.35549
PPBP	seq.2790.54	Neutrophil-activating peptide 2	P02775	0.0319134	0.0144441	0.35549
LAG3	seq.5099.14	Lymphocyte activation gene 3 protein	P18627	-0.033886	0.0144415	0.35549
F9	seq.4876.32	Coagulation factor IX	P00740	0.0313242	0.0144975	0.355604
ADAMTSL2	seq.6379.62	ADAMTS-like protein 2	Q86TH1	0.0341382	0.0145922	0.356724
PF4	seq.2697.7	Platelet factor 4	P02776	0.0311799	0.014662	0.357234
CSF1	seq.10741.22	Macrophage colony-stimulating factor 1	P09603	0.0341736	0.0148054	0.359348
NNMT	seq.19376.74	Nicotinamide N-methyltransferase	P40261	0.0344092	0.0148475	0.359348
PRSS2	seq.5034.79	Trypsin-2	P07478	0.0388506	0.0149135	0.359751
PRSS27	seq.15535.3	Serine protease 27	Q9BQR3	0.0384675	0.015012	0.360932
APLP2	seq.10627.87	Amyloid-like protein 2	Q06481	0.0303509	0.0153672	0.362247
GABBR1	seq.11279.42	Gamma-aminobutyric acid type B receptor subunit 1	Q9UBS5	-0.0339659	0.0154126	0.362247
CES1	seq.15487.164	Liver carboxylesterase 1	P23141	0.037406	0.0153085	0.362247
PTGR1	seq.19617.5	Prostaglandin reductase 1	Q14914	0.036057	0.015299	0.362247
PDLIM3	seq.22527.4	PDZ and LIM domain protein 3	Q53GG5	0.0330563	0.0154407	0.362247
CRELD1	seq.7628.40	Cysteine-rich with EGF-like domain protein 1	Q96HD1	0.0399125	0.0151848	0.362247
AXIN2	seq.8429.16	Axin-2	Q9Y2T1	-0.0370797	0.015251	0.362247
CCNB1IP1	seq.9728.4	E3 ubiquitin-protein ligase CCNB1IP1	Q9NPC3	-0.035049	0.0154645	0.362247
TLR5	seq.18935.14	Toll-like receptor 5	O60602	-0.0370831	0.0158552	0.368905
CXCL2	seq.22972.26	Gro-beta	P19875	0.0367314	0.015907	0.368905
BCL2A1	seq.3413.50	Bcl-2-related protein A1	Q16548	-0.0277986	0.0158303	0.368905
IGFBP2	seq.8819.3	Insulin-like growth factor-binding protein 2	P18065	0.0373709	0.0159513	0.368905
SNAP23	seq.20241.9	Synaptosomal-associated protein 23	O00161	-0.0358094	0.0161008	0.371184
CCL22	seq.3508.78	C-C motif chemokine 22	O00626	0.0331433	0.0162038	0.372381
IGFBP2	seq.2570.72	Insulin-like growth factor-binding protein 2	P18065	0.0370702	0.0163248	0.373121
STX3	seq.7186.111	Syntaxin-3	Q13277	0.036792	0.0163385	0.373121
FAM102B	seq.22137.3	Protein FAM102B	Q5T8I3	-0.0311537	0.0164573	0.373494
SDF2L1	seq.6990.44	Stromal cell-derived factor 2-like protein 1	Q9HCN8	0.0303614	0.0164507	0.373494
TULP1	seq.21146.187	Tubby-related protein 1	O00294	0.0325847	0.0165969	0.375492
SLC6A14	seq.13053.6	Sodium- and chloride-dependent neutral and basic amino acid transporter B(0+)	Q9UN76	0.0330275	0.0168181	0.378192
PDP1	seq.22005.8	[Pyruvate dehydrogenase [acetyl-transferring]]-phosphatase 1, mitochondrial	Q9P0J1	0.0365659	0.0168201	0.378192
MAN1A2	seq.9077.10	Mannosyl-oligosaccharide 1,2-alpha-mannosidase IB	O60476	-0.0355463	0.017059	0.382384
GABARAPL1	seq.12661.44	Gamma-aminobutyric acid receptor-associated protein-like 1	Q9H0R8	0.0308963	0.0173533	0.383862
BRK1	seq.21001.393	Protein BRICK1	Q8WUW1	0.0349052	0.0172467	0.383862
PPIL3	seq.21638.5	Peptidyl-prolyl cis-trans isomerase-like 3	Q9H2H8	0.0354857	0.0173884	0.383862
CRP	seq.4337.49	C-reactive protein	P02741	0.0422135	0.0172129	0.383862
PPT1	seq.9244.27	Palmitoyl-protein thioesterase 1	P50897	0.0311679	0.0172851	0.383862
C7	seq.13731.14	Complement component C7	P10643	0.0352116	0.017796	0.389321
APOE	seq.2418.55	Apolipoprotein E	P02649	0.0376989	0.0177701	0.389321
CXCL12	seq.3516.60	Stromal cell-derived factor 1	P48061	0.0302198	0.0177405	0.389321
BRD2	seq.10074.128	Bromodomain-containing protein 2	P25440	-0.0355317	0.0184878	0.389384
B4GALT1	seq.13381.49	Beta-1,4-galactosyltransferase 1	P15291	0.0308288	0.0181916	0.389384
SMURF2	seq.13985.12	E3 ubiquitin-protein ligase SMURF2	Q9HAU4	-0.0337246	0.0184937	0.389384
GIPC1	seq.19260.4	PDZ domain-containing protein GIPC1	O14908	-0.0355365	0.018079	0.389384
ADAMTS13	seq.3175.51	A disintegrin and metalloproteinase with thrombospondin motifs 13	Q76LX8	-0.0337467	0.0179799	0.389384
TMED10	seq.6506.54	Transmembrane emp24 domain-containing protein 10	P49755	0.0332791	0.0183051	0.389384
RLN2	seq.6621.10	Prorelaxin H2	P04090	0.0310709	0.0184472	0.389384
JAML	seq.8232.90	Junctional adhesion molecule-like	Q86YT9	0.0389799	0.0181818	0.389384
IGFBP2	seq.8469.41	Insulin-like growth factor-binding protein 2	P18065	0.0366832	0.0184748	0.389384
OSCAR	seq.8702.42	Osteoclast-associated immunoglobulin-like receptor	Q8IYS5	0.0297677	0.0179278	0.389384
VAV3	seq.9830.109	Guanine nucleotide exchange factor VAV3	Q9UKW4	0.0333939	0.0179756	0.389384
ALDOC	seq.9876.20	Fructose-bisphosphate aldolase C	P09972	0.0360517	0.0183302	0.389384
RNF148	seq.9955.40	RING finger protein 148:region 2	Q8N7C7	0.0310822	0.018256	0.389384
VWF	seq.3050.7	von Willebrand factor	P04275	0.037415	0.0187032	0.392658
CFHR2	seq.15584.9	Complement factor H-related protein 2	P36980	0.0374727	0.0188067	0.393697
APBB1	seq.14206.28	Amyloid beta A4 precursor protein-binding family B member 1:Phosphotyrosine Interaction Domain 2	O00213	0.030874	0.0189004	0.394525
TNFRSF18	seq.5526.53	Tumor necrosis factor receptor superfamily member 18	Q9Y5U5	-0.0361643	0.0190219	0.395928
SERPINE2	seq.19154.41	Glia-derived nexin	P07093	0.0335369	0.0192014	0.396267
KNG1	seq.4918.21	Kininogen-1	P01042	-0.0298989	0.0191703	0.396267
ANXA6	seq.5335.73	Annexin A6	P08133	0.0307099	0.0191078	0.396267
CLEC4G	seq.19765.17	C-type lectin domain family 4 member G	Q6UXB4	-0.0300031	0.0193059	0.397298
APOM	seq.14125.5	Apolipoprotein M	O95445	-0.035004	0.019606	0.402336
UNC5D	seq.16307.22	Netrin receptor UNC5D	Q6UXZ4	0.0310835	0.0197089	0.403312
CXCL1	seq.2985.35	Growth-regulated alpha protein	P09341	0.0367038	0.0198951	0.404848
CA6	seq.3352.80	Carbonic anhydrase 6	P23280	-0.0376685	0.0198786	0.404848
IL1RAP	seq.2630.12	Interleukin-1 Receptor accessory protein	Q9NPH3	-0.0372169	0.0201754	0.409408
CCL22	seq.22993.9	C-C motif chemokine 22	O00626	0.0334914	0.0204735	0.412015
CEACAM16	seq.24299.1	Carcinoembryonic antigen-related cell adhesion molecule 16	Q2WEN9	-0.0317468	0.0204516	0.412015
PCOLCE2	seq.6081.52	Procollagen C-endopeptidase enhancer 2	Q9UKZ9	-0.0354003	0.0203955	0.412015
LIN7B	seq.15612.5	Protein lin-7 homolog B	Q9HAP6	0.0322524	0.0206999	0.414775
CFHR1	seq.5982.50	Complement factor H-related protein 1	Q03591	0.0323214	0.0207245	0.414775
PRKAR1B	seq.12479.50	cAMP-dependent protein kinase type I-beta regulatory subunit	P31321	-0.0365128	0.0209467	0.418074
SRGN	seq.19251.56	Serglycin	P10124	0.029846	0.0214374	0.423346
XXYLT1	seq.6375.75	Xyloside xylosyltransferase 1	Q8NBI6	0.0284508	0.0215294	0.423346
ESAM	seq.7841.84	Endothelial cell-selective adhesion molecule	Q96AP7	0.03153	0.0214548	0.423346
CD3G	seq.7924.7	T-cell surface glycoprotein CD3 gamma chain	P09693	0.027582	0.0215596	0.423346
INHBA|INHBB	seq.8467.9	Inhibin beta A chain:Inhibin beta B chain heterodimer	P08476|P09529	0.0312983	0.0213454	0.423346
IL2RB	seq.9343.16	Interleukin-2 receptor subunit beta	P14784	0.0319878	0.0213349	0.423346
DNAJB8	seq.20942.4	DnaJ homolog subfamily B member 8	Q8NHS0	0.0244613	0.0217466	0.424729
RIPK2	seq.8993.151	Receptor-interacting serine/threonine-protein kinase 2	O43353	0.031232	0.0217445	0.424729
IGF1	seq.2952.75	Insulin-like growth factor I	P05019	-0.031593	0.0218438	0.425487
APOC1	seq.15364.101	Apolipoprotein C-I	P02654	-0.0295287	0.0221366	0.425502
UPP2	seq.20231.23	Uridine phosphorylase 2	O95045	0.0328896	0.0221002	0.425502
SAP30L	seq.22391.34	Histone deacetylase complex subunit SAP30L	Q9HAJ7	0.0348835	0.0219721	0.425502
OBP2B	seq.5680.54	Odorant-binding protein 2b	Q9NPH6	0.0381008	0.0220239	0.425502
GGH	seq.9370.69	Gamma-glutamyl hydrolase	Q92820	0.0368672	0.0219465	0.425502
FAM189A2	seq.5719.66	Protein FAM189A2	Q15884	-0.0316521	0.0222527	0.426607
PPBP	seq.4544.4	Connective tissue-activating peptide III	P02775	0.0299907	0.022552	0.431211
ALDH1A1	seq.11265.8	Retinal dehydrogenase 1	P00352	0.0341617	0.0228513	0.433869
ITGAV|ITGB1	seq.20215.45	Integrin alpha-V: beta-1 complex	P06756|P05556	0.032701	0.0229442	0.433869
MB21D2	seq.23593.14	Protein MB21D2	Q8IYB1	-0.0315218	0.0227845	0.433869
TNFRSF1B	seq.3152.57	Tumor necrosis factor receptor superfamily member 1B	P20333	0.0320706	0.0228899	0.433869
SELE	seq.3470.1	E-selectin	P16581	0.0369257	0.0231079	0.433869
THBS1	seq.3474.19	Thrombospondin-1	P07996	0.0278752	0.0231064	0.433869
STOML2	seq.6555.58	Stomatin-like protein 2, mitochondrial	Q9UJZ1	-0.0298045	0.0230783	0.433869
TNFRSF1A	seq.2654.19	Tumor necrosis factor receptor superfamily member 1A	P19438	0.0282311	0.0231684	0.433886
SOD3	seq.8463.2	Extracellular superoxide dismutase [Cu-Zn]	P08294	-0.0342207	0.023266	0.434597
RBM22	seq.12980.31	Pre-mRNA-splicing factor RBM22	Q9NW64	0.0384873	0.0233991	0.435965
TRIM72	seq.24320.3	Tripartite motif-containing protein 72	Q6ZMU5	0.0358569	0.0234778	0.436316
FCHSD1	seq.24895.25	F-BAR and double SH3 domains protein 1	Q86WN1	-0.0306584	0.0236263	0.437957
LIN7A	seq.18910.45	Protein lin-7 homolog A	O14910	0.0327713	0.0237783	0.438545
C3	seq.5803.24	Complement C3d fragment	P01024	0.0260222	0.0237326	0.438545
MPO	seq.2580.83	Myeloperoxidase	P05164	0.0337436	0.0239086	0.439833
RPP25	seq.23311.19	Ribonuclease P protein subunit p25	Q9BUL9	-0.0291213	0.0239781	0.440002
UNC5B	seq.15394.79	Netrin receptor UNC5B	Q8IZJ1	0.0280636	0.0241131	0.441367
SOST	seq.13101.60	Sclerostin	Q9BQB4	-0.0314975	0.0241934	0.441727
F10	seq.3077.66	Coagulation factor Xa	P00742	0.0311579	0.0244272	0.444881
ARL2	seq.12587.65	ADP-ribosylation factor-like protein 2	P36404	-0.0376972	0.0245519	0.444926
MZB1	seq.16322.10	Marginal zone B- and B1-cell-specific protein	Q8WU39	0.0338216	0.0245517	0.444926
TP53I11	seq.13022.20	Tumor protein p53-inducible protein 11	O14683	0.0366699	0.0247403	0.447228
VSIG10	seq.10825.12	V-set and immunoglobulin domain-containing protein 10	Q8N0Z9	-0.0325822	0.0248152	0.447472
AKR1B1	seq.16606.85	Aldose reductase	P15121	0.0289134	0.0250104	0.449878
S100A9	seq.5339.49	Protein S100-A9	P06702	0.0326698	0.0251407	0.451109
LGALS2	seq.3033.57	Galectin-2	P05162	-0.033023	0.0253479	0.453708
GSTM1	seq.15395.15	Glutathione S-transferase Mu 1	P09488	0.0360479	0.0254651	0.45469
ADGRB3	seq.15365.41	Adhesion G protein-coupled receptor B3	O60242	0.0288848	0.0258165	0.459836
ALPL	seq.16926.44	Alkaline phosphatase, tissue-nonspecific isozyme	P05186	0.0306283	0.0260117	0.45994
GCHFR	seq.21118.48	GTP cyclohydrolase I feedback regulatory protein	P30047	0.0341463	0.0260099	0.45994
FTHL17	seq.25225.14	Ferritin heavy polypeptide-like 17	Q9BXU8	0.0327092	0.0259388	0.45994
CNPY3	seq.17327.3	Protein canopy homolog 3	Q9BT09	0.0339854	0.0262766	0.46238
KYNU	seq.4559.64	Kynureninase	Q16719	0.0341422	0.0262689	0.46238
CDCP1	seq.16818.200	CUB domain-containing protein 1	Q9H5V8	0.0311709	0.0264138	0.462559
AHCY	seq.21393.62	Adenosylhomocysteinase	P23526	-0.0324168	0.0263662	0.462559
GUSB	seq.15562.24	Beta-glucuronidase	P08236	0.0340338	0.026563	0.463166
RAET1L	seq.20526.3	Retinoic acid early transcript 1L protein	Q5VY80	0.0319244	0.0266816	0.463166
TYRP1	seq.21441.20	gp75	P17643	0.0294694	0.0267664	0.463166
IL1RAPL2	seq.5082.51	X-linked interleukin-1 receptor accessory protein-like 2	Q9NP60	-0.0287411	0.0267445	0.463166
RNASE6	seq.5646.20	Ribonuclease K6	Q93091	0.0341608	0.0267526	0.463166
KIR2DS2	seq.10428.1	Killer cell immunoglobulin-like receptor 2DS2	P43631	0.0373015	0.0268867	0.464044
ART3	seq.10970.3	Ecto-ADP-ribosyltransferase 3	Q13508	0.0332751	0.0269445	0.464044
CANX	seq.8834.58	Calnexin	P27824	-0.0289848	0.0270745	0.465183
CD8A	seq.15462.28	T-cell surface glycoprotein CD8 alpha chain	P01732	0.0321336	0.0273398	0.467536
IL7R	seq.5089.11	Interleukin-7 receptor subunit alpha	P16871	-0.0311127	0.0273209	0.467536
STX10	seq.12842.43	Syntaxin-10	O60499	0.0341662	0.0275329	0.469735
EPHA6	seq.22587.37	Ephrin type-A receptor 6	Q9UF33	0.0256932	0.0276855	0.471236
AGAP3	seq.13960.15	Arf-GAP with GTPase, ANK repeat and PH domain-containing protein 3	Q96P47	-0.0347625	0.0279202	0.474123
GSTA1	seq.17138.8	Glutathione S-transferase A1	P08263	0.0341414	0.02822	0.478099
SPDL1	seq.23671.11	Protein Spindly	Q96EA4	0.0272122	0.0284915	0.481579
SWAP70	seq.13552.7	Switch-associated protein 70	Q9UH65	0.0325187	0.0286179	0.482595
GZMB	seq.14041.13	Granzyme B	P10144	-0.0330678	0.0294497	0.483136
C1QTNF9	seq.16605.2	Complement C1q and tumor necrosis factor-related protein 9A	P0C862	-0.0292891	0.0293815	0.483136
HAO1	seq.17768.50	Hydroxyacid oxidase 1	Q9UJM8	0.0349651	0.0293672	0.483136
FAM20C	seq.21547.6	Dentin matrix protein 4	Q8IXL6	-0.0307417	0.0288968	0.483136
PIK3AP1	seq.21957.12	Phosphoinositide 3-kinase adapter protein 1	Q6ZUJ8	-0.0321232	0.0292421	0.483136
TCAP	seq.22800.24	Telethonin	O15273	-0.0278965	0.0291151	0.483136
KCTD7	seq.22857.5	BTB/POZ domain-containing protein KCTD7	Q96MP8	-0.03236	0.0290832	0.483136
LYZ	seq.4920.10	Lysozyme C	P61626	0.0306422	0.0295121	0.483136
CRISPLD2	seq.5691.2	Cysteine-rich secretory protein LCCL domain-containing 2	Q9H0B8	0.0313146	0.0290457	0.483136
B3GAT3	seq.6897.38	Galactosylgalactosylxylosylprotein 3-beta-glucuronosyltransferase 3	O94766	0.0299265	0.0294202	0.483136
ST3GAL6	seq.6947.4	Type 2 lactosamine alpha-2,3-sialyltransferase	Q9Y274	-0.0333612	0.0294704	0.483136
ITIH1	seq.7955.195	Inter-alpha-trypsin inhibitor heavy chain H1	P19827	-0.0285691	0.0289509	0.483136
DNAJC11	seq.9783.75	DnaJ homolog subfamily C member 11	Q9NVH1	-0.0297916	0.0293291	0.483136
ZNF230	seq.22838.39	Zinc finger protein 230	Q9UIE0	-0.0264516	0.0295904	0.483333
UNC5B	seq.23038.63	Netrin receptor UNC5B	Q8IZJ1	0.0276822	0.0297293	0.483433
C1QA|C1QB|C1QC	seq.2753.2	Complement C1q subcomponent	P02745|P02746|P02747	0.0296399	0.0296813	0.483433
PPBP	seq.17165.1	Beta-thromboglobulin	P02775	0.0280957	0.0300385	0.4869
FDPS	seq.21501.30	Farnesyl pyrophosphate synthetase	P14324	-0.0302098	0.0300762	0.4869
BDNF	seq.14047.78	Brain-derived neurotrophic factor	P23560	0.027676	0.0303556	0.49012
SEMA3G	seq.5628.21	Semaphorin-3G	Q9NS98	-0.0335651	0.0304096	0.49012
CFHR3	seq.16836.1	Complement factor H-related protein 3	Q02985	-0.0293367	0.0306695	0.49213
DCXR	seq.17758.79	L-xylulose reductase	Q7Z4W1	0.0335564	0.0306561	0.49213
CDA	seq.18336.31	Cytidine deaminase	P32320	0.0344354	0.0307569	0.492448
CPM	seq.7768.10	Carboxypeptidase M	P14384	0.0321218	0.0308456	0.492786
DPY30	seq.13943.38	Protein dpy-30 homolog	Q9C005	0.0302464	0.0313409	0.499602
COX5B	seq.7887.57	Cytochrome c oxidase subunit 5B, mitochondrial	P10606	-0.031117	0.0314363	0.50003
IGFBP2	seq.22985.160	Insulin-like growth factor-binding protein 2	P18065	0.0334575	0.0315808	0.500144
ART3	seq.7970.315	Ecto-ADP-ribosyltransferase 3	Q13508	0.032109	0.0315743	0.500144
RBL2	seq.13565.2	Retinoblastoma-like protein 2	Q08999	0.0342288	0.0317359	0.500425
PKLR	seq.15607.56	Pyruvate kinase PKLR	P30613	0.0329227	0.0316774	0.500425
ASPH	seq.6998.106	Aspartyl/asparaginyl beta-hydroxylase	Q12797	0.0304963	0.0318329	0.500869
PDGFD	seq.9341.1	Platelet-derived growth factor D	Q9GZP0	0.0276332	0.0322218	0.504808
B4GALT2	seq.9595.11	Beta-1,4-galactosyltransferase 2	O60909	-0.0315036	0.0322081	0.504808
BTN3A3	seq.17692.2	Butyrophilin subfamily 3 member A3	O00478	0.0290366	0.0325963	0.509579
DSG4	seq.22568.7	Desmoglein-4	Q86SJ6	-0.0341786	0.0328855	0.513
PUF60	seq.10575.31	Poly(U)-binding-splicing factor PUF60	Q9UHX1	0.0303585	0.0329624	0.5131
GP1BA	seq.4990.87	Platelet glycoprotein Ib alpha chain	P07359	0.0311866	0.0330713	0.513698
RTRAF	seq.21272.100	UPF0568 protein C14orf166	Q9Y224	0.0295947	0.0332385	0.514451
VAC14	seq.24951.3	Protein VAC14 homolog	Q08AM6	0.0310696	0.033261	0.514451
MSMB	seq.10620.21	Beta-microseminoprotein	P08118	0.0320795	0.0333899	0.514608
MPDZ	seq.14036.116	Multiple PDZ domain protein	O75970	0.0273307	0.0336918	0.514608
CNTFR	seq.14101.2	Ciliary neurotrophic factor receptor subunit alpha	P26992	-0.0307076	0.0334866	0.514608
EPHB4	seq.15530.33	Ephrin type-B receptor 4	P54760	0.0278988	0.0335757	0.514608
PSMB10	seq.21861.8	Proteasome subunit beta type-10	P40306	-0.0333443	0.033695	0.514608
TIMM13	seq.23621.326	Mitochondrial import inner membrane translocase subunit Tim13	Q9Y5L4	0.0320821	0.0334362	0.514608
ATF6	seq.11277.23	Cyclic AMP-dependent transcription factor ATF-6 alpha	P18850	0.030946	0.034021	0.5185
DDR1	seq.11836.144	Epithelial discoidin domain-containing receptor 1	Q08345	0.0288659	0.0343101	0.520424
HCN1	seq.12774.12	Potassium/sodium hyperpolarization-activated cyclic nucleotide-gated channel 1	O60741	0.0334957	0.0344558	0.520424
CA10	seq.13666.222	Carbonic anhydrase-related protein 10	Q9NS85	-0.0310493	0.0345759	0.520424
KLKB1	seq.4152.58	Plasma kallikrein	P03952	-0.0290686	0.0345393	0.520424
LCMT1	seq.4237.70	Leucine carboxyl methyltransferase 1	Q9UIC8	-0.0278261	0.0344439	0.520424
ST3GAL1	seq.5657.28	CMP-N-acetylneuraminate-beta-galactosamide-alpha-2,3-sialyltransferase 1	Q11201	-0.0287933	0.0343026	0.520424
LYSMD3	seq.10563.13	LysM and putative peptidoglycan-binding domain-containing protein 3	Q7Z3D4	-0.0261293	0.0347514	0.521988
CXCL3	seq.2986.49	Gro-gamma	P19876	0.0304829	0.0348769	0.522794
FUCA1	seq.21384.2	Alpha-L-fucoside fucohydrolase	P04066	0.0365594	0.0350743	0.523599
CXCL6	seq.3495.15	C-X-C motif chemokine 6	P80162	0.0307905	0.0350302	0.523599
ASAH2	seq.3212.30	Neutral ceramidase	Q9NR71	-0.0322705	0.0351843	0.524167
MPP6	seq.13490.1	MAGUK p55 subfamily member 6	Q9NZW5	-0.0297655	0.0354152	0.52439
IGFBP6	seq.2686.67	Insulin-like growth factor-binding protein 6	P24592	0.0269755	0.0353284	0.52439
AKR1B1	seq.9854.36	Aldose reductase	P15121	0.0251543	0.0353926	0.52439
ORC6	seq.12389.4	Origin recognition complex subunit 6	Q9Y5N6	-0.0311637	0.0355898	0.525182
TMEM237	seq.12856.14	Transmembrane protein 237	Q96Q45	0.0293809	0.0358282	0.525182
PHYH	seq.23369.17	Phytanoyl-CoA dioxygenase, peroxisomal	O14832	-0.0265123	0.0356308	0.525182
COL13A1	seq.6570.1	Collagen alpha-1(XIII) chain	Q5TAT6	-0.0257617	0.0357524	0.525182
FJX1	seq.7921.65	Four-jointed box protein 1	Q86VR8	0.0299436	0.0358291	0.525182
GABARAP	seq.22966.20	Gamma-aminobutyric acid receptor-associated protein	O95166	0.028901	0.0359832	0.526381
SULT6B1	seq.22788.10	Sulfotransferase 6B1	Q6IMI4	-0.0293519	0.0362547	0.52929
ATP13A1	seq.13659.36	Manganese-transporting ATPase 13A1	Q9HD20	-0.028995	0.0363369	0.529429
TMEM230	seq.11542.11	Transmembrane protein 230	Q96A57	-0.0264	0.0371146	0.530157
APAF1	seq.13583.19	Apoptotic protease-activating factor 1	O14727	0.0317034	0.0368694	0.530157
ADM	seq.14115.34	Adrenomedullin	P35318	-0.0265408	0.0368232	0.530157
H3C1	seq.14146.92	Histone H3.1	P68431	-0.0303634	0.0369175	0.530157
CDH8	seq.16021.30	Cadherin-8	P55286	-0.0327616	0.0367131	0.530157
VAMP1	seq.17711.13	Vesicle-associated membrane protein 1	P23763	0.0331557	0.0370385	0.530157
NHLRC2	seq.24922.19	NHL repeat-containing protein 2	Q8NBF2	-0.0284937	0.0369233	0.530157
DTNA	seq.25087.11	Dystrobrevin alpha	Q9Y4J8	0.0274323	0.0371086	0.530157
FCMR	seq.6574.11	Fas apoptotic inhibitory molecule 3	O60667	0.0312704	0.0370686	0.530157
BCHE	seq.8239.223	Cholinesterase	P06276	-0.0298369	0.0370343	0.530157
RIDA	seq.14636.25	Ribonuclease UK114	P52758	0.0325326	0.0372684	0.530688
RBP4	seq.15633.6	Retinol-binding protein 4	P02753	-0.0297419	0.0372975	0.530688
HPX	seq.15347.12	Hemopexin	P02790	-0.0256801	0.0374496	0.531814
AKR1A1	seq.4192.10	Alcohol dehydrogenase [NADP(+)]	P14550	0.0260684	0.0376396	0.53239
FBLN1	seq.6470.19	Fibulin-1	P23142	-0.0276942	0.0377094	0.53239
SPOCK3	seq.9906.21	Testican-3	Q9BQ16	0.0284828	0.0376842	0.53239
VCAM1	seq.2967.8	Vascular cell adhesion protein 1	P19320	0.0305298	0.03781	0.532777
QPRT	seq.17789.1	Nicotinate-nucleotide pyrophosphorylase [carboxylating]	Q15274	-0.0247177	0.0379863	0.53401
CHST2	seq.4428.1	Carbohydrate sulfotransferase 2	Q9Y4C5	-0.029885	0.0380441	0.53401
RAP1GAP	seq.13735.1	Rap1 GTPase-activating protein 1	P47736	0.0278173	0.0381623	0.534639
CSAG1	seq.5716.49	Putative chondrosarcoma-associated gene 1 protein	Q6PB30	-0.0296493	0.0382787	0.53524
IGFBP5	seq.19581.15	Insulin-like growth factor-binding protein 5	P24593	-0.0296952	0.0385536	0.537022
KCNRG	seq.23336.2	Putative potassium channel regulatory protein	Q8N5I3	-0.0336239	0.0385061	0.537022
ECE1	seq.3611.70	Endothelin-converting enzyme 1:Extracellular domain	P42892	-0.0319375	0.0387177	0.538279
CYB5R2	seq.19143.38	NADH-cytochrome b5 reductase 2	Q6BCY4	0.0318718	0.0392138	0.543085
SERPINA11	seq.9002.36	Serpin A11	Q86U17	0.0261588	0.039287	0.543085
MFAP2	seq.9294.45	Microfibrillar-associated protein 2	P55001	0.0310584	0.0391504	0.543085
PIPOX	seq.23652.15	Peroxisomal sarcosine oxidase	Q9P0Z9	0.0306044	0.0394396	0.543133
TYRO3	seq.2611.72	Tyrosine-protein kinase receptor TYRO3	Q06418	-0.0279527	0.039414	0.543133
GATAD1	seq.22154.37	GATA zinc finger domain-containing protein 1	Q8WUU5	-0.024586	0.039695	0.545619
TMX3	seq.5654.70	Protein disulfide-isomerase TMX3	Q96JJ7	0.0303826	0.0398044	0.546092
CHTF8	seq.24294.13	Chromosome transmission fidelity protein 8 homolog	P0CG13	-0.0334368	0.0399258	0.546728
EFCAB14	seq.10830.5	EF-hand calcium-binding domain-containing protein 14:N-term	O75071	0.02844	0.0401828	0.547162
CD58	seq.10938.13	Lymphocyte function-associated antigen 3	P19256	-0.0286521	0.0400868	0.547162
TADA2A	seq.22795.17	Transcriptional adapter 2-alpha	O75478	-0.0272175	0.0401802	0.547162
AOC1	seq.15486.126	Amiloride-sensitive amine oxidase [copper-containing]	P19801	0.0338244	0.0408983	0.553593
DHRS9	seq.17467.1	Dehydrogenase/reductase SDR family member 9	Q9BPW9	0.0255741	0.040959	0.553593
NEUROG1	seq.23289.25	Neurogenin-1	Q92886	0.0291303	0.0409531	0.553593
KLK9	seq.5758.49	Kallikrein-9	Q9UKQ9	-0.0279634	0.0407404	0.553593
IL4I1	seq.20367.6	L-amino-acid oxidase	Q96RQ9	-0.0300673	0.0412511	0.556508
GPI	seq.4272.46	Glucose-6-phosphate isomerase	P06744	0.0266396	0.0413561	0.556894
REPIN1	seq.13554.78	Replication initiator 1	Q9BWE0	0.0277347	0.0415784	0.558853
PCSK1	seq.13388.57	Neuroendocrine convertase 1	P29120	0.031234	0.0417531	0.559139
ACBD4	seq.24686.19	Acyl-CoA-binding domain-containing protein 4	Q8NC06	0.0294517	0.0417503	0.559139
SCARA5	seq.10419.1	Scavenger receptor class A member 5	Q6ZMJ2	-0.0281236	0.0418951	0.56001
CDH15	seq.11215.6	Cadherin-15:Cytoplasmic domain	P55291	-0.0307473	0.042059	0.560031
BATF	seq.19227.18	Basic leucine zipper transcriptional factor ATF-like	Q16520	-0.0255265	0.0421625	0.560031
FGA|FGB|FGG	seq.2796.62	Fibrinogen	P02671|P02675|P02679	-0.0224418	0.0422041	0.560031
LCN2	seq.2836.68	Neutrophil gelatinase-associated lipocalin	P80188	0.0271766	0.0420772	0.560031
HTRA2	seq.3317.33	Serine protease HTRA2, mitochondrial	O43464	0.026777	0.0424079	0.560823
FAM177A1	seq.8039.41	Protein FAM177A1	Q8N128	-0.0326889	0.0424178	0.560823
PRKG1	seq.13067.5	cGMP-dependent protein kinase 1, beta isozyme	Q13976	-0.0261685	0.0425749	0.561881
GZMA	seq.13712.104	Granzyme A	P12544	0.0253054	0.0428525	0.564522
HSPB6	seq.19127.1	Heat shock protein beta-6	O14558	0.0243365	0.0429656	0.564989
MCTS1	seq.12488.9	Malignant T-cell-amplified sequence 1	Q9ULC4	0.0269523	0.0433649	0.566118
KIN	seq.13476.16	DNA/RNA-binding protein KIN17	O60870	0.0301572	0.0433337	0.566118
F10	seq.4878.3	Coagulation Factor X	P00742	0.028461	0.0434399	0.566118
TNFRSF19	seq.5131.15	Tumor necrosis factor receptor superfamily member 19	Q9NS68	0.0278201	0.0434307	0.566118
UNC5A	seq.7975.97	Netrin receptor UNC5A	Q6ZN44	0.0301708	0.0433636	0.566118
TCN1	seq.11232.46	Transcobalamin-1	P20061	0.0301298	0.0441054	0.570104
IL17F	seq.14026.24	Interleukin-17F	Q96PD4	-0.0278624	0.0438735	0.570104
CHAC1	seq.23293.15	Glutathione-specific gamma-glutamylcyclotransferase 1	Q9BUX1	0.029837	0.0440399	0.570104
OSCAR	seq.7116.31	Osteoclast-associated immunoglobulin-like receptor	Q8IYS5	-0.0261101	0.0441371	0.570104
IGFLR1	seq.7244.16	IGF-like family receptor 1	Q9H665	0.0258597	0.0440751	0.570104
RPAIN	seq.21219.7	RPA-interacting protein	Q86UA6	-0.0264875	0.0443771	0.571179
MAP4K3	seq.8978.30	Mitogen-activated protein kinase kinase kinase kinase 3	Q8IVH8	-0.0255783	0.0443295	0.571179
IGFBP3	seq.2571.12	Insulin-like growth factor-binding protein 3	P17936	-0.0255271	0.0445505	0.571392
NID2	seq.3633.70	Nidogen-2	Q14112	0.0277072	0.0445391	0.571392
CYRIB	seq.19176.27	Protein FAM49B	Q9NUQ9	0.0246096	0.0447268	0.57164
GALNT1	seq.7090.17	Polypeptide N-acetylgalactosaminyltransferase 1	Q10472	0.0250566	0.0447079	0.57164
IL1RN	seq.5353.89	Interleukin-1 receptor antagonist protein	P18510	0.0305066	0.0448577	0.572309
GGT2	seq.6334.9	Inactive gamma-glutamyltranspeptidase 2	P36268	0.0311541	0.0450682	0.573989
SERPING1	seq.13710.6	Plasma protease C1 inhibitor	P05155	-0.0291796	0.0452813	0.574549
CDK5RAP3	seq.21238.40	CDK5 regulatory subunit-associated protein 3	Q96JB5	0.0312614	0.0453896	0.574549
BTG1	seq.22088.3	Protein BTG1	P62324	0.0325349	0.0452325	0.574549
PRSS22	seq.4534.10	Brain-specific serine protease 4	Q9GZN4	0.0277676	0.0454276	0.574549
MSR1	seq.15533.97	Macrophage scavenger receptor types I and II:Extracellular domain	P21757	0.0287564	0.0456694	0.574614
GDF10	seq.16749.79	Growth/differentiation factor 10	P55107	-0.030971	0.0456297	0.574614
SERPINA3	seq.2879.9	Alpha-1-antichymotrypsin	P01011	-0.0260583	0.045532	0.574614
CYP2C19	seq.25464.1	Cytochrome P450 2C19	P33261	0.0348771	0.0458427	0.5758
TNC	seq.6259.60	Tenascin	P24821	0.0292078	0.0460346	0.577215
GSN	seq.16607.78	Gelsolin	P06396	-0.024107	0.0461904	0.578174
ULBP1	seq.14081.5	NKG2D ligand 1	Q9BZM6	-0.0282761	0.046403	0.579839
SMPD1	seq.10818.36	Sphingomyelin phosphodiesterase	P17405	0.0311228	0.0466582	0.579959
SAR1B	seq.21660.4	GTP-binding protein SAR1b	Q9Y6B6	0.0256162	0.0468903	0.579959
CGA|FSHB	seq.3032.11	Follicle stimulating hormone	P01215|P01225	-0.0234436	0.0466557	0.579959
EPO	seq.5813.58	Erythropoietin	P01588	0.0302428	0.0468679	0.579959
CCK	seq.6918.183	Cholecystokinin	P06307	0.0269456	0.0467422	0.579959
HYAL1	seq.8309.12	Hyaluronidase-1	Q12794	-0.0291304	0.0467518	0.579959
B4GALT6	seq.10832.24	Beta-1,4-galactosyltransferase 6	Q9UBX8	-0.0259172	0.0471659	0.582095
DAP	seq.19141.22	Death-associated protein 1	P51397	0.035411	0.0478642	0.582095
NUDT21	seq.20972.37	Cleavage and polyadenylation specificity factor subunit 5	O43809	0.0255764	0.0475397	0.582095
ZFAND3	seq.21875.31	AN1-type zinc finger protein 3	Q9H8U3	-0.0350197	0.0476523	0.582095
ZFAND2B	seq.23319.6	AN1-type zinc finger protein 2B	Q8WV99	-0.0276867	0.0473321	0.582095
PIGR	seq.3216.2	Polymeric immunoglobulin receptor	P01833	0.0289717	0.0482443	0.582095
NAGK	seq.3894.15	N-acetyl-D-glucosamine kinase	Q9UJ70	0.0269942	0.0482514	0.582095
PAPPA	seq.4148.49	Pappalysin-1	Q13219	0.0313052	0.0476249	0.582095
CALR	seq.5264.65	Calreticulin	P27797	0.0293027	0.0475882	0.582095
SET	seq.5364.7	Protein SET	Q01105	-0.0259585	0.0478679	0.582095
NRP1	seq.5542.22	Neuropilin-1	O14786	-0.0317989	0.0482013	0.582095
DLK1	seq.6373.54	Protein delta homolog 1	P80370	0.032412	0.0473085	0.582095
VAMP3	seq.7903.18	Vesicle-associated membrane protein 3	Q15836	-0.0257259	0.0482616	0.582095
CMPK1	seq.8312.139	UMP-CMP kinase	P30085	0.0281959	0.0477406	0.582095
MANSC4	seq.9578.263	MANSC domain-containing protein 4	A6NHS7	0.0315802	0.0482042	0.582095
SFRP1	seq.3221.54	Secreted frizzled-related protein 1	Q8N474	-0.0275133	0.0484695	0.583637
KLRC4	seq.10552.88	NKG2-F type II integral membrane protein	O43908	-0.0274472	0.0487188	0.583942
PDGFB	seq.4149.8	Platelet-derived growth factor subunit B	P01127	0.0252425	0.0488155	0.583942
TNMD	seq.6578.29	Tenomodulin	Q9H2S6	-0.0269621	0.0488152	0.583942
C1D	seq.7821.6	Nuclear nucleic acid-binding protein C1D	Q13901	-0.0278531	0.0488048	0.583942
SPARC	seq.3043.49	SPARC	P09486	0.0271936	0.0489512	0.584605
SULT1E1	seq.9878.3	Estrogen sulfotransferase	P49888	0.0235402	0.0490502	0.584829
HAVCR2	seq.5134.52	Hepatitis A virus cellular receptor 2	Q8TDQ0	0.0298636	0.0491372	0.584909
CD93	seq.11200.52	Complement component C1q receptor	Q9NPY3	0.0274569	0.0494818	0.585186
KIAA0040	seq.14603.51	Uncharacterized protein KIAA0040	Q15053	0.0270894	0.0492867	0.585186
UBE2M	seq.19111.10	NEDD8-conjugating enzyme Ubc12	P61081	-0.0284104	0.0494537	0.585186
SEMA3A	seq.3222.11	Semaphorin-3A	Q14563	0.0281874	0.0494547	0.585186
FAH	seq.11424.4	Fumarylacetoacetase	P16930	0.0311093	0.0498163	0.58682
TPRKB	seq.12417.46	EKC/KEOPS complex subunit TPRKB	Q9Y3C4	-0.0270691	0.0499421	0.58682
PGD	seq.4187.49	6-phosphogluconate dehydrogenase, decarboxylating	P52209	0.0234571	0.0497428	0.58682
TWSG1	seq.9234.8	Twisted gastrulation protein homolog 1	Q9GZX9	0.0271352	0.0499266	0.58682
LRP2	seq.10618.190	Low-density lipoprotein receptor-related protein 2	P98164	-0.026102	0.0507775	0.587166
CLPP	seq.17196.5	ATP-dependent Clp protease proteolytic subunit, mitochondrial	Q16740	0.0251508	0.0505112	0.587166
APTX	seq.17736.105	Aprataxin	Q7Z2E3	0.0251932	0.0501926	0.587166
RBP5	seq.19241.31	Retinol-binding protein 5	P82980	0.0284432	0.050605	0.587166
EMC2	seq.20435.41	ER membrane protein complex subunit 2	Q15006	0.0295199	0.0503978	0.587166
BMP3	seq.22948.13	Bone morphogenetic protein 3	P12645	-0.0263702	0.0507086	0.587166
PSPC1	seq.24948.79	Paraspeckle component 1	Q8WXF1	0.0264643	0.050303	0.587166
KLK10	seq.6227.1	Kallikrein-10	O43240	0.0281485	0.0507194	0.587166
SERPINA10	seq.6583.67	Protein Z-dependent protease inhibitor	Q9UK55	-0.0282966	0.050548	0.587166
RNF215	seq.7758.217	RING finger protein 215:Extracellular domain	Q9Y6U7	-0.0296605	0.0502813	0.587166
NAXE	seq.16621.77	NAD(P)H-hydrate epimerase	Q8NCW5	0.0239652	0.0511927	0.589004
UGT1A1	seq.17702.53	UDP-glucuronosyltransferase 1-1	P22309	0.026268	0.05126	0.589004
LIN7A	seq.22989.24	Protein lin-7 homolog A	O14910	0.0280796	0.051197	0.589004
AGT	seq.3484.60	Angiotensinogen	P01019	0.0329543	0.0510772	0.589004
SORT1	seq.11300.32	Sortilin	Q99523	-0.0280898	0.0519489	0.58901
SMPDL3A	seq.14086.11	Acid sphingomyelinase-like phosphodiesterase 3a	Q92484	0.0315604	0.0525959	0.58901
GFER	seq.15398.2	FAD-linked sulfhydryl oxidase ALR	P55789	0.0279912	0.0525572	0.58901
LAMP1	seq.16902.17	Lysosome-associated membrane glycoprotein 1	P11279	-0.03148	0.0522615	0.58901
SEMA4A	seq.16915.153	Semaphorin-4A	Q9H3S1	0.0299563	0.0521657	0.58901
SEZ6L	seq.19563.3	Seizure 6-like protein	Q9BYH1	0.027385	0.0523675	0.58901
MVD	seq.19748.3	Diphosphomevalonate decarboxylase	P53602	0.0274502	0.0520431	0.58901
VSTM1	seq.20570.18	V-set and transmembrane domain-containing protein 1	Q6UX27	0.0309254	0.0525947	0.58901
GLP1R	seq.20581.42	Glucagon-like peptide 1 receptor:Extracellular domain	P43220	0.0303017	0.0516388	0.58901
GTF2B	seq.20979.86	Transcription initiation factor IIB	Q00403	-0.0285854	0.0514858	0.58901
LMO4	seq.23284.5	LIM domain only transcription factor protein 4	P61968	0.0287073	0.0523421	0.58901
COMMD5	seq.24704.38	COMM domain-containing protein 5	Q9GZQ3	-0.0270963	0.0526256	0.58901
MET	seq.2837.3	Hepatocyte growth factor receptor	P08581	-0.0276287	0.052123	0.58901
SERPINA3	seq.4153.11	Alpha-1-antichymotrypsin complex	P01011	0.0269446	0.0526349	0.58901
DLK1	seq.6496.60	Protein delta homolog 1:Extracellular domain	P80370	0.0313208	0.052219	0.58901
CPM	seq.9416.77	Carboxypeptidase M	P14384	0.0287258	0.0524193	0.58901
MANSC1	seq.9557.5	MANSC domain-containing protein 1	Q9H8J5	0.0306704	0.0518721	0.58901
CALCR	seq.20542.47	Calcitonin receptor	P30988	0.025809	0.0527479	0.589369
GDF7	seq.16756.30	Growth/differentiation factor 7	Q7Z4P5	-0.0275533	0.0530177	0.591476
ZNF329	seq.12803.9	Zinc finger protein 329	Q86UD4	-0.0256572	0.0531428	0.591949
OTC	seq.15431.31	Ornithine carbamoyltransferase, mitochondrial	P00480	0.0323487	0.0534074	0.591949
GSTM4	seq.18895.54	Glutathione S-transferase Mu 4	Q03013	0.029946	0.0537101	0.591949
SERPINF2	seq.3024.18	Alpha-2-antiplasmin	P08697	-0.0220319	0.053683	0.591949
ECM1	seq.3366.51	Extracellular matrix protein 1	Q16610	-0.026142	0.0537008	0.591949
CPB2	seq.3518.54	Carboxypeptidase B2	Q96IY4	-0.0276861	0.0535854	0.591949
GDF2	seq.4880.21	Growth/differentiation factor 2	Q9UK05	0.0268025	0.0535728	0.591949
LILRA6	seq.7059.14	Leukocyte immunoglobulin-like receptor subfamily A member 6	Q6PI73	0.032334	0.0535465	0.591949
CCL11	seq.5301.7	Eotaxin	P51671	0.0282555	0.0539114	0.593269
B3GALT2	seq.11638.42	Beta-1,3-galactosyltransferase 2	O43825	0.0279681	0.0545747	0.597015
IL15	seq.19568.17	Interleukin-15	P40933	0.0282435	0.0545477	0.597015
GFAP	seq.20126.19	Glial fibrillary acidic protein	P14136	-0.0301879	0.0545768	0.597015
TIMP2	seq.2278.61	Metalloproteinase inhibitor 2	P16035	-0.0247522	0.0545795	0.597015
PLD5	seq.8081.55	Inactive phospholipase D5	Q8N7P1	0.0269916	0.0546883	0.597308
CST8	seq.10572.65	Cystatin-8	O60676	0.0283251	0.0551528	0.599102
SERPINB1	seq.10737.96	Leukocyte elastase inhibitor	P30740	0.0274395	0.0551815	0.599102
NR5A2	seq.12444.39	Nuclear receptor subfamily 5 group A member 2	O00482	-0.0258437	0.0550684	0.599102
ABI3	seq.23553.1	ABI gene family member 3	Q9P2A4	-0.0268705	0.0550897	0.599102
PAPLN	seq.11254.13	Papilin	O95428	-0.0241798	0.0559225	0.599111
ARL5B	seq.17404.5	ADP-ribosylation factor-like protein 5B	Q96KC2	0.0296482	0.0554774	0.599111
GRHPR	seq.18295.102	Glyoxylate reductase/hydroxypyruvate reductase	Q9UBQ7	0.0262491	0.0556563	0.599111
USP1|WDR48	seq.21759.23	UBP1/WDR48 Complex	O94782|Q8TAF3	-0.0253075	0.0557793	0.599111
NDUFB10	seq.22508.2	NADH dehydrogenase	O96000	0.0270144	0.0559067	0.599111
CYP3A4	seq.2943.5	Cytochrome P450 3A4	P08684	0.0286452	0.0553542	0.599111
CTRC	seq.5626.20	Chymotrypsin-C	Q99895	0.0271593	0.0553868	0.599111
MSRA	seq.7137.8	Mitochondrial peptide methionine sulfoxide reductase	Q9UJ68	0.0274286	0.0557802	0.599111
KLK11	seq.7775.15	Kallikrein-11	Q9UBX7	-0.0286989	0.0557504	0.599111
IL3RA	seq.13744.37	Interleukin-3 receptor subunit alpha	P26951	0.0269838	0.05633	0.599947
VEGFD	seq.14705.1	Vascular endothelial growth factor D	O43915	0.0250932	0.0562457	0.599947
MKX	seq.22503.24	Homeobox protein Mohawk	Q8IYA7	0.0233998	0.0562519	0.599947
SCGB2A1	seq.5001.6	Mammaglobin-B	O75556	0.0233381	0.0561904	0.599947
OCRL	seq.10011.65	Inositol polyphosphate 5-phosphatase OCRL-1	Q01968	-0.0282322	0.0570714	0.606937
ITLN1	seq.18830.1	Intelectin-1	Q8WWA0	0.0236631	0.057163	0.606937
SBSN	seq.5724.58	Suprabasin	Q6UWP8	-0.0267952	0.0572362	0.606937
ARL15	seq.18411.83	ADP-ribosylation factor-like protein 15	Q9NXU5	0.0301213	0.0579027	0.608689
PHKA1	seq.25088.42	Phosphorylase b kinase regulatory subunit alpha, skeletal muscle isoform	P46020	-0.0290268	0.0575956	0.608689
MALT1	seq.25300.39	Mucosa-associated lymphoid tissue lymphoma translocation protein 1	Q9UDY8	0.0258923	0.0578634	0.608689
TF	seq.4162.54	Serotransferrin	P02787	-0.023357	0.0577305	0.608689
CCL16	seq.4913.78	C-C motif chemokine 16	O15467	0.0304743	0.0577703	0.608689
C1RL	seq.9348.1	Complement C1r subcomponent-like protein	Q9NZP8	0.0272191	0.0578627	0.608689
PDIA4	seq.7146.5	Protein disulfide-isomerase A4	P13667	-0.0289005	0.0580173	0.608846
CHST3	seq.7189.55	Carbohydrate sulfotransferase 3	Q7LGC8	-0.0243404	0.0580849	0.608846
ATP5MF	seq.11539.4	ATP synthase subunit f, mitochondrial	P56134	-0.0282158	0.0583152	0.609097
ITGA5|ITGB1	seq.21909.2	Integrin a5b1	P08648|P05556	-0.0276046	0.0583596	0.609097
ITPRIPL1	seq.9221.6	Inositol 1,4,5-trisphosphate receptor-interacting protein-like 1	Q6GPH6	0.0267962	0.0583589	0.609097
YME1L1	seq.11190.129	ATP-dependent zinc metalloprotease YME1L1	Q96TA2	-0.0271165	0.058534	0.610043
MFAP5	seq.6440.31	Microfibrillar-associated protein 5	Q13361	0.025109	0.0587513	0.611433
ATF1	seq.20926.31	Cyclic AMP-dependent transcription factor ATF-1	P18846	-0.0242875	0.0591695	0.614328
DEFB135	seq.6411.58	Beta-defensin 135	Q30KP9	0.0270879	0.0591981	0.614328
TFPI	seq.3336.50	Tissue factor pathway inhibitor	P10646	0.025923	0.0593954	0.615499
USP10	seq.21746.13	Ubiquitin carboxyl-terminal hydrolase 10	Q14694	-0.0243557	0.0596413	0.616293
KCTD2	seq.23285.51	BTB/POZ domain-containing protein KCTD2	Q14681	0.0283085	0.05959	0.616293
ARFGAP1	seq.11556.19	ADP-ribosylation factor GTPase-activating protein 1	Q8N6T3	0.0299922	0.0598837	0.616515
TRA2B	seq.12373.73	Transformer-2 protein homolog beta	P62995	0.0274272	0.0603438	0.616515
TPPP2	seq.12800.5	Tubulin polymerization-promoting protein family member 2	P59282	-0.0255244	0.0601943	0.616515
DEF6	seq.14090.23	Differentially expressed in FDCP 6 homolog	Q9H4E7	0.0248652	0.060032	0.616515
CCDC134	seq.15300.66	Coiled-coil domain-containing protein 134	Q9H6E4	0.0241926	0.0604244	0.616515
IL1F10	seq.17356.34	Interleukin-1 family member 10	Q8WWZ1	0.0270718	0.0598428	0.616515
RYBP	seq.20969.114	RING1 and YY1-binding protein	Q8N488	-0.0280327	0.0603861	0.616515
TNC	seq.2728.62	Tenascin	P24821	0.0266711	0.0602701	0.616515
GAA	seq.9385.4	Lysosomal alpha-glucosidase	P10253	0.0171635	0.0603111	0.616515
SAR1A	seq.23024.25	GTP-binding protein SAR1a	Q9NR31	0.0256061	0.0605188	0.616615
ATP1B2	seq.7218.87	Sodium/potassium-transporting ATPase subunit beta-2	P14415	-0.0251511	0.0612803	0.622238
CRYZL1	seq.9207.60	Quinone oxidoreductase-like protein 1	O95825	0.0297799	0.0612428	0.622238
FTCD	seq.9213.24	Formimidoyltransferase-cyclodeaminase	O95954	0.0274863	0.061327	0.622238
KATNAL1	seq.24494.67	Katanin p60 ATPase-containing subunit A-like 1	Q9BW62	-0.0250555	0.061746	0.625618
CD68	seq.20528.23	Macrosialin	P34810	0.0275994	0.0618802	0.625902
MMP2	seq.4160.49	72 kDa type IV collagenase	P08253	-0.0263505	0.0619458	0.625902
KLK7	seq.3378.49	Kallikrein-7	P49862	0.0256656	0.0622988	0.628596
AP1B1	seq.24954.83	AP-1 complex subunit beta-1	Q10567	-0.0218345	0.0624149	0.628897
IL36A	seq.14150.7	Interleukin-36 alpha	Q9UHA7	-0.0260734	0.0626349	0.630242
KCTD15	seq.23263.9	BTB/POZ domain-containing protein KCTD15	Q96SI1	-0.0268774	0.063045	0.633494
DIMT1	seq.12694.28	Probable dimethyladenosine transferase	Q9UNQ2	-0.0274341	0.0633574	0.635756
MAPK13	seq.5006.71	Mitogen-activated protein kinase 13	O15264	-0.0282792	0.0635298	0.636609
TLN2	seq.14082.56	Talin-2	Q9Y4G6	-0.0227433	0.0636545	0.636982
TNIP1	seq.21282.21	TNFAIP3-interacting protein 1	Q15025	0.0250423	0.0638362	0.637843
CD300A	seq.5630.48	CMRF35-like molecule 8	Q9UGN4	0.0256706	0.0639156	0.637843
MET	seq.11814.29	Hepatocyte growth factor receptor	P08581	-0.0264248	0.064283	0.639757
FH	seq.13384.110	Fumarate hydratase, mitochondrial	P07954	0.0258712	0.0642615	0.639757
NMS	seq.9503.1	Neuromedin-S	Q5H8A3	-0.024852	0.06441	0.640146
ENO2	seq.10339.48	Gamma-enolase	P09104	-0.0250373	0.0646622	0.640904
TMED9	seq.21236.12	Transmembrane emp24 domain-containing protein 9	Q9BVK6	0.0230146	0.0646449	0.640904
SERPINE1	seq.2925.9	Plasminogen activator inhibitor 1	P05121	0.0293858	0.0648	0.641397
IL15RA	seq.14054.17	Interleukin-15 receptor subunit alpha	Q13261	0.0247753	0.0649694	0.642064
C5orf38	seq.6378.2	Protein CEI	Q86SI9	0.029632	0.0650928	0.642064
BTC	seq.9242.11	Betacellulin	P35070	-0.0248509	0.0651318	0.642064
SHC2	seq.14074.2	SHC-transforming protein 2	P98077	-0.0258074	0.065333	0.643177
SDF2	seq.15333.11	Stromal cell-derived factor 2	Q99470	0.0306432	0.0655528	0.64447
LILRB3	seq.11334.7	Leukocyte immunoglobulin-like receptor subfamily B member 3	O75022	-0.029491	0.0664791	0.645448
COPS7B	seq.12384.92	COP9 signalosome complex subunit 7b	Q9H9Q2	0.0321507	0.0660946	0.645448
CCL15	seq.18289.16	C-C motif chemokine 15	Q16663	0.0305006	0.0660095	0.645448
QTRT1	seq.21380.77	Queuine tRNA-ribosyltransferase	Q9BXR0	0.0270326	0.0657472	0.645448
ELP1	seq.25102.23	Elongator complex protein 1	O95163	0.0262625	0.066497	0.645448
IGFBP4	seq.2950.57	Insulin-like growth factor-binding protein 4	P22692	0.0270078	0.0666035	0.645448
GSTA3	seq.4993.16	Glutathione S-transferase A3	Q16772	-0.0289534	0.0663611	0.645448
DUSP13	seq.6525.17	Dual specificity protein phosphatase 13 isoform A	Q6B8I1	0.0215375	0.0663384	0.645448
GNS	seq.8314.71	N-acetylglucosamine-6-sulfatase	P15586	0.0242821	0.0666251	0.645448
RSPO3	seq.8427.118	R-spondin-3	Q9BXY4	0.0240162	0.066043	0.645448
CTSO	seq.9264.11	Cathepsin O	P43234	0.0247765	0.0666269	0.645448
SEMA4D	seq.5737.61	Semaphorin-4D	Q92854	0.0283099	0.0667898	0.646167
DUSP6	seq.12341.8	Dual specificity protein phosphatase 6	Q16828	-0.0228437	0.0675181	0.647196
PFDN1	seq.19242.21	Prefoldin subunit 1	O60925	-0.0260782	0.0670903	0.647196
MAT1A	seq.21247.16	S-adenosylmethionine synthase isoform type-1	Q00266	0.0278323	0.067301	0.647196
OGFR	seq.24934.96	Opioid growth factor receptor	Q9NZT2	0.0263889	0.0673843	0.647196
PLAUR	seq.2652.15	Urokinase plasminogen activator surface receptor	Q03405	0.0245772	0.0671716	0.647196
HSPA1A	seq.4124.24	Heat shock 70 kDa protein 1A	P0DMV8	0.0263878	0.0672761	0.647196
PRPF6	seq.9012.1	Pre-mRNA-processing factor 6:region 1	O94906	-0.0269194	0.0674823	0.647196
OTUD7B	seq.21742.43	OTU domain-containing protein 7B	Q6GQQ9	0.0260023	0.0677608	0.647818
ADA2	seq.6077.63	Adenosine deaminase CECR1	Q9NZK5	0.0287095	0.0676766	0.647818
ITIH2	seq.9326.33	Inter-alpha-trypsin inhibitor heavy chain H2	P19823	-0.022906	0.0680009	0.649262
NDUFB8	seq.9800.20	NADH dehydrogenase [ubiquinone] 1 beta subcomplex subunit 8, mitochondrial	O95169	-0.0240607	0.0681381	0.64972
LRIT3	seq.11534.6	Leucine-rich repeat, immunoglobulin-like domain and transmembrane domain-containing protein 3	Q3SXY7	0.0234664	0.0683187	0.650591
GAS2	seq.23394.125	Growth arrest-specific protein 2	O43903	0.0272917	0.068439	0.650886
PLS1	seq.12737.12	Plastin-1	Q14651	0.0302373	0.0686147	0.651706
VBP1	seq.19193.18	Prefoldin subunit 3	P61758	-0.0249252	0.0690542	0.652761
DCC	seq.21685.29	DCC	P43146	-0.0267716	0.0691739	0.652761
CD84	seq.3642.4	SLAM family member 5	Q9UIB8	0.0247321	0.0691277	0.652761
POMC	seq.9204.33	Pro-opiomelanocortin	P01189	0.0285111	0.0691345	0.652761
HSD17B7	seq.9929.16	3-keto-steroid reductase:Extracellular domain (partial)	P56937	-0.0233272	0.0689751	0.652761
CHST11	seq.7779.86	Carbohydrate sulfotransferase 11	Q9NPF2	0.0270008	0.0696214	0.656134
ZNF382	seq.14616.16	Zinc finger protein 382	Q96SR6	0.024951	0.0697804	0.656784
S100A4	seq.14116.129	Protein S100-A4	P26447	-0.0238296	0.0700983	0.658924
SRL	seq.10940.25	Sarcalumenin	Q86TD4	0.0254846	0.0704861	0.661038
VCX	seq.23426.1	Variable charge X-linked protein 1	Q9H320	-0.0265824	0.070956	0.661038
FGF8	seq.4394.71	Fibroblast growth factor 8 isoform A	P55075	0.0257367	0.0707414	0.661038
CCDC134	seq.5587.3	Coiled-coil domain-containing protein 134	Q9H6E4	-0.0253405	0.0706837	0.661038
CCDC167	seq.7797.11	Coiled-coil domain-containing protein 167	Q9P0B6	-0.0265658	0.0709583	0.661038
SPINK9	seq.8042.88	Serine protease inhibitor Kazal-type 9	Q5DT21	0.0267173	0.0706364	0.661038
CCL26	seq.9168.31	C-C motif chemokine 26	Q9Y258	-0.023958	0.0707931	0.661038
SIT1	seq.11194.6	Signaling threshold-regulating transmembrane adapter 1	Q9Y3P8	-0.0288294	0.0711456	0.661534
AACS	seq.21515.61	Acetoacetyl-CoA synthetase	Q86V21	-0.0248001	0.0711933	0.661534
WAS	seq.22033.7	Wiskott-Aldrich syndrome protein	P42768	0.0253667	0.0715949	0.662731
CCL14	seq.2900.53	C-C motif chemokine 14	Q16627	0.0271532	0.0714475	0.662731
CD79B	seq.6351.55	B-cell antigen receptor complex-associated protein beta chain	P40259	-0.0239891	0.0715643	0.662731
OPALIN	seq.7736.28	Opalin	Q96PE5	-0.0241697	0.0717254	0.663096
RGMB	seq.3331.8	RGM domain family member B	Q6NW40	0.0265558	0.0721174	0.665874
NHP2	seq.20939.113	H/ACA ribonucleoprotein complex subunit 2	Q9NX24	0.0246704	0.0722402	0.666164
PCBD1	seq.11313.100	Pterin-4-alpha-carbinolamine dehydratase	P61457	0.0271677	0.0725087	0.666951
PTH	seq.5954.62	Parathyroid hormone	P01270	0.0272994	0.0724939	0.666951
FAHD2A	seq.23389.28	Fumarylacetoacetate hydrolase domain-containing protein 2A	Q96GK7	0.0248755	0.0728308	0.669061
SERPING1	seq.4479.14	Plasma protease C1 inhibitor	P05155	-0.0270502	0.0729217	0.669061
BMP2	seq.15666.21	Bone morphogenetic protein 2	P12643	-0.0232513	0.0731309	0.669295
KLF4	seq.17850.42	Krueppel-like factor 4	O43474	-0.0247456	0.0730527	0.669295
ANP32A	seq.13073.14	Acidic leucine-rich nuclear phosphoprotein 32 family member A	P39687	0.0251797	0.0735994	0.670659
EPS8L2	seq.24891.54	Epidermal growth factor receptor kinase substrate 8-like protein 2	Q9H6S3	0.0254603	0.0736482	0.670659
TMEM106B	seq.8687.26	Transmembrane protein 106B	Q9NUM4	-0.0233745	0.0734773	0.670659
NUDT9	seq.9482.110	ADP-ribose pyrophosphatase, mitochondrial	Q9BW91	0.0254573	0.0734425	0.670659
CLGN	seq.10600.24	Calmegin	O14967	-0.0281984	0.0747047	0.671481
LRIT2	seq.11716.28	Leucine-rich repeat, immunoglobulin-like domain and transmembrane domain-containing protein 2	A6NDA9	-0.025621	0.0745201	0.671481
DPYSL5	seq.12683.156	Dihydropyrimidinase-related protein 5	Q9BPU6	0.0252224	0.0739733	0.671481
DAPK1	seq.13955.33	Death-associated protein kinase 1	P53355	0.0265588	0.0747524	0.671481
TGFB1	seq.14108.15	Transforming growth factor beta-1	P01137	0.023425	0.0743725	0.671481
SORD	seq.15447.45	Sorbitol dehydrogenase	Q00796	0.0292991	0.0746111	0.671481
RSPO1	seq.16614.27	R-spondin-1	Q2MKA7	0.0253924	0.0744108	0.671481
MDGA1	seq.16900.29	MAM domain-containing glycosylphosphatidylinositol anchor protein 1	Q8NFP4	-0.0285667	0.0740519	0.671481
GDF15	seq.4374.45	Growth/differentiation factor 15	Q99988	0.0213637	0.0743015	0.671481
GZMM	seq.5704.74	Granzyme M	P51124	-0.0251589	0.0743266	0.671481
PDCD1	seq.9227.15	Programmed cell death protein 1	Q15116	0.026134	0.0740424	0.671481
NUDT16L1	seq.12497.29	Tudor-interacting repair regulator protein	Q9BRJ7	0.0230384	0.0749109	0.671992
XCL1	seq.14078.69	Lymphotactin	P47992	0.026401	0.075452	0.671992
UBE2E1	seq.14326.4	Ubiquitin-conjugating enzyme E2 E1	P51965	0.0220289	0.0754898	0.671992
ENPP2	seq.16892.23	Ectonucleotide pyrophosphatase/phosphodiesterase family member 2	Q13822	0.0203312	0.0754961	0.671992
CLIC3	seq.24693.5	Chloride intracellular channel protein 3	O95833	0.0279639	0.0756407	0.671992
TIMP1	seq.25967.34	Metalloproteinase inhibitor 1	P01033	0.0171344	0.0756824	0.671992
SPINT2	seq.2843.13	Kunitz-type protease inhibitor 2	O43291	0.0259007	0.0757317	0.671992
None	seq.8355.80	Isthmin-1	B1AKI9	-0.0219056	0.0751687	0.671992
RRM2B	seq.8925.25	Ribonucleoside-diphosphate reductase subunit M2 B	Q7LG56	0.0223401	0.0750956	0.671992
NQO2	seq.9754.33	Ribosyldihydronicotinamide dehydrogenase [quinone]	P16083	-0.0254073	0.0755876	0.671992
RBM17	seq.17391.10	Splicing factor 45	Q96I25	0.0233043	0.0761455	0.674309
VAT1	seq.18175.65	Synaptic vesicle membrane protein VAT-1 homolog	Q99536	-0.0226364	0.0762705	0.674309
MSMP	seq.8080.24	Prostate-associated microseminoprotein	Q1L6U9	0.0291403	0.0761907	0.674309
FCRLB	seq.15583.18	Fc receptor-like B	Q6BAA4	-0.0264052	0.0770639	0.680498
ALB	seq.18380.78	Serum albumin	P02768	-0.0251866	0.0775232	0.683725
PRCP	seq.5722.78	Lysosomal Pro-X carboxypeptidase	P42785	0.0232851	0.0777317	0.684734
APMAP	seq.10605.22	Adipocyte plasma membrane-associated protein	Q9HDC9	0.0242426	0.078958	0.686019
RND1	seq.13574.50	Rho-related GTP-binding protein Rho6	Q92730	-0.0238895	0.0781646	0.686019
FRZB	seq.13740.51	Secreted frizzled-related protein 3	Q92765	0.0278327	0.0781612	0.686019
CTCF	seq.14624.51	Transcriptional repressor CTCF	P49711	-0.0227848	0.0787957	0.686019
FZD5	seq.20066.19	Frizzled-5	Q13467	0.0237828	0.0786504	0.686019
HAUS1	seq.21306.7	HAUS augmin-like complex subunit 1	Q96CS2	-0.0245542	0.0790076	0.686019
DCAF12	seq.22121.43	DDB1- and CUL4-associated factor 12	Q5T6F0	-0.0239639	0.0782866	0.686019
CTNNA1	seq.24426.15	Catenin alpha-1	P35221	0.0256188	0.0787625	0.686019
PCBP3	seq.24470.20	Poly(rC)-binding protein 3	P57721	0.0225984	0.0788332	0.686019
SIGLEC7	seq.2742.68	Sialic acid-binding Ig-like lectin 7	Q9Y286	-0.0259847	0.0788951	0.686019
SELL	seq.4831.4	L-Selectin	P14151	0.0263256	0.0780501	0.686019
CDH15	seq.5410.53	Cadherin-15:Extracellular domain	P55291	-0.0232348	0.0788834	0.686019
APOH	seq.8288.27	Beta-2-glycoprotein 1	P02749	-0.0212898	0.0792478	0.686646
CD1D	seq.8749.194	Antigen-presenting glycoprotein CD1d	P15813	-0.0227506	0.0792682	0.686646
UCN3	seq.10756.34	Urocortin-3	Q969E3	0.0248911	0.0801919	0.687201
LRRN1	seq.11293.14	Leucine-rich repeat neuronal protein 1:Cytoplasmic domain	Q6UXK5	-0.0263436	0.0803974	0.687201
CCL8	seq.13748.4	C-C motif chemokine 8	P80075	0.0269063	0.0795975	0.687201
CCL25	seq.14068.29	C-C motif chemokine 25	O15444	-0.0275183	0.0804841	0.687201
AMBP	seq.15453.3	Alpha-1-microglobulin	P02760	0.0216202	0.080742	0.687201
PPBP	seq.16765.52	Platelet basic protein	P02775	0.0233529	0.0800861	0.687201
VSIG4	seq.17678.28	V-set and immunoglobulin domain-containing protein 4	Q9Y279	0.025929	0.0804825	0.687201
SNCG	seq.19630.2	Gamma-synuclein	O76070	-0.0247158	0.0805543	0.687201
NKD2	seq.22514.12	Protein naked cuticle homolog 2	Q969F2	-0.0237498	0.0797579	0.687201
TCP10L3	seq.23544.10	T-complex protein 10A homolog	Q12799	0.0260394	0.0806785	0.687201
CD55	seq.5069.9	Complement decay-accelerating factor	P08174	0.0253842	0.0807473	0.687201
GRP	seq.5897.58	Gastrin-releasing peptide	P07492	0.022541	0.0801518	0.687201
KREMEN1	seq.6512.68	Kremen protein 1	Q96MU8	-0.0225343	0.0803551	0.687201
CTSB	seq.8007.19	Cathepsin B	P07858	0.0295949	0.0800389	0.687201
LRP1	seq.8601.167	Low-density lipoprotein receptor-related protein 1, soluble:Cytoplasmic domain	Q07954	-0.0250966	0.0807149	0.687201
DUSP19	seq.20984.142	Dual specificity protein phosphatase 19	Q8WTR2	-0.0253373	0.0809499	0.688121
MUC16	seq.15565.102	Mucin-16	Q8WXI7	0.0254964	0.0814825	0.688631
IL17D	seq.4136.40	Interleukin-17D	Q8TAD2	0.0249192	0.0813421	0.688631
LTA	seq.4703.87	Lymphotoxin-alpha	P01374	0.0230645	0.0814773	0.688631
IFNGR1	seq.5825.49	Interferon gamma receptor 1	P15260	0.0227133	0.0814328	0.688631
PRDX4	seq.7789.182	Peroxiredoxin-4	Q13162	-0.0247706	0.0812509	0.688631
PQBP1	seq.11432.11	Polyglutamine-binding protein 1	O60828	-0.0245086	0.0818882	0.690914
EDN3	seq.15383.200	Endothelin-3	P14138	-0.024416	0.0819423	0.690914
PLEKHM2	seq.25291.27	Pleckstrin homology domain-containing family M member 2	Q8IWE5	0.0225465	0.0821884	0.692188
EPHA7	seq.7195.119	Ephrin type-A receptor 7	Q15375	0.0201084	0.0824138	0.693284
TMEM9	seq.8597.1	Transmembrane protein 9:Cytoplasmic domain	Q9P0T7	-0.0224887	0.0827393	0.69522
SERPINB8	seq.19130.81	Serpin B8	P50452	0.0235403	0.082923	0.695961
CLSTN3	seq.6291.55	Calsyntenin-3	Q9BQT9	0.024757	0.08307	0.696393
PLG	seq.3710.49	Angiostatin	P00747	-0.0224131	0.0834901	0.699109
PLA2G12B	seq.9380.2	Group XIIB secretory phospholipase A2-like protein	Q9BX93	-0.0269538	0.0836739	0.699845
PABPC3	seq.10447.18	Polyadenylate-binding protein 3	Q9H361	0.0226687	0.0843261	0.700283
ZNF410	seq.12843.6	Zinc finger protein 410	Q86VK4	-0.0250326	0.0844592	0.700283
ZNRF3	seq.14122.132	E3 ubiquitin-protein ligase ZNRF3	Q9ULT6	0.0247713	0.0844954	0.700283
KIRREL2	seq.16609.106	Kin of IRRE-like protein 2	Q6UWL6	0.0230656	0.0844843	0.700283
LSM1	seq.17795.176	U6 snRNA-associated Sm-like protein LSm1	O15116	-0.0285188	0.0843702	0.700283
CREBL2	seq.22115.2	cAMP-responsive element-binding protein-like 2	O60519	0.0239374	0.0842679	0.700283
SFRP4	seq.9284.25	Secreted frizzled-related protein 4	Q6FHJ7	0.0248546	0.0839504	0.700283
FCAMR	seq.9568.289	High affinity immunoglobulin alpha and immunoglobulin mu Fc receptor	Q8WWV6	-0.029285	0.0842805	0.700283
CFDP1	seq.24706.73	Craniofacial development protein 1	Q9UEE9	-0.0249259	0.0846853	0.700366
DHFR	seq.9823.2	Dihydrofolate reductase	P00374	0.0260717	0.0846977	0.700366
CNGA2	seq.12872.35	Cyclic nucleotide-gated olfactory channel	Q16280	-0.0240521	0.0849229	0.701432
TREM2	seq.5635.66	Triggering receptor expressed on myeloid cells 2	Q9NZC2	0.0265965	0.0854792	0.705228
TNFRSF21	seq.9259.35	Tumor necrosis factor receptor superfamily member 21	O75509	0.021965	0.0856967	0.706222
SPACA5	seq.6494.60	Sperm acrosome-associated protein 5	Q96QH8	0.0246161	0.0863459	0.710769
ANGPTL1	seq.11142.11	Angiopoietin-related protein 1:C-Term, Fibrinogen domian	O95841	-0.0247552	0.0865433	0.710787
LAT2	seq.5613.75	Linker for activation of T-cells family member 2	Q9GZY6	-0.0233089	0.0865055	0.710787
VGLL4	seq.23556.4	Transcription cofactor vestigial-like protein 4	Q14135	0.021912	0.0867095	0.71135
UBQLN2	seq.19121.3	Ubiquilin-2	Q9UHD9	0.0198906	0.0871676	0.711533
NDUFA5	seq.19200.16	NADH dehydrogenase [ubiquinone] 1 alpha subcomplex subunit 5	Q16718	-0.0236803	0.0871397	0.711533
HECTD3	seq.25244.9	Probable E3 ubiquitin-protein ligase HECTD3	Q5T447	-0.0247093	0.0870426	0.711533
CXCL2	seq.3148.49	Gro-beta	P19875	0.0253055	0.0869425	0.711533
S100A13	seq.7223.60	Protein S100-A13	Q99584	-0.0279795	0.0872202	0.711533
CRH	seq.19637.9	Corticoliberin	P06850	0.0303056	0.0876761	0.711781
GSC2	seq.22151.48	Homeobox protein goosecoid-2	O15499	-0.0244828	0.0876097	0.711781
JAM2	seq.2997.8	Junctional adhesion molecule B	P57087	0.0225269	0.0876239	0.711781
MAN2B2	seq.9251.28	Epididymis-specific alpha-mannosidase	Q9Y2E5	0.0264356	0.087739	0.711781
KRT1	seq.9931.20	Keratin, type II cytoskeletal 1	P04264	0.0269946	0.0875598	0.711781
ELAPOR1	seq.10637.50	UPF0577 protein KIAA1324:Extracellular domain	Q6UXG2	-0.0205808	0.0888094	0.71262
STAP1	seq.12510.3	Signal-transducing adaptor protein 1	Q9ULZ2	-0.0213425	0.0887415	0.71262
SAA1	seq.15515.2	Serum amyloid A-1 protein	P0DJI8	0.0282696	0.0889308	0.71262
CKMT1A	seq.15542.19	Creatine kinase U-type, mitochondrial	P12532	-0.0243967	0.089053	0.71262
PTP4A1	seq.17812.2	Protein tyrosine phosphatase type IVA 1	Q93096	0.0248748	0.0879777	0.71262
FBLIM1	seq.21357.12	Filamin-binding LIM protein 1	Q8WUP2	0.0260395	0.0890535	0.71262
DYNC1LI1	seq.24981.8	Cytoplasmic dynein 1 light intermediate chain 1	Q9Y6G9	0.0252913	0.089212	0.71262
FNTA	seq.25473.62	Protein farnesyltransferase/geranylgeranyltransferase type-1 subunit alpha	P49354	0.0227455	0.0886941	0.71262
HGFAC	seq.3617.80	Hepatocyte growth factor activator	Q04756	-0.0271535	0.0881736	0.71262
NAMPT	seq.5011.11	Nicotinamide phosphoribosyltransferase	P43490	-0.0218835	0.0890517	0.71262
EHMT2	seq.5843.60	Histone-lysine N-methyltransferase EHMT2	Q96KQ7	-0.0260931	0.0891734	0.71262
TP53I13	seq.6400.33	Tumor protein p53-inducible protein 13	Q8NBR0	0.023524	0.0889306	0.71262
ST6GALNAC6	seq.7228.2	Alpha-N-acetylgalactosaminide alpha-2,6-sialyltransferase 6	Q969X2	-0.0233834	0.089051	0.71262
MMP7	seq.8475.15	Matrilysin	P09237	0.0230894	0.0883746	0.71262
CLU	seq.4542.24	Clusterin	P10909	-0.0206364	0.0894366	0.713632
A1CF	seq.12423.38	APOBEC1 complementation factor	Q9NQ94	0.0259601	0.0895931	0.714098
FAM9B	seq.23315.30	Protein FAM9B	Q8IZU0	0.0260548	0.0897081	0.714233
NELFA	seq.24222.10	Negative elongation factor A	Q9H3P2	0.0244328	0.0899522	0.715395
VPS29	seq.14318.1	Vacuolar protein sorting-associated protein 29	Q9UBQ0	0.0266747	0.0904358	0.718457
CHST9	seq.11646.4	Carbohydrate sulfotransferase 9	Q7L1S5	0.0248302	0.0914431	0.718504
NAP1L2	seq.13529.39	Nucleosome assembly protein 1-like 2	Q9ULW6	-0.0244757	0.0911747	0.718504
ACAT1	seq.19197.95	Acetyl-CoA acetyltransferase, mitochondrial	P24752	0.0232889	0.0910394	0.718504
C1S	seq.20203.45	Complement C1s subcomponent	P09871	0.0217944	0.0913489	0.718504
CHN1	seq.22430.15	N-chimaerin	P15882	0.0215518	0.0912359	0.718504
HACL1	seq.23645.49	2-hydroxyacyl-CoA lyase 1	Q9UJ83	0.0241338	0.0909739	0.718504
CCN3	seq.2737.22	Protein NOV homolog	P48745	-0.0233725	0.091151	0.718504
LILRB2	seq.5633.65	Leukocyte immunoglobulin-like receptor subfamily B member 2	Q8N423	0.023361	0.0905459	0.718504
DPP10	seq.7890.68	Inactive dipeptidyl peptidase 10	Q8N608	-0.023163	0.0915267	0.718504
CPD	seq.7917.17	Carboxypeptidase D	O75976	-0.0224565	0.0910744	0.718504
BMP6	seq.8459.10	Bone morphogenetic protein 6	P22004	0.023134	0.0906796	0.718504
ALDH1B1	seq.22057.9	Aldehyde dehydrogenase X, mitochondrial	P30837	-0.0258764	0.091777	0.71892
XAGE2	seq.23248.1	X antigen family member 2	Q96GT9	-0.0239789	0.0916942	0.71892
IGLL1	seq.6485.59	Immunoglobulin lambda-like polypeptide 1	P15814	0.0272137	0.091978	0.718948
LRP11	seq.6713.4	Low-density lipoprotein receptor-related protein 11	Q86VZ4	0.0240839	0.091916	0.718948
JPT1	seq.19335.2	Hematological and neurological expressed 1 protein	Q9UK76	-0.0271207	0.0921774	0.719735
GLA	seq.15588.17	Alpha-galactosidase A	P06280	0.0239208	0.0924328	0.720956
CDH4	seq.20589.5	Cadherin-4	P55283	0.0268229	0.0926754	0.722075
OSMR	seq.10892.8	Oncostatin-M-specific receptor subunit beta	Q99650	0.0233513	0.0928306	0.722385
SHD	seq.23554.2	SH2 domain-containing adapter protein D	Q96IW2	-0.0227304	0.0929135	0.722385
PWWP3A	seq.22385.2	PWWP domain-containing protein MUM1	Q2TAK8	0.0238056	0.0930389	0.722589
EIF2B1	seq.10080.9	Translation initiation factor eIF-2B subunit alpha	Q14232	-0.0201272	0.0944638	0.724711
ANTXR1	seq.10464.6	Anthrax toxin receptor 1	Q9H6X2	-0.0240535	0.094765	0.724711
CPNE1	seq.11602.12	Copine-1:Von Willebrand factor type A domain	Q99829	-0.0256989	0.0957341	0.724711
EGF	seq.11949.25	Epidermal growth factor:Cytoplasmic domain	P01133	-0.0236245	0.0938939	0.724711
TIGAR	seq.12476.50	Fructose-2,6-bisphosphatase TIGAR	Q9NQ88	-0.0246865	0.0957856	0.724711
RAD51D	seq.12554.10	DNA repair protein RAD51 homolog 4	O75771	0.0231902	0.095001	0.724711
LRP11	seq.15472.16	Low-density lipoprotein receptor-related protein 11	Q86VZ4	0.0252197	0.095729	0.724711
BMP3	seq.16748.1	Bone morphogenetic protein 3	P12645	-0.0256715	0.093524	0.724711
DNPH1	seq.17785.11	2'-deoxynucleoside 5'-phosphate N-hydrolase 1	O43598	0.0218412	0.094913	0.724711
SPA17	seq.18242.8	Sperm surface protein Sp17	Q15506	-0.0222271	0.0955598	0.724711
ASF1B	seq.20057.177	Histone chaperone ASF1B	Q9NVP2	-0.0239073	0.0959981	0.724711
LRATD1	seq.20426.34	Protein FAM84A	Q96KN4	-0.0264441	0.0954899	0.724711
SPATA46	seq.22786.57	Spermatogenesis-associated protein 46	Q5T0L3	-0.0295689	0.0959367	0.724711
GIPC1	seq.22970.8	PDZ domain-containing protein GIPC1	O14908	0.0217873	0.0948939	0.724711
ZNF483	seq.23414.12	Zinc finger protein 483	Q8TF39	-0.0224322	0.0946724	0.724711
CCDC92	seq.23418.66	Coiled-coil domain-containing protein 92	Q53HC0	0.0237996	0.0936999	0.724711
BLOC1S3	seq.24487.95	Biogenesis of lysosome-related organelles complex 1 subunit 3	Q6QNY0	-0.0257326	0.0948206	0.724711
PTPRN	seq.25954.3	Receptor-type tyrosine-protein phosphatase-like N	Q16849	0.026137	0.0951149	0.724711
LRP8	seq.3323.37	Low-density lipoprotein receptor-related protein 8	Q14114	-0.0237045	0.0944505	0.724711
DDC	seq.3538.26	Aromatic-L-amino-acid decarboxylase	P20711	-0.0216523	0.0959448	0.724711
SIRPB1	seq.6247.9	Signal-regulatory protein beta-1	O00241	0.0280182	0.0949096	0.724711
PTX3	seq.6447.73	Pentraxin-related protein PTX3	P26022	-0.0211505	0.0943209	0.724711
CLPSL2	seq.7767.1	Colipase-like protein 2	Q6UWE3	-0.0247759	0.0942401	0.724711
MYORG	seq.8068.43	Uncharacterized family 31 glucosidase KIAA1161:Extracellular domain	Q6NSJ0	0.0246021	0.0954646	0.724711
HSD17B7	seq.8272.22	3-keto-steroid reductase:Cytoplasmic domain	P56937	-0.0230569	0.0956136	0.724711
PEAR1	seq.8275.31	Platelet endothelial aggregation receptor 1:Extracellular domain	Q5VY43	-0.0249986	0.0956584	0.724711
MTFR1	seq.9095.5	Mitochondrial fission regulator 1	Q15390	0.0217964	0.095718	0.724711
FZD8	seq.20577.5	Frizzled-8	Q9H461	0.0221513	0.0961085	0.724793
OGN	seq.17224.12	Mimecan	P20774	0.0236866	0.0965325	0.725575
PARK7	seq.19545.145	Oxidized Protein deglycase DJ-1	Q99497	-0.0244755	0.0964602	0.725575
TEF	seq.20990.48	Thyrotroph embryonic factor	Q10587	-0.0230034	0.0964074	0.725575
CCL15	seq.3509.1	C-C motif chemokine 15	Q16663	0.024446	0.0966106	0.725575
NUDT16	seq.20948.16	U8 snoRNA-decapping enzyme	Q96DE0	0.019221	0.0968676	0.726757
EZH2	seq.24914.10	Enhancer of zeste homolog 2	Q15910	-0.0225946	0.0970401	0.727302
LEP	seq.8484.24	Leptin	P41159	-0.0203466	0.0973634	0.728974
SHANK3	seq.13242.134	SH3 and multiple ankyrin repeat domains protein 3	Q9BYB0	0.0209351	0.0977952	0.730311
NRIP3	seq.18237.29	Nuclear receptor-interacting protein 3	Q9NQ35	-0.0215718	0.0980946	0.730311
LRP4	seq.19558.10	Low-density lipoprotein receptor-related protein 4	O75096	0.0243151	0.0976836	0.730311
NFKBIE	seq.20071.53	I-kappa-B-epsilon	O00221	-0.0290109	0.0980048	0.730311
RNF25	seq.23637.55	E3 ubiquitin-protein ligase RNF25	Q96BH1	0.0224608	0.0981434	0.730311
TGFBI	seq.3283.21	Transforming growth factor-beta-induced protein ig-h3	Q15582	-0.0209242	0.0979082	0.730311
KIAA0319L	seq.13698.28	Dyslexia-associated protein KIAA0319-like protein	Q8IZA0	0.0206646	0.0983053	0.730769
HNF4A	seq.10041.3	Hepatocyte nuclear factor 4-alpha	P41235	0.0217956	0.0993426	0.731649
LTBP4	seq.13133.73	Latent-transforming growth factor beta-binding protein 4	Q8N2S1	0.0203018	0.0985506	0.731649
CPLX2	seq.15321.8	Complexin-2	Q6PUV4	0.0222891	0.0992037	0.731649
SFTPD	seq.19590.46	Pulmonary surfactant-associated protein D	P35247	0.0267607	0.0995283	0.731649
BGN	seq.3284.75	Biglycan	P21810	-0.0221141	0.0992306	0.731649
PROC	seq.3758.63	Activated Protein C	P04070	-0.0221232	0.0993634	0.731649
MAPK11	seq.5004.69	Mitogen-activated protein kinase 11	Q15759	0.0257756	0.0990616	0.731649
RGMA	seq.5483.1	Repulsive guidance molecule A	Q96B86	0.0244061	0.0991639	0.731649
DEPP1	seq.7178.59	Protein DEPP	Q9NTK1	-0.0281661	0.099177	0.731649
PCDHGC3	seq.7859.21	Protocadherin gamma-C3	Q9UN70	-0.0258893	0.0987781	0.731649
DUT	seq.9995.6	Deoxyuridine 5'-triphosphate nucleotidohydrolase, mitochondrial	P33316	-0.020659	0.0994335	0.731649
METTL2B	seq.23558.33	Methyltransferase-like protein 2B	Q6P1Q9	0.0275181	0.09967	0.731952
GSTO1	seq.12436.84	Glutathione S-transferase omega-1	P78417	0.0230107	0.0998232	0.732339
NFKB1	seq.9869.28	Nuclear factor NF-kappa-B p105 subunit	P19838	0.0232416	0.0999856	0.732792
CD68	seq.18922.27	Macrosialin	P34810	0.0229344	0.100227	0.733825
FXR1	seq.13076.4	Fragile X mental retardation syndrome-related protein 1	P51114	0.0252754	0.10088	0.736385
ITGAV|ITGB5	seq.4917.62	Integrin alpha-V: beta-5 complex	P06756|P18084	0.0264577	0.100827	0.736385
DSCAM	seq.9175.48	Down syndrome cell adhesion molecule	O60469	-0.0203062	0.100757	0.736385
DNAJC18	seq.8033.1	DnaJ homolog subfamily C member 18	Q9H819	0.0258911	0.100985	0.736412
SRPK1	seq.22432.83	Serine/threonine-protein kinase SRPK1	Q96SB4	0.0223189	0.10122	0.736775
SETD3	seq.24260.4	Histone-lysine N-methyltransferase setd3	Q86TU7	0.0197756	0.101322	0.736775
EPS8L3	seq.24931.9	Epidermal growth factor receptor kinase substrate 8-like protein 3	Q8TE67	-0.0238947	0.101439	0.736775
CLPS	seq.5749.53	Colipase	P04118	-0.0247518	0.101349	0.736775
TNFRSF25	seq.20518.11	Tumor necrosis factor receptor superfamily member 25	Q93038	0.0260389	0.101847	0.739002
TSSK1B	seq.11179.7	Testis-specific serine/threonine-protein kinase 1	Q9BXA7	0.0272151	0.102125	0.740283
CUL1	seq.17797.1	Cullin-1	Q13616	-0.0209355	0.102653	0.742729
COL5A1	seq.22047.46	Collagen alpha-1(V) chain	P20908	0.0257858	0.102667	0.742729
TNFSF15	seq.14057.68	Tumor necrosis factor ligand superfamily member 15	O95150	-0.0236873	0.10305	0.744746
ANKRD40	seq.23367.8	Ankyrin repeat domain-containing protein 40	Q6AI12	0.0224873	0.10315	0.744746
KLK8	seq.13708.56	Kallikrein-8	O60259	0.0241174	0.103349	0.745442
B4GALT5	seq.10425.3	Beta-1,4-galactosyltransferase 5	O43286	-0.0224085	0.103486	0.745692
PNLIP	seq.15613.16	Pancreatic triacylglycerol lipase	P16233	-0.02778	0.103891	0.747874
GLDN	seq.20591.48	Gliomedin	Q6ZMI3	0.0249789	0.10422	0.749496
RIPPLY1	seq.9767.22	Protein ripply1	Q0D2K3	-0.0215173	0.104338	0.749608
IL17RC	seq.5468.67	Interleukin-17 receptor C	Q8NAC3	0.0238428	0.104472	0.749833
TEAD3	seq.12854.3	Transcriptional enhancer factor TEF-5	Q99594	0.0237414	0.104808	0.750766
PAPPA2	seq.5756.66	Pappalysin-2	Q9BXP8	-0.0236916	0.10477	0.750766
HTRA1	seq.15594.47	Serine protease HTRA1	Q92743	0.0229498	0.105337	0.751811
TECTB	seq.21549.144	Beta-tectorin	Q96PL2	-0.0235362	0.105285	0.751811
UBE4A	seq.25073.13	Ubiquitin conjugation factor E4 A	Q14139	-0.025622	0.105367	0.751811
FCRL1	seq.5728.60	Fc receptor-like protein 1	Q96LA6	0.0233238	0.105178	0.751811
DNAJC17	seq.14655.1	DnaJ homolog subfamily C member 17	Q9NVM6	0.0234454	0.105764	0.753904
RORB	seq.12483.62	Nuclear receptor ROR-beta	Q92753	-0.022772	0.105935	0.754384
CD8A	seq.5992.50	T-cell surface glycoprotein CD8 alpha chain	P01732	0.0235838	0.106047	0.754448
BASP1	seq.20111.5	Brain acid soluble protein 1	P80723	0.0242973	0.106297	0.75549
MRM1	seq.21319.196	rRNA methyltransferase 1, mitochondrial	Q6IN84	0.0237875	0.106681	0.757479
RAD1	seq.12670.15	Cell cycle checkpoint protein RAD1	O60671	0.0237764	0.107098	0.757569
SV2A	seq.12880.1	Synaptic vesicle glycoprotein 2A	Q7L0J3	-0.0213734	0.107214	0.757569
PYCR1	seq.18170.46	Pyrroline-5-carboxylate reductase 1, mitochondrial	P32322	0.0228124	0.106938	0.757569
UBXN2B	seq.18435.40	UBX domain-containing protein 2B	Q14CS0	0.0230228	0.107135	0.757569
STK16	seq.3471.49	Serine/threonine-protein kinase 16	O75716	-0.0265218	0.106933	0.757569
TBCA	seq.12501.10	Tubulin-specific chaperone A	O75347	-0.0265765	0.10793	0.758383
RRAS	seq.17742.2	Ras-related protein R-Ras	P10301	0.0193739	0.107773	0.758383
CTNNBIP1	seq.21600.10	Beta-catenin-interacting protein 1	Q9NSA3	0.0217767	0.107449	0.758383
GALNS	seq.21724.22	N-acetylgalactosamine-6-sulfatase	P34059	0.0255019	0.108148	0.758383
KDM4C	seq.25298.53	Lysine-specific demethylase 4C	Q9H3R0	0.0204499	0.107977	0.758383
LILRB1	seq.5090.49	Leukocyte immunoglobulin-like receptor subfamily B member 1	Q8NHL6	0.0245008	0.108162	0.758383
APOA2	seq.7127.3	Apolipoprotein A-II	P02652	0.0214788	0.108081	0.758383
ADH1B	seq.9834.62	Alcohol dehydrogenase 1B	P00325	0.0220208	0.107863	0.758383
MMGT1	seq.7225.51	Membrane magnesium transporter 1	Q8N4V1	0.0221702	0.108431	0.759537
CHIT1	seq.10460.1	Chitotriosidase-1	Q13231	0.0258807	0.108933	0.761018
IL2	seq.3070.1	Interleukin-2	P60568	0.02261	0.109236	0.761018
ROBO1	seq.5740.17	Roundabout homolog 1	Q9Y6N7	-0.0202892	0.109151	0.761018
ARHGDIA	seq.6454.38	Rho GDP-dissociation inhibitor 1	P52565	-0.0219344	0.109269	0.761018
CTAG1A	seq.6931.10	Cancer/testis antigen 1	P78358	-0.0263498	0.109053	0.761018
AHSP	seq.9025.5	Alpha-hemoglobin-stabilizing protein	Q9NZD4	-0.025187	0.108888	0.761018
GAGE2D	seq.22968.9	G antigen 2D	Q9UEU5	0.024649	0.109662	0.763023
ABCC6	seq.8935.22	Multidrug resistance-associated protein 6	O95255	-0.0191216	0.109831	0.763474
RANBP3	seq.14037.18	Ran-binding protein 3	Q9H6Z4	0.0202657	0.110303	0.766002
AGAP2	seq.14291.53	Arf-GAP with GTPase, ANK repeat and PH domain-containing protein 2	Q99490	0.0202013	0.110705	0.766002
MYL4	seq.20107.11	Myosin light polypeptide 4	P12829	-0.0221078	0.110699	0.766002
BMP7	seq.2972.57	Bone morphogenetic protein 7	P18075	0.0237381	0.110689	0.766002
CCL18	seq.3044.3	C-C motif chemokine 18	P55774	0.0244622	0.110721	0.766002
LRRN1	seq.11586.2	Leucine-rich repeat neuronal protein 1:Extracellular domain	Q6UXK5	-0.0222901	0.110957	0.766331
GP6	seq.3194.36	Platelet glycoprotein VI	Q9HCN6	0.0203583	0.110979	0.766331
MAPK9	seq.22987.69	Mitogen-activated protein kinase 9	P45984	-0.0246096	0.111277	0.767148
EVA1C	seq.8877.22	Protein eva-1 homolog C:Extracellular domain	P58658	-0.025207	0.111308	0.767148
KAT2B	seq.12368.18	Histone acetyltransferase KAT2B	Q92831	-0.0211249	0.111887	0.767157
BIRC7	seq.15504.39	Baculoviral IAP repeat-containing protein 7 Isoform beta	Q96CA5	-0.0197023	0.112164	0.767157
EIF4EBP3	seq.18859.7	Eukaryotic translation initiation factor 4E-binding protein 3	O60516	-0.0243834	0.112023	0.767157
HS6ST3	seq.18896.23	Heparan-sulfate 6-O-sulfotransferase 3	Q8IZP7	-0.0229268	0.112257	0.767157
CSTB	seq.19768.13	Cystatin B	P04080	0.0230048	0.111595	0.767157
SNF8	seq.21834.8	Vacuolar-sorting protein SNF8	Q96H20	-0.0236913	0.112035	0.767157
RBFOX1	seq.22074.35	Ataxin-2-binding protein 1	Q9NWB1	-0.0192923	0.11193	0.767157
BMP6	seq.3736.60	Bone morphogenetic protein 6	P22004	0.0237718	0.112052	0.767157
SEMA7A	seq.7019.13	Semaphorin-7A	O75326	0.020873	0.11173	0.767157
KIAA2013	seq.6538.90	Uncharacterized protein KIAA2013	Q8IYS2	-0.02238	0.112467	0.767873
EGFL6	seq.17454.15	Epidermal growth factor-like protein 6	Q8IUX8	0.0216958	0.112587	0.767975
DDAH1	seq.19392.6	N(G),N(G)-dimethylarginine dimethylaminohydrolase 1	O94760	0.0221237	0.112721	0.768169
ACYP2	seq.12812.25	Acylphosphatase-2	P14621	0.0197523	0.113201	0.770719
PLEKHA4	seq.10939.16	Pleckstrin homology domain-containing family A member 4	Q9H4M7	-0.021643	0.113515	0.771412
DNAJB12	seq.8006.12	DnaJ homolog subfamily B member 12	Q9NXW2	0.018555	0.113433	0.771412
BGN	seq.13690.26	Biglycan	P21810	-0.0246604	0.114854	0.777905
IFI16	seq.13940.19	Gamma-interferon-inducible protein 16:Isoform 2, Hematopoietic expression, interferon-inducible nature, and nuclear localization 1	Q16666	0.0228334	0.11499	0.777905
CD28	seq.20521.83	CD28	P10747	0.0209166	0.114991	0.777905
MFAP4	seq.5636.10	Microfibril-associated glycoprotein 4	P55083	0.0238079	0.114743	0.777905
SEMA3C	seq.6448.36	Semaphorin-3C	Q99985	0.0232673	0.115004	0.777905
DEFA3	seq.20539.4	Neutrophil defensin 3	P59666	0.0257427	0.115459	0.779324
SCLY	seq.21537.33	Selenocysteine lyase	Q96I15	0.0228953	0.115435	0.779324
FAM151B	seq.23518.7	Protein FAM151B	Q6UXP7	0.0217734	0.115678	0.779324
ITIH3	seq.7145.1	Inter-alpha-trypsin inhibitor heavy chain H3	Q06033	0.0242553	0.115749	0.779324
GPNMB	seq.8240.207	Transmembrane glycoprotein NMB:Extracellular domain	Q14956	-0.0232945	0.115699	0.779324
COPE	seq.19310.81	Coatomer subunit epsilon	O14579	-0.0224201	0.115965	0.779587
COLGALT1	seq.5638.23	Procollagen galactosyltransferase 1	Q8NBJ5	0.0198438	0.116002	0.779587
TFF1	seq.9185.15	Trefoil factor 1	P04155	-0.0222743	0.116118	0.779648
SRSF6	seq.11573.3	Serine/arginine-rich splicing factor 6	Q13247	0.0245166	0.116774	0.780455
MAGEA6	seq.18205.123	Melanoma-associated antigen 6	P43360	0.0202704	0.116592	0.780455
APOE	seq.2937.10	Apolipoprotein E (isoform E3)	P02649	0.0241943	0.116696	0.780455
SSRP1	seq.5032.64	FACT complex subunit SSRP1	Q08945	-0.0214354	0.116702	0.780455
NRXN1	seq.8971.9	Neurexin-1	Q9ULB1	0.0271892	0.116619	0.780455
ANTXR2	seq.15559.5	Anthrax toxin receptor 2	P58335	-0.0237046	0.117144	0.781499
CSNK1A1L	seq.22484.17	Casein kinase I isoform alpha-like	Q8N752	0.0254525	0.117053	0.781499
PYGL	seq.11441.11	Glycogen phosphorylase, liver form	P06737	0.0211088	0.117356	0.781592
MAP3K11	seq.21406.25	Mitogen-activated protein kinase kinase kinase 11	Q16584	-0.0207332	0.11748	0.781592
AOC1	seq.6209.2	Amiloride-sensitive amine oxidase [copper-containing]	P19801	0.0246828	0.117464	0.781592
FERMT3	seq.12599.10	Fermitin family homolog 3	Q86UX7	-0.0181787	0.117798	0.78299
FLT3LG	seq.3053.49	Fms-related tyrosine kinase 3 ligand	P49771	-0.0224318	0.118165	0.784714
SELPLG	seq.6963.82	P-selectin glycoprotein ligand 1:Cytoplasmic domain	Q14242	-0.0257792	0.118613	0.786974
PXDNL	seq.11324.3	Peroxidasin-like protein	A1KZ92	-0.0228245	0.119917	0.787909
SAT2	seq.12524.18	Diamine acetyltransferase 2	Q96F10	0.0210678	0.120015	0.787909
SHANK1	seq.13240.170	SH3 and multiple ankyrin repeat domains protein 1	Q9Y566	0.0215373	0.119783	0.787909
HBEGF	seq.14094.29	Heparin-binding EGF-like growth factor	Q99075	0.0215915	0.119681	0.787909
DEFA1	seq.19579.5	Neutrophil defensin 1	P59665	-0.0201266	0.119431	0.787909
HYKK	seq.21157.6	Hydroxylysine kinase	A2RU49	-0.0229621	0.12016	0.787909
CSAG2	seq.22118.7	Chondrosarcoma-associated gene 2/3 protein	Q9Y5P2	0.0210653	0.119337	0.787909
SETBP1	seq.24471.2	SET-binding protein	Q9Y6X0	-0.0211154	0.12008	0.787909
CABP2	seq.24690.1	Calcium-binding protein 2	Q9NPB3	0.0230519	0.118877	0.787909
PSPN	seq.2696.87	Persephin	O60542	-0.0205416	0.119915	0.787909
DIABLO	seq.3122.6	Diablo homolog, mitochondrial	Q9NR28	0.0225787	0.119638	0.787909
QKI	seq.7253.6	Protein quaking	Q96PU8	0.0220744	0.119489	0.787909
STK17B	seq.8399.6	Serine/threonine-protein kinase 17B	O94768	0.0225553	0.119017	0.787909
FN1	seq.20064.24	Fibronectin-1 Fragment 2	P02751	0.0233431	0.120281	0.787994
VDR	seq.10023.32	Vitamin D3 receptor	P11473	-0.0240169	0.120712	0.789061
SRSF7	seq.12987.12	Serine/arginine-rich splicing factor 7	Q16629	0.0216509	0.120769	0.789061
REN	seq.3396.54	Renin	P00797	-0.0223373	0.120706	0.789061
PLA2R1	seq.10916.44	Secretory phospholipase A2 receptor	Q13018	-0.0220607	0.121822	0.793215
RGS19	seq.12713.365	Regulator of G-protein signaling 19	P49795	0.023578	0.121697	0.793215
NAB1	seq.13933.276	NGFI-A-binding protein 1	Q13506	-0.0231931	0.121581	0.793215
CD27	seq.5412.53	CD27 antigen	P26842	-0.0245034	0.12184	0.793215
PIK3R1	seq.8863.3	Phosphatidylinositol 3-kinase regulatory subunit alpha	P27986	0.020885	0.122035	0.793775
FZD9	seq.22591.4	Frizzled-9	O00144	0.0267591	0.122322	0.79422
RARRES1	seq.8398.277	Retinoic acid receptor responder protein 1	P49788	0.0246585	0.122267	0.79422
SHISAL1	seq.10432.3	Uncharacterized protein KIAA1644	Q3SXP7	0.0213867	0.122948	0.797573
PPP4R3A	seq.10866.60	Serine/threonine-protein phosphatase 4 regulatory subunit 3A	Q6IN85	-0.0238285	0.125194	0.799745
NRSN1	seq.11654.77	Neurensin-1	Q8IZ57	-0.0214404	0.12496	0.799745
ATP1B1	seq.13392.13	Sodium/potassium-transporting ATPase subunit beta-1	P05026	-0.0216884	0.124439	0.799745
SUOX	seq.18324.61	Sulfite oxidase, mitochondrial	P51687	0.0221957	0.125224	0.799745
RPL12	seq.19183.164	60S ribosomal protein L12	P30050	0.0217173	0.125005	0.799745
ATOX1	seq.19233.75	Copper transport protein ATOX1	O00244	0.0203602	0.125148	0.799745
GP1BB	seq.21514.1	Platelet glycoprotein Ib beta chain	P13224	0.0201013	0.124454	0.799745
FZD2	seq.22589.3	Frizzled-2	Q14332	0.0192655	0.12388	0.799745
TNFAIP1	seq.23152.49	BTB/POZ domain-containing adapter for CUL3-mediated RhoA degradation protein 2	Q13829	0.0208939	0.125179	0.799745
ANKRD45	seq.23413.38	Ankyrin repeat domain-containing protein 45	Q5TZF3	-0.0254081	0.124966	0.799745
FAM221A	seq.24447.26	Protein FAM221A	A4D161	-0.0211932	0.125259	0.799745
C6	seq.4127.75	Complement component C6	P13671	-0.0194862	0.125138	0.799745
GPC5	seq.4991.12	Glypican-5	P78333	-0.0221966	0.124361	0.799745
IL9	seq.5834.18	Interleukin-9	P15248	0.0215434	0.123495	0.799745
ENPP5	seq.6556.5	Ectonucleotide pyrophosphatase/phosphodiesterase family member 5	Q9UJA9	0.0248709	0.124906	0.799745
CABP7	seq.7104.71	Calcium-binding protein 7	Q86V35	0.0243803	0.124211	0.799745
IGF1	seq.8406.17	Insulin-like growth factor I	P05019	0.0219342	0.124446	0.799745
ADAM30	seq.8520.8	Disintegrin and metalloproteinase domain-containing protein 30	Q9UKF2	-0.0187481	0.124625	0.799745
CCL25	seq.2705.5	C-C motif chemokine 25	O15444	-0.024971	0.12576	0.800982
TREML1	seq.9329.28	Trem-like transcript 1 protein:Extracellular domain, Ig-like V-type domain	Q86YW5	0.0197665	0.125782	0.800982
KITLG	seq.9377.25	Kit ligand	P21583	0.0230628	0.125735	0.800982
DEFB118	seq.9306.7	Beta-defensin 118	Q96PH6	-0.0187539	0.126203	0.802963
BET1L	seq.10959.125	BET1-like protein	Q9NYM9	0.0205001	0.12632	0.803005
WIF1	seq.16070.7	Wnt inhibitory factor 1	Q9Y5W5	-0.0221137	0.126698	0.804706
HCAR2	seq.13495.48	Hydroxycarboxylic acid receptor 2	Q8TDS4	0.0233496	0.126969	0.805352
S100A10	seq.15318.75	Protein S100-A10	P60903	-0.0211734	0.127054	0.805352
IL13	seq.3072.4	Interleukin-13	P35225	-0.0211116	0.127242	0.805352
EPHB6	seq.5078.82	Ephrin type-B receptor 6	O15197	0.0220588	0.127193	0.805352
CSMD1	seq.9598.23	CUB and sushi domain-containing protein 1	Q96PZ7	0.0196521	0.127361	0.805401
SPOCK1	seq.11487.4	Testican-1	Q08629	-0.0205149	0.127517	0.805692
PLOD3	seq.10612.18	Procollagen-lysine,2-oxoglutarate 5-dioxygenase 3	O60568	0.024016	0.127882	0.807294
PSMB1	seq.12612.37	Proteasome subunit beta type-1	P20618	0.0207241	0.128114	0.808061
DLK2	seq.9359.9	Protein delta homolog 2	Q6UY11	0.0200949	0.128633	0.809374
TRABD2A	seq.9401.57	Metalloprotease TIKI1	Q86V40	0.0192603	0.128525	0.809374
ASGR2	seq.9474.22	Asialoglycoprotein receptor 2	P07307	0.0209028	0.128656	0.809374
RPS27A	seq.4474.19	Ubiquitin	P62979	-0.0166	0.129322	0.812262
MGP	seq.6520.87	Matrix Gla protein	P08493	0.0179172	0.129338	0.812262
CCL4L1	seq.2781.63	C-C motif chemokine 4-like	Q8NHW4	0.0221241	0.129464	0.812359
CERT1	seq.13950.9	Collagen type IV alpha-3-binding protein:StAR-related lipid-transfer domain, isoform 2	Q9Y5P4	0.0169224	0.129722	0.813273
PCDH9	seq.10558.26	Protocadherin-9	Q9HC56	0.0190872	0.132143	0.817184
ACE	seq.10714.7	Angiotensin-converting enzyme	P12821	-0.0231758	0.132664	0.817184
PCDHB2	seq.10748.216	Protocadherin beta-2	Q9Y5E7	-0.0184167	0.130972	0.817184
IL5	seq.11071.1	Interleukin-5	P05113	0.0214112	0.131125	0.817184
CSNK1D	seq.11289.31	Casein kinase I isoform delta	P48730	-0.0203415	0.133472	0.817184
PDCD5	seq.12517.52	Programmed cell death protein 5	O14737	0.0205183	0.131299	0.817184
CA4	seq.14069.61	Carbonic anhydrase 4	P22748	-0.0194051	0.133266	0.817184
FLT3LG	seq.14093.10	Fms-related tyrosine kinase 3 ligand	P49771	-0.0192363	0.133311	0.817184
FLT4	seq.16035.8	Vascular endothelial growth factor receptor 3	P35916	-0.0201921	0.131713	0.817184
ITGA11	seq.20181.17	Integrin alpha-11	Q9UKX5	0.0212996	0.133473	0.817184
PHOSPHO1	seq.20428.5	Phosphoethanolamine/phosphocholine phosphatase	Q8TCT1	0.0219641	0.131857	0.817184
ROGDI	seq.23343.6	Protein rogdi homolog	Q9GZN7	-0.02196	0.130707	0.817184
GFPT2	seq.23669.20	Glutamine--fructose-6-phosphate aminotransferase [isomerizing] 2	O94808	0.0189824	0.133426	0.817184
CFAP298	seq.24676.105	Uncharacterized protein C21orf59	P57076	-0.0219557	0.130731	0.817184
ERBB3	seq.2617.56	Receptor tyrosine-protein kinase erbB-3	P21860	-0.0171262	0.132278	0.817184
CAST	seq.3026.5	Calpastatin	P20810	-0.0241112	0.133486	0.817184
OLR1	seq.3636.37	Oxidized low-density lipoprotein receptor 1	P78380	0.0223835	0.132386	0.817184
FCN3	seq.5462.62	Ficolin-3	O75636	0.0236294	0.13281	0.817184
TUFT1	seq.5690.49	Tuftelin	Q9NNX1	0.0220465	0.132465	0.817184
LEAP2	seq.5708.1	Liver-expressed antimicrobial peptide 2	Q969E1	0.0208387	0.131963	0.817184
CD226	seq.5721.1	CD226 antigen	Q15762	0.0192673	0.132998	0.817184
RELL2	seq.6600.70	RELT-like protein 2	Q8NC24	0.0225514	0.13323	0.817184
RMDN1	seq.7096.30	Regulator of microtubule dynamics protein 1	Q96DB5	0.0199372	0.133202	0.817184
IGDCC3	seq.7118.24	Immunoglobulin superfamily DCC subclass member 3:Extracellular domain	Q8IVU1	-0.0202912	0.130958	0.817184
HBQ1	seq.7965.25	Hemoglobin subunit theta-1	P09105	0.0250681	0.13302	0.817184
PATE1	seq.8386.11	Prostate and testis expressed protein 1	Q8WXA2	0.0191938	0.131298	0.817184
NUDC	seq.8871.14	Nuclear migration protein nudC:N-term, contains nuclear localization domain	Q9Y266	0.0212987	0.132344	0.817184
RNF215	seq.9064.12	RING finger protein 215:Cytoplasmic domain	Q9Y6U7	-0.0189432	0.130673	0.817184
RRM1	seq.11360.39	Ribonucleoside-diphosphate reductase large subunit	P23921	-0.024482	0.133627	0.817358
EVPL	seq.14019.73	Envoplakin	Q92817	-0.0200146	0.133798	0.817714
STAT3	seq.10354.57	Signal transducer and activator of transcription 3	P40763	0.0204957	0.13422	0.81813
SATB1	seq.13511.29	DNA-binding protein SATB1	Q01826	-0.0219317	0.134143	0.81813
GHRH	seq.16293.1	Somatoliberin	P01286	-0.0206635	0.134315	0.81813
RP2	seq.23391.20	Protein XRP2	O75695	-0.0227881	0.134137	0.81813
TEX29	seq.10557.6	Testis-expressed sequence 29 protein	Q8N6K0	0.0176435	0.13461	0.818557
HGFAC	seq.8385.248	Hepatocyte growth factor activator	Q04756	-0.0241799	0.134601	0.818557
SOD3	seq.5660.51	Extracellular superoxide dismutase [Cu-Zn]	P08294	-0.0227732	0.134742	0.818676
GSTM5	seq.18212.43	Glutathione S-transferase Mu 5	P46439	-0.0220688	0.135883	0.8215
ENTPD2	seq.18887.7	Ectonucleoside triphosphate diphosphohydrolase 2	Q9Y5L3	0.0240796	0.135516	0.8215
SDCBP2	seq.23028.49	Syntenin-2	Q9H190	0.0221869	0.135837	0.8215
RAB43	seq.23283.9	Ras-related protein Rab-43	Q86YS6	-0.0195647	0.135509	0.8215
FKBP1A	seq.25912.131	FK506 binding protein 1A	P62942	0.0236637	0.135876	0.8215
FCGR2A	seq.3309.2	Low affinity immunoglobulin gamma Fc region receptor II-a	P12318	0.0260182	0.135551	0.8215
SCIN	seq.12684.5	Adseverin	Q9Y6U3	-0.0174984	0.136032	0.82172
KRT5	seq.11177.16	Keratin, type II cytoskeletal 5	P13647	-0.0211599	0.136285	0.821884
NTF4	seq.4146.58	Neurotrophin-4	P34130	-0.0229067	0.136205	0.821884
F13A1|F13B	seq.16927.9	Coagulation factor XIII	P00488|P05160	0.0202662	0.136408	0.821918
COA7	seq.23258.56	Cytochrome c oxidase assembly factor 7	Q96BR5	-0.0199657	0.136562	0.821918
DCBLD1	seq.9402.18	Discoidin, CUB and LCCL domain-containing protein 1	Q8N8Z6	0.0226874	0.136629	0.821918
SPAG7	seq.21289.36	Sperm-associated antigen 7	O75391	0.0205478	0.137023	0.823611
IZUMO4	seq.20549.1	Izumo sperm-egg fusion protein 4	Q1ZYL8	-0.0226571	0.137276	0.823854
CSPG4	seq.8951.162	Chondroitin sulfate proteoglycan 4	Q6UVK1	-0.0215518	0.13729	0.823854
CRABP2	seq.11696.7	Cellular retinoic acid-binding protein 2	P29373	0.0208521	0.138581	0.824736
BCAR3	seq.12634.79	Breast cancer anti-estrogen resistance protein 3:Guanine Nucleotide Exchange Factor Domain	O75815	0.021889	0.137814	0.824736
KRTAP2-4	seq.14615.46	Keratin-associated protein 2-4	Q9BYR9	0.020063	0.13849	0.824736
JUP	seq.16768.3	Junction plakoglobin	P14923	-0.0229788	0.138182	0.824736
NCAM1	seq.20161.41	Neural cell adhesion molecule 1	P13591	-0.020226	0.138277	0.824736
FAM50A	seq.20461.58	Protein FAM50A	Q14320	-0.0206282	0.139022	0.824736
SAMM50	seq.22772.125	Sorting and assembly machinery component 50 homolog	Q9Y512	-0.020243	0.137984	0.824736
BDNF	seq.2421.7	Brain-derived neurotrophic factor	P23560	0.0208124	0.137729	0.824736
EOLA1	seq.24905.22	Protein CXorf40A	Q8TE69	0.020872	0.138908	0.824736
IL19	seq.3035.80	Interleukin-19	Q9UHD0	-0.0219538	0.138609	0.824736
XPNPEP1	seq.3481.87	Xaa-Pro aminopeptidase 1	Q9NQW7	-0.0175344	0.13889	0.824736
CLEC1B	seq.4332.6	C-type lectin domain family 1 member B	Q9P126	0.0172723	0.138929	0.824736
GRAP2	seq.5265.12	GRB2-related adapter protein 2	O75791	0.022243	0.137992	0.824736
LOXL2	seq.6504.65	Lysyl oxidase homolog 2	Q9Y4K0	0.0196417	0.138452	0.824736
EMC4	seq.13516.46	ER membrane protein complex subunit 4	Q5J8M3	-0.022246	0.139135	0.824736
PPP1R1A	seq.17706.4	Protein phosphatase 1 regulatory subunit 1A	Q13522	-0.0205485	0.140004	0.827192
LEP	seq.2575.5	Leptin	P41159	-0.018355	0.139961	0.827192
NTRK2	seq.4866.59	BDNF/NT-3 growth factors receptor	Q16620	-0.0174919	0.139848	0.827192
PAICS	seq.9841.197	Multifunctional protein ADE2	P22234	-0.0213437	0.139767	0.827192
RNF150	seq.9774.59	RING finger protein 150	Q9ULK6	0.0237985	0.1402	0.827683
PAX8	seq.18314.88	Paired box protein Pax-8	Q06710	-0.0206212	0.140854	0.829176
CAVIN1	seq.24689.9	Polymerase I and transcript release factor	Q6NZI2	-0.0172006	0.141027	0.829176
PRKAR2B	seq.25463.3	cAMP-dependent protein kinase type II-beta regulatory subunit	P31323	0.0168788	0.14084	0.829176
AHSG	seq.3581.53	Alpha-2-HS-glycoprotein	P02765	0.020701	0.140917	0.829176
CHIT1	seq.3600.2	Chitotriosidase-1	Q13231	0.0237931	0.140568	0.829176
POSTN	seq.6645.53	Periostin	Q15063	-0.0202976	0.141136	0.829176
STMN1	seq.17367.5	Stathmin	P16949	0.0207153	0.141368	0.829869
IGF2	seq.15295.81	Insulin-like growth factor II:Mature	P01344	-0.0224592	0.141846	0.831333
IL6	seq.4673.13	Interleukin-6	P05231	0.0218279	0.141832	0.831333
PTP4A2	seq.11699.16	Protein tyrosine phosphatase type IVA 2	Q12974	0.0180587	0.144005	0.832159
PABPC4	seq.12603.87	Polyadenylate-binding protein 4	Q13310	0.0165746	0.143237	0.832159
RAMP1	seq.15436.40	Receptor activity-modifying protein 1	O60894	-0.0213651	0.14366	0.832159
COL9A1	seq.15466.30	Collagen alpha-1(IX) chain	P20849	-0.0208727	0.142648	0.832159
SFRP4	seq.17447.52	Secreted frizzled-related protein 4	Q6FHJ7	0.0224049	0.143972	0.832159
SMS	seq.18179.56	Spermine synthase	P52788	0.0167581	0.142657	0.832159
RABIF	seq.18483.36	Guanine nucleotide exchange factor MSS4	P47224	-0.0204143	0.143451	0.832159
MYL12B	seq.19122.47	Myosin regulatory light chain 12B	O14950	-0.0168616	0.143525	0.832159
EPOR	seq.19575.4	Erythropoietin receptor	P19235	-0.0183074	0.142824	0.832159
NUDT14	seq.19794.10	Uridine diphosphate glucose pyrophosphatase	O95848	-0.0218883	0.143717	0.832159
DMRTC2	seq.22369.12	Doublesex- and mab-3-related transcription factor C2	Q8IXT2	0.0205749	0.143245	0.832159
C1QTNF4	seq.23200.25	Complement C1q tumor necrosis factor-related protein 4	Q9BXJ3	0.0183874	0.1431	0.832159
CCDC149	seq.24702.31	Coiled-coil domain-containing protein 149	Q6ZUS6	-0.0201133	0.144271	0.832159
MICA	seq.2730.58	MHC class I polypeptide-related sequence A	Q29983	0.0224711	0.142496	0.832159
DKKL1	seq.3644.5	Dickkopf-like protein 1	Q9UK85	-0.023134	0.142792	0.832159
PPA1	seq.5021.13	Inorganic pyrophosphatase	Q15181	0.0204103	0.142239	0.832159
CILP	seq.5717.2	Cartilage intermediate layer protein 1	O75339	0.0192364	0.142203	0.832159
FTH1|FTL	seq.5934.1	Ferritin	P02794|P02792	-0.0220936	0.144174	0.832159
RNASE13	seq.6424.2	Probable inactive ribonuclease-like protein 13	Q5GAN3	-0.0220386	0.144117	0.832159
TFRC	seq.8795.48	Transferrin receptor protein 1:Extracellular domain	P02786	0.0236492	0.143183	0.832159
ZNF41	seq.10003.15	Zinc finger protein 41	P51814	-0.0203113	0.144906	0.83352
RPN1	seq.10490.3	Dolichyl-diphosphooligosaccharide--protein glycosyltransferase subunit 1:Cytoplasmic domain	P04843	0.0205215	0.145001	0.83352
FGFR3	seq.13669.6	Fibroblast growth factor receptor 3:Extracellular domain	P22607	0.0181606	0.145464	0.83352
NAB2	seq.13680.3	NGFI-A-binding protein 2	Q15742	0.0204142	0.144875	0.83352
TSC22D3	seq.21280.13	TSC22 domain family protein 3	Q99576	0.0211891	0.145187	0.83352
CD209	seq.22576.1	CD209 antigen	Q9NNX6	-0.0223174	0.145766	0.83352
ZC3H12A	seq.23680.1	MCP-1 Induced Protein	Q5D1E8	0.0174976	0.145686	0.83352
ATP6V1F	seq.25219.17	V-type proton ATPase subunit F	Q16864	0.0162156	0.145309	0.83352
LGALS3BP	seq.5000.52	Galectin-3-binding protein	Q08380	0.0233985	0.145685	0.83352
C17orf78	seq.6571.75	Uncharacterized protein C17orf78:N-term	Q8N4C9	-0.0214527	0.145512	0.83352
APLN	seq.6622.90	Apelin	Q9ULZ1	-0.0223535	0.144869	0.83352
MYBPC3	seq.21579.35	Myosin-binding protein C, cardiac-type	Q14896	0.0221742	0.145934	0.833828
TINAGL1	seq.11192.168	Tubulointerstitial nephritis antigen-like	Q9GZM7	-0.0190123	0.146317	0.834508
NLRP4	seq.12794.6	NACHT, LRR and PYD domains-containing protein 4	Q96MN2	-0.0192567	0.146397	0.834508
MMP3	seq.2788.55	Stromelysin-1	P08254	0.0181776	0.146316	0.834508
NLGN4X	seq.5357.60	Neuroligin-4, X-linked	Q8N0W4	0.0191842	0.146912	0.836133
GREM2	seq.5598.3	Gremlin-2	Q9H772	-0.0190637	0.146905	0.836133
EMC1	seq.11989.35	ER membrane protein complex subunit 1	Q8N766	-0.0200316	0.14745	0.837887
DNAJC1	seq.24917.95	DnaJ homolog subfamily C member 1	Q96KC8	0.0174452	0.147391	0.837887
PPP4C	seq.22534.14	Serine/threonine-protein phosphatase 4 catalytic subunit	P60510	0.0213539	0.147738	0.838001
CMTR1	seq.24431.32	Cap-specific mRNA (nucleoside-2'-O-)-methyltransferase 1	Q8N1G2	-0.0203794	0.147615	0.838001
POR	seq.2731.29	NADPH--cytochrome P450 reductase	P16435	0.0215753	0.147815	0.838001
ZNF275	seq.9609.25	Zinc finger protein 275	Q9NSD4	-0.0216458	0.14793	0.838001
BRD4	seq.10043.31	Bromodomain-containing protein 4	O60885	0.0189645	0.148059	0.838083
PGF	seq.3078.1	Placenta growth factor	P49763	-0.0205192	0.148565	0.840293
CRYBB1	seq.17751.68	Beta-crystallin B1	P53674	0.0197916	0.14902	0.841561
EHD2	seq.23640.10	EH domain-containing protein 2	Q9NZN4	0.020147	0.148977	0.841561
ZPLD1	seq.5590.11	Zona pellucida-like domain-containing protein 1	Q8TCW7	0.0186159	0.149306	0.841867
HGD	seq.9832.33	Homogentisate 1,2-dioxygenase	Q93099	0.0209679	0.149204	0.841867
BCL2	seq.3412.7	Apoptosis regulator Bcl-2	P10415	-0.0193558	0.149665	0.843238
SCG3	seq.7957.2	Secretogranin-3	Q8WXD2	0.0210717	0.149874	0.84346
B3GALT1	seq.9541.15	Beta-1,3-galactosyltransferase 1	Q9Y5Z6	-0.0182647	0.149936	0.84346
CPPED1	seq.21108.5	Uncharacterized metallophosphoesterase CSTP1	Q9BRF8	0.0242612	0.15006	0.84351
APLP1	seq.7210.25	Amyloid-like protein 1	P51693	-0.0185785	0.150203	0.843661
SENP7	seq.12626.6	Sentrin-specific protease 7	Q9BQF6	0.0198326	0.1508	0.844673
RDX	seq.18373.13	Radixin	P35241	0.0175063	0.15052	0.844673
USP46	seq.21761.213	Ubiquitin carboxyl-terminal hydrolase 46	P62068	-0.0215636	0.150963	0.844673
PAGE4	seq.24201.86	G antigen family C member 1	O60829	-0.0214364	0.150935	0.844673
CDH23	seq.25272.17	Cadherin-23	Q9H251	-0.020699	0.15094	0.844673
BIRC2	seq.21464.2	Baculoviral IAP repeat-containing protein 2	Q13490	-0.0225325	0.151343	0.846151
EEF1B2	seq.5882.34	Elongation factor 1-beta	P24534	0.0203156	0.15161	0.846833
METTL24	seq.9470.15	Methyltransferase-like protein 24	Q5JXM2	-0.0203255	0.151698	0.846833
TCL1B	seq.18276.34	T-cell leukemia/lymphoma protein 1B	O95988	-0.0201347	0.151912	0.847163
PCLAF	seq.19158.1	PCNA-associated factor	Q15004	-0.0232677	0.151989	0.847163
TNFRSF9	seq.2598.9	Tumor necrosis factor receptor superfamily member 9	Q07011	0.019438	0.152239	0.84726
CHRDL2	seq.6086.15	Chordin-like protein 2	Q6WN34	0.0249009	0.152139	0.84726
MED11	seq.22500.9	Mediator of RNA polymerase II transcription subunit 11	Q9P086	-0.0197859	0.152652	0.848862
SMIM3	seq.23578.6	Small integral membrane protein 3	Q9BZL3	0.022841	0.152877	0.848862
NUDT11	seq.23623.48	Diphosphoinositol polyphosphate phosphohydrolase 3-beta	Q96G61	0.0179857	0.152866	0.848862
HABP4	seq.10815.2	Intracellular hyaluronan-binding protein 4	Q5JVS0	0.0189687	0.153162	0.8498
DGKB	seq.12895.28	Diacylglycerol kinase beta	Q9Y6T7	0.0169477	0.154215	0.851022
PROK1	seq.14703.6	Prokineticin-1	P58294	0.020753	0.154159	0.851022
RGS5	seq.16850.5	Regulator of G-protein signaling 5	O15539	-0.0199857	0.153982	0.851022
ETV4	seq.22134.1	ETS translocation variant 4	P43268	0.021568	0.154249	0.851022
PTHLH	seq.2962.50	Parathyroid hormone-related protein	P12272	0.0223543	0.153604	0.851022
PEBP1	seq.4276.10	Phosphatidylethanolamine-binding protein 1	P30086	0.0173257	0.154092	0.851022
GSTP1	seq.4911.49	Glutathione S-transferase P	P09211	-0.0185124	0.154317	0.851022
PEX14	seq.8300.82	Peroxisomal membrane protein PEX14:N-term	O75381	0.0184713	0.153642	0.851022
IL4	seq.2906.55	Interleukin-4	P05112	-0.0202016	0.154448	0.851099
PLAAT4	seq.10961.15	Retinoic acid receptor responder protein 3	Q9UL19	0.020846	0.155617	0.851399
POLE2	seq.11562.9	DNA polymerase epsilon subunit 2	P56282	-0.0186285	0.15467	0.851399
KL	seq.15384.15	Klotho	Q9UEF7	-0.0205245	0.154775	0.851399
DCUN1D2	seq.19511.8	DCN1-like protein 2	Q6PH85	0.019755	0.15516	0.851399
IHH	seq.19606.28	Indian hedgehog protein	Q14623	-0.0198226	0.155357	0.851399
TEX30	seq.22802.13	Testis-expressed protein 30	Q5JUR7	-0.0192404	0.155671	0.851399
CRHBP	seq.6039.24	Corticotropin-releasing factor-binding protein	P24387	0.021692	0.155392	0.851399
HAVCR2	seq.7152.5	Hepatitis A virus cellular receptor 2	Q8TDQ0	0.021274	0.155537	0.851399
RFNG	seq.7203.125	Beta-1,3-N-acetylglucosaminyltransferase radical fringe	Q9Y644	-0.0190973	0.154954	0.851399
SURF1	seq.8009.121	Surfeit locus protein 1	Q15526	0.0193379	0.155627	0.851399
C1S	seq.8840.61	Complement C1s subcomponent	P09871	0.0185397	0.155891	0.851962
ITGAM	seq.21981.2	Integrin alpha-M	P11215	0.0202823	0.156061	0.852251
CD63	seq.9190.7	CD63 antigen	P08962	-0.0217077	0.156241	0.852598
HTN3	seq.10603.1	Histatin-3	P15516	-0.0193384	0.158732	0.852976
MRAP2	seq.10889.2	Melanocortin-2 receptor accessory protein 2	Q96G30	0.0199039	0.156737	0.852976
INTS3	seq.11934.9	Integrator complex subunit 3	Q68E01	0.0197835	0.158391	0.852976
ARHGAP1	seq.11955.1	Rho GTPase-activating protein 1:Rho-GTPase activating protein domain	Q07960	0.0173237	0.160057	0.852976
IL13	seq.14085.28	Interleukin-13	P35225	-0.0212326	0.159413	0.852976
CTHRC1	seq.15467.10	Collagen triple helix repeat-containing protein 1	Q96CG8	0.0193451	0.157462	0.852976
FIS1	seq.17746.77	Mitochondrial fission 1 protein	Q9Y3D6	0.0177314	0.158008	0.852976
NIT2	seq.17808.37	Omega-amidase NIT2	Q9NQR4	0.0170966	0.159976	0.852976
AKR7A3	seq.18173.11	Aflatoxin B1 aldehyde reductase member 3	O95154	0.0222847	0.159084	0.852976
FZD10	seq.20056.7	Frizzled-10:Frizzled domain	Q9ULW2	0.019703	0.158661	0.852976
CBR4	seq.21119.1	Carbonyl reductase family member 4	Q8N4T8	0.0203761	0.156576	0.852976
LIN28B	seq.21350.29	Protein lin-28 homolog B	Q6ZN17	-0.0204356	0.157137	0.852976
SKA1	seq.21370.45	Spindle and kinetochore-associated protein 1	Q96BD8	0.0219896	0.158041	0.852976
OGT	seq.21733.11	UDP-N-acetylglucosamine--peptide N-acetylglucosaminyltransferase 110 kDa subunit	O15294	-0.0223157	0.159716	0.852976
IL6|IL6R	seq.21946.79	IL-6/IL-6 sRa Complex	P05231|P08887	-0.0182315	0.157533	0.852976
PITX3	seq.22387.26	Pituitary homeobox 3	O75364	0.0189336	0.158846	0.852976
MEN1	seq.24896.5	Menin	O00255	-0.0173349	0.159984	0.852976
NUMBL	seq.24947.40	Numb-like protein	Q9Y6R0	-0.0203	0.158928	0.852976
ZBTB10	seq.25075.2	Zinc finger and BTB domain-containing protein 10	Q96DT7	0.0208869	0.156907	0.852976
PRKCZ	seq.2645.54	Protein kinase C zeta type	Q05513	-0.0202771	0.159312	0.852976
DLL4	seq.3305.6	Delta-like protein 4	Q9NR61	0.0199954	0.158605	0.852976
KDR	seq.3651.50	Vascular endothelial growth factor receptor 2	P35968	-0.0213705	0.159302	0.852976
UCHL1	seq.5019.16	Ubiquitin carboxyl-terminal hydrolase isozyme L1	P09936	0.0182904	0.156968	0.852976
GPNMB	seq.5080.131	Transmembrane glycoprotein NMB:Extracellular domain	Q14956	-0.0207459	0.160053	0.852976
COLEC12	seq.5457.5	Collectin-12	Q5KU26	-0.0209118	0.159414	0.852976
B3GLCT	seq.5727.35	Beta-1,3-glucosyltransferase	Q6Y288	0.0196117	0.157484	0.852976
HAAO	seq.5861.78	3-hydroxyanthranilate 3,4-dioxygenase	P46952	0.0225324	0.159015	0.852976
GUCA2B	seq.6223.5	Guanylate cyclase activator 2B	Q16661	-0.0216845	0.158309	0.852976
ARHGAP36	seq.6289.78	Rho GTPase-activating protein 36	Q6ZRI8	0.0173752	0.157365	0.852976
LEMD1	seq.8040.9	LEM domain-containing protein 1	Q68G75	0.018387	0.158968	0.852976
NOTUM	seq.8252.2	Palmitoleoyl-protein carboxylesterase NOTUM	Q6P988	0.0227615	0.159854	0.852976
CEL	seq.9796.4	Bile salt-activated lipase	P19835	0.0202421	0.156471	0.852976
ERLIN1	seq.8776.10	Erlin-1	O75477	-0.020169	0.160188	0.85305
DCUN1D3	seq.13553.4	DCN1-like protein 3	Q8IWE4	0.0184602	0.161675	0.853392
CEBPB	seq.15675.3	CCAAT/enhancer-binding protein beta	P17676	-0.0225995	0.161893	0.853392
HOPX	seq.19196.73	Homeodomain-only protein	Q9BPY8	-0.0206678	0.161536	0.853392
MARCO	seq.20134.27	Macrophage receptor MARCO	Q9UEW3	0.019528	0.161852	0.853392
COA4	seq.20457.13	Cytochrome c oxidase assembly factor 4 homolog, mitochondrial	Q9NYJ1	0.0174541	0.161518	0.853392
KIRREL1	seq.22563.4	Kin of IRRE-like protein 1	Q96J84	0.0176303	0.161816	0.853392
GOLPH3L	seq.23542.8	Golgi phosphoprotein 3-like	Q9H4A5	-0.0179775	0.160505	0.853392
CRLF1|CLCF1	seq.2607.54	Cytokine receptor-like factor 1:Cardiotrophin-like cytokine factor 1 Complex	O75462|Q9UBD9	0.0191298	0.161581	0.853392
MSLN	seq.3893.64	Mesothelin	Q13421	0.0210873	0.161379	0.853392
MMP12	seq.4496.60	Macrophage metalloelastase	P39900	0.0195545	0.16111	0.853392
IFNA14	seq.7180.114	Interferon alpha-14	P01570	0.0169407	0.161087	0.853392
VSIG2	seq.8018.43	V-set and immunoglobulin domain-containing protein 2	Q96IQ7	0.0240404	0.160546	0.853392
RSPO2	seq.8409.3	R-spondin-2	Q6UXX9	0.0208357	0.161335	0.853392
SIAE	seq.9263.57	Sialate O-acetylesterase	Q9HAT2	0.0183362	0.161419	0.853392
PDCL3	seq.20935.4	Phosducin-like protein 3	Q9H2J4	-0.0204839	0.162127	0.854008
KLRG2	seq.10693.43	Killer cell lectin-like receptor subfamily G member 2:C-term	A4D1S0	-0.0237387	0.162329	0.854173
NMES1	seq.6406.3	Normal mucosa of esophagus-specific gene 1 protein	Q9C002	-0.0169525	0.162392	0.854173
AMY2A	seq.18917.53	Pancreatic alpha-amylase	P04746	-0.0223653	0.162646	0.854889
ILK	seq.10053.5	Integrin-linked protein kinase	Q13418	-0.0161956	0.163844	0.857403
MXRA8	seq.10521.10	Matrix-remodeling-associated protein 8:Extracellular domain	Q9BRK3	-0.0202615	0.163731	0.857403
CHCHD7	seq.20387.277	Coiled-coil-helix-coiled-coil-helix domain-containing protein 7	Q9BUK0	0.0223232	0.163892	0.857403
USF2	seq.24457.12	USF2	Q15853	0.0183856	0.163616	0.857403
TBK1	seq.3400.49	Serine/threonine-protein kinase TBK1	Q9UHD2	-0.021897	0.163874	0.857403
PSMA1	seq.7880.9	Proteasome subunit alpha type-1	P25786	-0.0218818	0.163617	0.857403
ADAM15	seq.9956.7	Disintegrin and metalloproteinase domain-containing protein 15:Cytoplasmic domain	Q13444	-0.0186195	0.163948	0.857403
ADAM7	seq.10753.31	Disintegrin and metalloproteinase domain-containing protein 7	Q9H2U9	0.0233322	0.166361	0.857684
CALN1	seq.10933.107	Calcium-binding protein 8	Q9BXU9	0.0194545	0.167602	0.857684
ZNF75D	seq.11596.47	Zinc finger protein 75D	P51815	-0.0184908	0.165436	0.857684
PDLIM4	seq.12387.7	PDZ and LIM domain protein 4	P50479	0.0195111	0.16514	0.857684
CDC34	seq.12532.28	Ubiquitin-conjugating enzyme E2 R1	P49427	0.0215905	0.166761	0.857684
BAG5	seq.12743.18	BAG family molecular chaperone regulator 5	Q9UL15	-0.0178957	0.167556	0.857684
KRT17	seq.12923.51	Keratin, type I cytoskeletal 17	Q04695	0.0199715	0.167125	0.857684
BTC	seq.13088.397	Betacellulin	P35070	0.018802	0.16614	0.857684
SERPINA10	seq.13119.26	Protein Z-dependent protease inhibitor	Q9UK55	-0.0222566	0.166875	0.857684
SPSB1	seq.13942.140	SPRY domain-containing SOCS box protein 1	Q96BD6	-0.0201575	0.168196	0.857684
MSTN	seq.14583.49	Growth/differentiation factor 8	O14793	-0.0207215	0.16589	0.857684
VNN2	seq.15480.2	Vascular non-inflammatory molecule 2	O95498	0.0219486	0.164988	0.857684
ACAT2	seq.17341.89	Acetyl-CoA acetyltransferase, cytosolic	Q9BWD1	0.0176154	0.166499	0.857684
CPLX1	seq.18332.17	Complexin-1	O14810	0.0195827	0.167636	0.857684
PSMA3	seq.18926.7	Proteasome subunit alpha type-3	P25788	0.0180828	0.16824	0.857684
SNX3	seq.19503.2	Sorting nexin-3	O60493	-0.0166211	0.167805	0.857684
UBE2E3	seq.20090.63	Ubiquitin-conjugating enzyme E2 E3	Q969T4	0.0181197	0.167979	0.857684
HSPA6	seq.20213.82	Heat shock 70 kDa protein 6	P17066	0.0198839	0.165747	0.857684
SAMSN1	seq.21196.29	SAM domain-containing protein SAMSN-1	Q9NSI8	-0.0181665	0.166177	0.857684
HNMT	seq.23178.95	Histamine N-methyltransferase	P50135	0.0202226	0.16699	0.857684
TKFC	seq.23644.19	Dihydroxyacetone kinase	Q3LXA3	0.0205922	0.168147	0.857684
PSMC3	seq.23665.35	26S protease regulatory subunit 6A	P17980	0.0175514	0.165489	0.857684
C11orf49	seq.23767.1	UPF0705 protein C11orf49	Q9H6J7	-0.0210517	0.168129	0.857684
GK5	seq.25074.119	Putative glycerol kinase 5	Q6ZS86	-0.0206397	0.164312	0.857684
CADM1	seq.3326.58	Cell adhesion molecule 1	Q9BY67	0.0172236	0.164675	0.857684
MASP1	seq.3605.77	Mannan-binding lectin serine protease 1:Mannan-binding lectin serine protease 1 light chain	P48740	-0.0192491	0.167547	0.857684
LCK	seq.4560.34	Tyrosine-protein kinase Lck	P06239	0.0189555	0.166248	0.857684
UNC5D	seq.5140.56	Netrin receptor UNC5D	Q6UXZ4	0.0183311	0.165654	0.857684
NPNT	seq.6342.10	Nephronectin	Q6UXI9	0.0206513	0.168157	0.857684
SYT7	seq.7121.2	Synaptotagmin-7	O43581	0.0190646	0.165895	0.857684
ADH4	seq.8325.37	Alcohol dehydrogenase 4	P08319	0.0225702	0.165167	0.857684
KEAP1	seq.8485.7	Kelch-like ECH-associated protein 1	Q14145	0.0200268	0.164973	0.857684
RRM2B	seq.8854.59	Ribonucleoside-diphosphate reductase subunit M2 B	Q7LG56	0.0182379	0.16741	0.857684
BPNT2	seq.9231.23	Inositol monophosphatase 3	Q9NX62	-0.0185978	0.16593	0.857684
PCSK1N	seq.9391.60	ProSAAS	Q9UHG2	0.0197764	0.164419	0.857684
SULT2A1	seq.9829.91	Bile salt sulfotransferase	Q06520	0.0198936	0.167364	0.857684
HIPK3	seq.19329.31	Homeodomain-interacting protein kinase 3	Q9H422	0.0179909	0.168631	0.858449
CDX1	seq.22104.39	Homeobox protein CDX-1	P47902	-0.0191877	0.168944	0.858449
AKIRIN2	seq.23280.9	Akirin-2	Q53H80	0.0194649	0.168513	0.858449
PSAP	seq.6207.10	Prosaposin	P07602	0.0195731	0.169097	0.858449
BAGE2	seq.6294.11	B melanoma antigen 2	Q86Y30	0.0193591	0.169018	0.858449
PDILT	seq.7092.7	Protein disulfide-isomerase-like protein of the testis	Q8N807	-0.0179091	0.168829	0.858449
ARL1	seq.12392.30	ADP-ribosylation factor-like protein 1	P40616	-0.0158779	0.169496	0.859874
TMED2	seq.10761.5	Transmembrane emp24 domain-containing protein 2	Q15363	0.0170434	0.170285	0.860388
VSIR	seq.11531.24	V-type immunoglobulin domain-containing suppressor of T-cell activation:Cytoplasmic domain	Q9H7M9	-0.0173086	0.170262	0.860388
MPST	seq.12686.15	3-mercaptopyruvate sulfurtransferase	P25325	-0.0183331	0.169817	0.860388
S100A6	seq.13090.17	Protein S100-A6	P06703	0.0176716	0.170106	0.860388
PSMC3IP	seq.23309.11	Homologous-pairing protein 2 homolog	Q9P2W1	0.0192032	0.170306	0.860388
CCNH	seq.9848.22	Cyclin-H	P51946	0.021883	0.170037	0.860388
ZNF10	seq.11567.23	Zinc finger protein 10	P21506	-0.0189189	0.17071	0.86077
KRT20	seq.12975.11	Keratin, type I cytoskeletal 20	P35900	-0.0206204	0.170675	0.86077
ALDH2	seq.18381.16	Aldehyde dehydrogenase, mitochondrial	P05091	0.0215893	0.170736	0.86077
BLK	seq.11338.49	Tyrosine-protein kinase BLK	P51451	0.0196093	0.171639	0.860965
ELAVL1	seq.11592.1	ELAV-like protein 1	Q15717	0.0179994	0.17259	0.860965
PFKFB3	seq.12456.5	6-phosphofructo-2-kinase/fructose-2,6-bisphosphatase 3	Q16875	0.021282	0.171882	0.860965
TOX3	seq.12717.65	TOX high mobility group box family member 3	O15405	-0.0188396	0.172358	0.860965
SF1	seq.12777.11	Splicing factor 1	Q15637	0.0209369	0.172521	0.860965
CTSC	seq.13730.18	Dipeptidyl peptidase 1	P53634	-0.015728	0.171295	0.860965
STATH	seq.17172.19	Statherin	P02808	-0.0246389	0.171437	0.860965
ST8SIA1	seq.21508.7	Alpha-N-acetylneuraminide alpha-2,8-sialyltransferase	Q92185	0.0219441	0.172362	0.860965
C4A|C4B	seq.2182.54	Complement C4b	P0C0L4|P0C0L5	0.0216525	0.171985	0.860965
CREM	seq.22116.9	cAMP-responsive element modulator	Q03060	0.0196168	0.171331	0.860965
UBL7	seq.23366.15	Ubiquitin-like protein 7	Q96S82	-0.0160937	0.171205	0.860965
EXD1	seq.23591.9	piRNA biogenesis protein EXD1	Q8NHP7	0.01836	0.172645	0.860965
C1R	seq.3285.23	Complement C1r subcomponent	P00736	0.0177039	0.171113	0.860965
CGA|CGB3|CGB7	seq.4914.10	Human Chorionic Gonadotropin	P01215|P0DN86|P0DN87	-0.0182495	0.172098	0.860965
PCDHGC5	seq.7983.1	Protocadherin gamma-C5	Q9Y5F6	-0.0186387	0.172063	0.860965
C1orf198	seq.8035.6	Uncharacterized protein C1orf198	Q9H425	-0.0224546	0.172727	0.860965
ARHGEF10	seq.9061.3	Rho guanine nucleotide exchange factor 10	O15013	-0.0161218	0.172784	0.860965
FURIN	seq.6276.16	Furin	P09958	0.0195021	0.172931	0.861107
NR1H2	seq.9016.12	Oxysterols receptor LXR-beta	P55055	-0.0187987	0.173311	0.862412
CSH1|CSH2	seq.13103.125	Chorionic somatomammotropin hormone	P0DML2|P0DML3	-0.0157714	0.173734	0.862478
ZYX	seq.13632.10	Zyxin	Q15942	0.0193738	0.17387	0.862478
EIF4G3	seq.13991.47	Eukaryotic translation initiation factor 4 gamma 3	O43432	-0.0197017	0.173981	0.862478
GATM	seq.18188.12	Glycine amidinotransferase, mitochondrial	P50440	0.0192543	0.174131	0.862478
TSHR	seq.21503.12	Thyrotropin receptor	P16473	-0.0196717	0.174153	0.862478
TK1	seq.4301.58	Thymidine kinase, cytosolic	P04183	-0.0205186	0.173834	0.862478
IGSF8	seq.6984.6	Immunoglobulin superfamily member 8	Q969P0	0.0182468	0.174022	0.862478
CSF2RA	seq.10438.19	Granulocyte-macrophage colony-stimulating factor receptor subunit alpha	P15509	0.0204217	0.174983	0.863911
LGALS13	seq.19147.6	Galactoside-binding soluble lectin 13	Q9UHV8	-0.0187439	0.175154	0.863911
BAP1	seq.21750.25	Ubiquitin carboxyl-terminal hydrolase BAP1	Q92560	-0.0192714	0.1751	0.863911
SPATA22	seq.22784.4	Spermatogenesis-associated protein 22	Q8NHS9	-0.0178568	0.175078	0.863911
TMOD4	seq.23530.3	Tropomodulin-4	Q9NZQ9	-0.0212401	0.174715	0.863911
GSK3B	seq.3236.12	Glycogen synthase kinase-3 beta	P49841	0.0159803	0.174624	0.863911
BCL2L2	seq.7134.14	Bcl-2-like protein 2	Q92843	-0.0193672	0.175551	0.865284
KIF3A	seq.13961.18	Kinesin-like protein KIF3A	Q9Y496	0.0212044	0.17575	0.865678
STMN2	seq.10900.272	Stathmin-2	Q93045	0.0189069	0.176216	0.866139
ADAM29	seq.13549.15	Disintegrin and metalloproteinase domain-containing protein 29	Q9UKF5	-0.01808	0.176165	0.866139
EPHA4	seq.16288.17	Ephrin type-A receptor 4	P54764	0.018892	0.176036	0.866139
SPECC1	seq.21360.27	Sperm antigen with calponin homology and coiled-coil domains 1	Q5M775	-0.0173709	0.176376	0.866139
CASP2	seq.4904.7	Caspase-2	P42575	-0.0177897	0.176557	0.866139
CPN2	seq.6415.90	Carboxypeptidase N subunit 2	P22792	-0.0202973	0.176553	0.866139
CA8	seq.11390.24	Carbonic anhydrase-related protein	P35219	-0.0180384	0.176748	0.866495
DHRS3	seq.24708.7	Short-chain dehydrogenase/reductase 3	O75911	0.0201535	0.177068	0.867297
GHRL	seq.8447.11	Appetite-regulating hormone	Q9UBU3	-0.0193027	0.17715	0.867297
MAP2K3	seq.6151.18	Dual specificity mitogen-activated protein kinase kinase 3	P46734	0.0195751	0.17743	0.868085
SOSTDC1	seq.8237.56	Sclerostin domain-containing protein 1	Q6X4U4	0.0188548	0.177554	0.868107
PIK3C2A	seq.14028.22	Phosphatidylinositol 4-phosphate 3-kinase C2 domain-containing subunit alpha	O00443	0.021246	0.177848	0.868963
ALAD	seq.15523.9	Delta-aminolevulinic acid dehydratase	P13716	-0.0176351	0.17809	0.868982
DAXX	seq.25306.51	DAXX	Q9UER7	0.0193933	0.178091	0.868982
ZCCHC17	seq.21811.20	Nucleolar protein of 40 kDa	Q9NP64	0.0188754	0.178221	0.869036
FGF8	seq.2443.10	Fibroblast growth factor 8 isoform B	P55075	-0.0210955	0.178382	0.86924
BTG4	seq.22089.13	Protein BTG4	Q9NY30	0.0164178	0.178795	0.870668
NLRP1	seq.11661.11	NACHT, LRR and PYD domains-containing protein 1	Q9C000	0.0195141	0.179022	0.871195
MLANA	seq.21810.50	MART-1	Q16655	-0.0199716	0.179262	0.871776
CD247	seq.7241.12	T-cell surface glycoprotein CD3 zeta chain	P20963	-0.0191407	0.179383	0.871786
ERH	seq.11614.29	Enhancer of rudimentary homolog	P84090	0.0183937	0.180172	0.874113
GDA	seq.12667.2	Guanine deaminase	Q9Y2T3	-0.0179426	0.180314	0.874113
PDE4C	seq.20221.26	cAMP-specific 3',5'-cyclic phosphodiesterase 4C	Q08493	-0.0201451	0.180179	0.874113
KIR3DL2	seq.5096.51	Killer cell immunoglobulin-like receptor 3DL2	P43630	-0.019296	0.18044	0.874113
KCNE5	seq.8908.14	Potassium voltage-gated channel subfamily E regulatory beta subunit 5:Cytoplasmic domain	Q9UJ90	-0.0186082	0.180462	0.874113
CHRD	seq.13438.115	Chordin	Q9H2X0	-0.0230695	0.180738	0.874287
DUSP10	seq.21183.1	Dual specificity protein phosphatase 10	Q9Y6W6	-0.0206304	0.180682	0.874287
HSH2D	seq.23531.79	Hematopoietic SH2 domain-containing protein	Q96JZ2	-0.0195303	0.18108	0.874314
HMOX2	seq.2622.18	Heme oxygenase 2	P30519	-0.0192522	0.181224	0.874314
AZU1	seq.2751.16	Azurocidin	P20160	0.0182099	0.180919	0.874314
NBR1	seq.7696.3	Next to BRCA1 gene 1 protein	Q14596	0.0171498	0.181153	0.874314
DHX38	seq.13645.14	Pre-mRNA-splicing factor ATP-dependent RNA helicase PRP16	Q92620	0.0206989	0.181631	0.875699
PTPRH	seq.11988.24	Receptor-type tyrosine-protein phosphatase H	Q9HD43	0.0200199	0.181823	0.876043
PITX2	seq.22531.44	Pituitary homeobox 2	Q99697	-0.0187276	0.182099	0.876793
CBR3	seq.14091.42	Carbonyl reductase [NADPH] 3	O75828	0.0209723	0.182715	0.878285
CTAG1A	seq.23586.32	Cancer/testis antigen 1B	P78358	-0.0182768	0.182634	0.878285
IL5	seq.3741.4	Interleukin-5	P05113	-0.0181008	0.18277	0.878285
VTN	seq.13125.45	Vitronectin	P04004	0.0230229	0.183319	0.878801
TPP1	seq.17691.1	Tripeptidyl-peptidase 1	O14773	0.0193769	0.18321	0.878801
MDP1	seq.20923.10	Magnesium-dependent phosphatase 1	Q86V88	0.0154885	0.183787	0.878801
PYCARD	seq.24671.15	Apoptosis-associated speck-like protein containing a CARD	Q9ULZ3	0.0188015	0.18352	0.878801
HSP90AA1	seq.2625.53	Hsp90alpha	P07900	0.0145808	0.183784	0.878801
LRIG3	seq.3322.52	Leucine-rich repeats and immunoglobulin-like domains protein 3	Q6UXM1	-0.0152409	0.183843	0.878801
PHGDH	seq.8986.2	D-3-phosphoglycerate dehydrogenase	O43175	0.0196164	0.183495	0.878801
CTNNB1	seq.9842.2	Catenin beta-1	P35222	0.0208531	0.183326	0.878801
TLR4	seq.11101.18	Toll-like receptor 4	O00206	-0.019607	0.184112	0.878942
CAPNS2	seq.22063.20	Calpain small subunit 2	Q96L46	0.0197346	0.184113	0.878942
KLHL12	seq.12695.62	Kelch-like protein 12	Q53G59	-0.0185447	0.184415	0.879228
OPCML	seq.3634.5	Opioid-binding protein/cell adhesion molecule	Q14982	-0.0213192	0.184406	0.879228
AMIGO2	seq.14134.49	Amphoterin-induced protein 2	Q86SJ2	-0.018189	0.185007	0.881478
ARL3	seq.12571.14	ADP-ribosylation factor-like protein 3	P36405	-0.0154766	0.186512	0.881767
FBXO3	seq.14628.72	F-box only protein 3	Q9UK99	-0.0196314	0.185705	0.881767
CRLF1	seq.14747.9	Cytokine receptor-like factor 1	O75462	-0.019837	0.186521	0.881767
GLRX	seq.18386.36	Glutaredoxin-1	P35754	-0.01737	0.186472	0.881767
DSTN	seq.18883.4	Destrin	P60981	-0.0187842	0.185869	0.881767
COQ6	seq.22113.2	Ubiquinone biosynthesis monooxygenase COQ6, mitochondrial	Q9Y2Z9	-0.0198081	0.185296	0.881767
FSCN1	seq.24226.30	Fascin	Q16658	0.0188476	0.186273	0.881767
CATIP	seq.25242.12	Ciliogenesis-associated TTC17-interacting protein	Q7Z7H3	0.0193494	0.185553	0.881767
PRSS27	seq.3624.3	Serine protease 27	Q9BQR3	-0.0183036	0.185998	0.881767
RNF128	seq.6510.56	E3 ubiquitin-protein ligase RNF128:region 1	Q8TEB7	0.0170564	0.186244	0.881767
ALPG	seq.6706.18	Alkaline phosphatase, placental-like	P10696	0.0217912	0.186176	0.881767
MBTPS1	seq.7240.2	Membrane-bound transcription factor site-1 protease	Q14703	0.0184118	0.185493	0.881767
GPX1	seq.15591.28	Glutathione peroxidase 1	P07203	-0.0161612	0.186657	0.881838
PKD2	seq.13486.9	Polycystin-2:Cytoplasmic domain 1	Q13563	0.0195664	0.186857	0.882212
IL5RA	seq.4491.4	Interleukin-5 receptor subunit alpha	Q01344	-0.0199623	0.187311	0.882641
INSL4	seq.6410.26	Early placenta insulin-like peptide	Q14641	-0.019558	0.187239	0.882641
NT5E	seq.6993.8	5'-Nucleotidase	P21589	0.0177763	0.187172	0.882641
KRT16	seq.18905.5	Keratin, type I cytoskeletal 16	P08779	-0.0191692	0.187705	0.882882
LYRM1	seq.22496.21	LYR motif-containing protein 1	O43325	0.0185785	0.187726	0.882882
ART4	seq.6576.1	Ecto-ADP-ribosyltransferase 4	Q93070	0.0204033	0.187517	0.882882
EIF1AD	seq.13545.97	Probable RNA-binding protein EIF1AD	Q8N9N8	0.0194269	0.188334	0.884031
PTTG1	seq.17727.1	Securin	O95997	0.0204382	0.188185	0.884031
ARPP19	seq.4963.19	cAMP-regulated phosphoprotein 19	P56211	0.0181753	0.188285	0.884031
IMPA1	seq.17796.15	Inositol monophosphatase 1	P29218	0.0201751	0.18887	0.884267
KCTD1	seq.23308.31	BTB/POZ domain-containing protein KCTD1	Q719H9	-0.0175624	0.188834	0.884267
MTMR7	seq.24493.10	Myotubularin-related protein 7	Q9Y216	0.0188113	0.18868	0.884267
PRKCG	seq.5476.66	Protein kinase C gamma type	P05129	0.0134467	0.188849	0.884267
AK5	seq.13613.23	Adenylate kinase isoenzyme 5	Q9Y6K8	0.0199092	0.189097	0.884476
IL4	seq.13663.2	Interleukin-4	P05112	-0.0190964	0.189378	0.884476
CCDC24	seq.23356.32	Coiled-coil domain-containing protein 24	Q8N4L8	0.0202157	0.189723	0.884476
CNTN4	seq.3298.52	Contactin-4	Q8IWV2	-0.0190449	0.189765	0.884476
AGER	seq.4125.52	Advanced glycosylation end product-specific receptor, soluble	Q15109	0.0209698	0.189704	0.884476
EPHA10	seq.6036.78	Ephrin type-A receptor 10	Q5JZY3	0.0194213	0.189582	0.884476
SAYSD1	seq.6594.64	SAYSvFN domain-containing protein 1	Q9NPB0	-0.0185529	0.189721	0.884476
CHAD	seq.13460.4	Chondroadherin	O15335	0.0205218	0.189959	0.884518
GAGE2A	seq.18268.5	G antigen 2A	Q6NT46	0.0203079	0.190138	0.884518
GMDS	seq.18337.4	GDP-mannose 4,6 dehydratase	O60547	-0.0215596	0.19013	0.884518
SLC5A8	seq.13691.10	Sodium-coupled monocarboxylate transporter 1	Q8N695	-0.0196173	0.190586	0.884576
GSTA2	seq.23326.10	Glutathione S-transferase A2	P09210	0.0196953	0.190636	0.884576
DKK1	seq.3535.84	Dickkopf-related protein 1	O94907	0.0172541	0.190582	0.884576
CFH	seq.4159.130	Complement factor H	P08603	0.0142612	0.190346	0.884576
PLTP	seq.15475.4	Phospholipid transfer protein	P55058	0.0196815	0.190881	0.88515
PHYHIPL	seq.23528.199	Phytanoyl-CoA hydroxylase-interacting protein-like	Q96FC7	-0.0191497	0.191197	0.88605
HES5	seq.22466.27	Transcription factor HES-5	Q5TA89	0.0172741	0.191357	0.886226
DCAF5	seq.11283.13	DDB1- and CUL4-associated factor 5	Q96JK2	-0.0183887	0.191609	0.886436
AIM2	seq.25889.108	Absent in melanoma 2	O14862	-0.017996	0.191645	0.886436
RAET1L	seq.10589.7	Retinoic acid early transcript 1L protein	Q5VY80	0.0212862	0.19216	0.888043
EIF1B	seq.12701.1	Eukaryotic translation initiation factor 1b	O60739	0.0124854	0.192237	0.888043
CLSTN2	seq.18882.7	Calsyntenin-2	Q9H4D0	-0.0206056	0.192835	0.889875
SMCO1	seq.22779.75	Single-pass membrane and coiled-coil domain-containing protein 1	Q147U7	-0.0175462	0.192877	0.889875
CRIP2	seq.9053.16	Cysteine-rich protein 2	P52943	-0.016462	0.193215	0.890303
RMDN3	seq.9290.8	Regulator of microtubule dynamics protein 3	Q96TC7	-0.0172923	0.193118	0.890303
ZNF23	seq.11565.58	Zinc finger protein 23	P17027	-0.0193126	0.193592	0.891095
FAM118A	seq.23358.42	Protein FAM118A	Q9NWS6	-0.0174556	0.193631	0.891095
TMIGD2	seq.21229.5	Transmembrane and immunoglobulin domain-containing protein 2	Q96BF3	-0.0202875	0.193858	0.891574
TP63	seq.10040.63	Tumor protein 63	Q9H3D4	0.0184267	0.197835	0.892535
ANGPTL3	seq.10391.1	Angiopoietin-related protein 3	Q9Y5C1	0.0189381	0.203004	0.892535
PARP1	seq.10534.40	Poly [ADP-ribose] polymerase 1:BRCA1 C-terminal:BRCA1 C-terminus domian	P09874	-0.017992	0.199411	0.892535
MUC1	seq.10623.19	Mucin-1:region 1	P15941	-0.0174845	0.197402	0.892535
NFE2L1	seq.11154.3	Nuclear factor erythroid 2-related factor 1	Q14494	0.0181754	0.203747	0.892535
ERN1	seq.11229.16	Serine/threonine-protein kinase/endoribonuclease IRE1	O75460	0.0191303	0.203904	0.892535
RNF146	seq.11401.181	E3 ubiquitin-protein ligase RNF146	Q9NTX7	-0.0160809	0.205165	0.892535
INA	seq.11436.6	Alpha-internexin	Q16352	0.0199288	0.196089	0.892535
FABP1	seq.11516.7	Fatty acid-binding protein, liver	P07148	-0.0187225	0.201154	0.892535
RAD23B	seq.12522.6	UV excision repair protein RAD23 homolog B	P54727	0.015957	0.201286	0.892535
ZNF560	seq.12543.76	Zinc finger protein 560	Q96MR9	0.0190429	0.198664	0.892535
ARAF	seq.12583.77	Serine/threonine-protein kinase A-Raf	P10398	0.0183288	0.202856	0.892535
AKR1C1	seq.12618.50	Aldo-keto reductase family 1 member C1	Q04828	-0.0186566	0.203045	0.892535
SULT1B1	seq.12671.35	Sulfotransferase family cytosolic 1B member 1	O43704	0.0179876	0.203109	0.892535
ZNF415	seq.12811.55	Zinc finger protein 415	Q09FC8	-0.0186766	0.201924	0.892535
SLC5A5	seq.12826.5	Sodium/iodide cotransporter	Q92911	-0.021378	0.197189	0.892535
FAM3D	seq.13102.1	Protein FAM3D	Q96BQ1	-0.0215065	0.204337	0.892535
SMIM13	seq.13452.113	Small integral membrane protein 13	P0DJ93	-0.0165977	0.204638	0.892535
TNFSF4	seq.14030.21	Tumor necrosis factor ligand superfamily member 4	P23510	-0.0197617	0.205831	0.892535
SEPHS1	seq.14083.25	Selenide, water dikinase 1	P49903	0.0171775	0.205468	0.892535
DIDO1	seq.14329.4	Death-inducer obliterator 1	Q9BTC0	-0.0175111	0.204132	0.892535
FTL	seq.15324.58	Ferritin light chain	P02792	-0.0196163	0.194237	0.892535
FABP4	seq.15386.7	Fatty acid-binding protein, adipocyte	P15090	-0.0166196	0.202678	0.892535
OTOR	seq.15432.1	Otoraplin	Q9NRC9	-0.0186869	0.196094	0.892535
CR2	seq.15570.99	Complement receptor type 2	P20023	0.0197624	0.203615	0.892535
RAB2A	seq.16857.2	Ras-related protein Rab-2A	P61019	-0.0169742	0.205866	0.892535
SYNJ2BP	seq.17348.5	Synaptojanin-2-binding protein	P57105	0.0187871	0.205937	0.892535
SNUPN	seq.17765.3	Snurportin-1	O95149	0.0162009	0.200963	0.892535
STXBP6	seq.18308.30	Syntaxin-binding protein 6	Q8NFX7	0.017533	0.203487	0.892535
ASRGL1	seq.18313.4	Isoaspartyl peptidase/L-asparaginase	Q7L266	-0.0177036	0.205573	0.892535
PSMB3	seq.18339.207	Proteasome subunit beta type-3	P49720	0.0162365	0.205239	0.892535
SGTB	seq.18837.9	Small glutamine-rich tetratricopeptide repeat-containing protein beta	Q96EQ0	-0.0187404	0.20064	0.892535
NUDT1	seq.19206.20	7,8-dihydro-8-oxoguanine triphosphatase	P36639	-0.0180393	0.204729	0.892535
DMBT1	seq.19212.4	Deleted in malignant brain tumors 1 protein	Q9UGM3	-0.0180053	0.196213	0.892535
PDYN	seq.19638.9	Dynorphin A (1-17)	P01213	0.0179629	0.203609	0.892535
PGLYRP4	seq.19821.10	Peptidoglycan recognition protein I-beta	Q96LB8	-0.0185764	0.199275	0.892535
AUH	seq.20931.156	Methylglutaconyl-CoA hydratase, mitochondrial	Q13825	0.0181067	0.194728	0.892535
RAB24	seq.20934.13	Ras-related protein Rab-24	Q969Q5	0.0172339	0.205875	0.892535
UBA3	seq.21121.31	NEDD8-activating enzyme E1 catalytic subunit	Q8TBC4	-0.0164466	0.204915	0.892535
COQ10A	seq.21457.141	Coenzyme Q-binding protein COQ10 homolog A, mitochondrial	Q96MF6	-0.0147919	0.204134	0.892535
CDK15	seq.21581.87	Cyclin-dependent kinase 15; EC=2.7.11.22	Q96Q40	0.0198442	0.197193	0.892535
COL18A1	seq.2201.17	Endostatin	P39060	0.0171516	0.205748	0.892535
PLAT	seq.2212.69	Tissue-type plasminogen activator	P00750	0.0187643	0.198934	0.892535
N4BP2L2	seq.22504.3	NEDD4-binding protein 2-like 2	Q92802	0.016213	0.195895	0.892535
PHF11	seq.22528.1	PHD finger protein 11	Q9UIL8	0.0175055	0.194649	0.892535
TRIM9	seq.22817.126	E3 ubiquitin-protein ligase TRIM9	Q9C026	-0.0155011	0.20407	0.892535
KCTD10	seq.23337.54	BTB/POZ domain-containing adapter for CUL3-mediated RhoA degradation protein 3	Q9H3F6	0.0178419	0.195279	0.892535
SH3BP5	seq.23662.10	SH3 domain-binding protein 5	O60239	0.0174406	0.194383	0.892535
DLST	seq.23699.61	Dihydrolipoyllysine-residue succinyltransferase component of 2-oxoglutarate dehydrogenase complex, mitochondrial	P36957	0.018667	0.199045	0.892535
PAGR1	seq.23967.8	PAXIP1-associated protein 1	Q9BTK6	0.0147393	0.202935	0.892535
CRYL1	seq.24643.21	Lambda-crystallin homolog	Q9Y2S2	0.0151666	0.201019	0.892535
MAGIX	seq.24713.4	PDZ domain-containing protein MAGIX	Q9H6Y5	0.0187962	0.196236	0.892535
FTO	seq.25051.104	Fat mass and obesity-associated protein	Q9C0B1	0.0183447	0.204149	0.892535
HDAC6	seq.25059.18	Histone deacetylase 6	Q9UBN7	-0.0172627	0.200917	0.892535
GLUD2	seq.25068.131	Glutamate dehydrogenase 2, mitochondrial	P49448	-0.0182096	0.202421	0.892535
ZW10	seq.25262.6	Centromere/kinetochore protein zw10 homolog	O43264	0.0199405	0.204845	0.892535
INHA	seq.25921.3	Inhibin a subunit	P05111	0.0163785	0.19742	0.892535
SERPINA7	seq.2706.69	Thyroxine-binding globulin	P05543	0.0151162	0.203174	0.892535
PLA2G10	seq.2949.6	Group 10 secretory phospholipase A2	O15496	-0.018731	0.204793	0.892535
CGA|LHB	seq.2953.31	Luteinizing hormone	P01215|P01229	-0.0172732	0.203591	0.892535
CTSB	seq.3061.61	Cathepsin B	P07858	0.0193027	0.204912	0.892535
FCGR3B	seq.3311.27	Low affinity immunoglobulin gamma Fc region receptor III-B	O75015	0.0206204	0.195942	0.892535
IL17RD	seq.3376.49	Interleukin-17 receptor D	Q8NFM7	-0.0184524	0.199314	0.892535
FN1	seq.3434.34	Fibronectin Fragment 3	P02751	0.0188498	0.205371	0.892535
POSTN	seq.3457.57	Periostin	Q15063	-0.0176729	0.205885	0.892535
CKB	seq.3800.71	Creatine kinase B-type	P12277	-0.0186863	0.199647	0.892535
FN1	seq.4131.72	Fibronectin	P02751	0.0188176	0.201838	0.892535
MST1	seq.4407.10	Hepatocyte growth factor-like protein	P26927	0.0228119	0.202199	0.892535
PLA2G1B	seq.4910.21	Phospholipase A2	P04054	-0.0190141	0.201579	0.892535
MMP1	seq.4924.32	Interstitial collagenase	P03956	0.0200773	0.196594	0.892535
MIF	seq.5356.2	Macrophage migration inhibitory factor	P14174	0.0173503	0.204592	0.892535
TNFRSF10B	seq.5534.49	Tumor necrosis factor receptor superfamily member 10B:Extracellular domain, TNFR-Cys domains 1-3	O14763	-0.0184878	0.19779	0.892535
MLN	seq.5631.83	Promotilin	P12872	-0.0197671	0.197677	0.892535
C1GALT1C1	seq.5735.54	C1GALT1-specific chaperone 1	Q96EU7	-0.018314	0.200596	0.892535
S100A12	seq.5852.6	Protein S100-A12	P80511	0.0188281	0.204346	0.892535
PDZD11	seq.6219.14	PDZ domain-containing protein 11	Q5EBL8	-0.0171739	0.205951	0.892535
UTS2B	seq.6290.3	Urotensin-2B	Q765I0	0.0179721	0.205248	0.892535
LRRC15	seq.6557.50	Leucine-rich repeat-containing protein 15	Q8TF66	0.0193901	0.20524	0.892535
CNP	seq.6609.22	2',3'-cyclic-nucleotide 3'-phosphodiesterase	P09543	0.0150709	0.196692	0.892535
LINGO1	seq.6620.82	Leucine-rich repeat and immunoglobulin-like domain-containing nogo receptor-interacting protein 1	Q96FE5	-0.01764	0.201723	0.892535
PCDHGA12	seq.6938.21	Protocadherin gamma-A12	O60330	0.0158737	0.199528	0.892535
PRG2	seq.7258.5	Bone marrow proteoglycan	P13727	0.0180433	0.20069	0.892535
FOXRED1	seq.8017.23	FAD-dependent oxidoreductase domain-containing protein 1	Q96CU9	-0.0195208	0.201204	0.892535
STMN3	seq.8019.73	Stathmin-3	Q9NZ72	0.0186667	0.198262	0.892535
DEFB129	seq.8347.222	Beta-defensin 129	Q9H1M3	-0.0173942	0.201461	0.892535
DPEP1	seq.8794.13	Dipeptidase 1	P16444	-0.0181675	0.199215	0.892535
GOLM2	seq.8838.10	Protein CASC4	Q6P4E1	-0.0173148	0.200671	0.892535
CLEC4A	seq.8853.2	C-type lectin domain family 4 member A	Q9UMR7	0.0174258	0.200181	0.892535
HDGF	seq.8953.47	Hepatoma-derived growth factor	P51858	0.0173589	0.204611	0.892535
FAXDC2	seq.9074.6	Fatty acid hydroxylase domain-containing protein 2	Q96IV6	0.0164013	0.195878	0.892535
NMB	seq.9321.400	Neuromedin-B	P08949	0.0175613	0.203625	0.892535
MCEE	seq.9388.18	Methylmalonyl-CoA epimerase, mitochondrial	Q96PE7	0.0183303	0.201977	0.892535
ICAM4	seq.9461.2	Intercellular adhesion molecule 4	Q14773	0.021405	0.203507	0.892535
RAB27A	seq.9504.19	Ras-related protein Rab-27A	P51159	0.0181067	0.202241	0.892535
LCP1	seq.9749.190	Plastin-2	P13796	0.0185401	0.195671	0.892535
MCL1	seq.9819.110	Induced myeloid leukemia cell differentiation protein Mcl-1	Q07820	-0.0190318	0.197622	0.892535
FABP4	seq.9851.9	Fatty acid-binding protein, adipocyte	P15090	-0.0167207	0.194786	0.892535
ITGAL	seq.11617.1	Integrin alpha-L	P20701	-0.0186999	0.206742	0.893385
RPS5	seq.19195.85	40S ribosomal protein S5	P46782	-0.018146	0.206637	0.893385
THOP1	seq.21429.50	Thimet oligopeptidase	P52888	0.0149798	0.206569	0.893385
GRAMD2B	seq.25086.83	GRAM domain-containing protein 2B	Q96HH9	-0.0192091	0.206409	0.893385
B3GNT2	seq.7980.72	N-acetyllactosaminide beta-1,3-N-acetylglucosaminyltransferase 2	Q9NY97	0.0182758	0.20676	0.893385
AOC3	seq.21491.7	Vascular adhesion protein-1	Q16853	-0.0181215	0.207014	0.893953
STAB1	seq.14599.18	Stabilin-1	Q9NY15	0.0170066	0.207252	0.894132
BAG2	seq.19228.11	BAG family molecular chaperone regulator 2	O95816	0.017412	0.207301	0.894132
ITPKC	seq.12507.16	Inositol-trisphosphate 3-kinase C	Q96DU7	-0.0165407	0.208772	0.895175
CCT7	seq.13673.21	T-complex protein 1 subunit eta	Q99832	-0.0176022	0.208215	0.895175
CSN2	seq.16587.1	Beta-casein	P05814	-0.0206653	0.208322	0.895175
SAA2	seq.18832.65	Serum amyloid A-2 protein	P0DJI9	0.0194839	0.207888	0.895175
RAET1G	seq.18927.14	Retinoic acid early transcript 1G protein	Q6H3X3	-0.0175869	0.208553	0.895175
NUDT15	seq.23584.2	Nucleotide triphosphate diphosphatase NUDT15	Q9NV35	-0.0173247	0.208274	0.895175
CD300C	seq.5066.134	CMRF35-like molecule 6	Q08708	0.0206064	0.208243	0.895175
HSP90B1	seq.6393.63	Endoplasmin	P14625	0.0178253	0.20872	0.895175
ZP4	seq.7766.25	Zona pellucida sperm-binding protein 4	Q12836	-0.0164609	0.208763	0.895175
UMODL1	seq.9114.84	Uromodulin-like 1	Q5DID0	-0.0180277	0.207983	0.895175
TENM3	seq.11107.25	Teneurin-3	Q9P273	-0.0166364	0.211841	0.895504
FLNA	seq.11245.43	Filamin-A:Calponin Homology 1	P21333	-0.0149457	0.212447	0.895504
QDPR	seq.11257.1	Dihydropteridine reductase	P09417	0.0158017	0.211031	0.895504
CHCHD10	seq.11270.17	Coiled-coil-helix-coiled-coil-helix domain-containing protein 10, mitochondrial	Q8WYQ3	-0.0185676	0.215455	0.895504
AQP4	seq.11363.58	Aquaporin-4	P55087	-0.0177726	0.210866	0.895504
RPS6KA1	seq.12329.21	Ribosomal protein S6 kinase alpha-1	Q15418	-0.0204915	0.215278	0.895504
CSNK1G2	seq.12653.13	Casein kinase I isoform gamma-2	P78368	-0.0162559	0.20925	0.895504
CDC42BPA	seq.12706.2	Serine/threonine-protein kinase MRCK alpha	Q5VT25	0.0154451	0.215836	0.895504
HMG20A	seq.12712.9	High mobility group protein 20A	Q9NP66	-0.016946	0.211304	0.895504
TMEM8B	seq.12742.160	Transmembrane protein 8B	A6NDV4	0.020491	0.21201	0.895504
PAXIP1	seq.12894.3	PAX-interacting protein 1	Q6ZW49	-0.017387	0.212441	0.895504
MTCP1	seq.12916.3	Protein p13 MTCP-1	P56278	-0.0174411	0.21493	0.895504
HK2	seq.13130.150	Hexokinase-2	P52789	0.0180054	0.21214	0.895504
SEC22A	seq.13713.164	Vesicle-trafficking protein SEC22a	Q96IW7	0.016661	0.21344	0.895504
BMPER	seq.15368.3	BMP-binding endothelial regulator protein	Q8N8U9	0.0156034	0.214632	0.895504
NRG1	seq.15446.25	Neuregulin-1, sensory and motor neuron-derived factor isoform	Q02297	0.016923	0.212057	0.895504
ANPEP	seq.15457.14	Aminopeptidase N	P15144	-0.0183391	0.215837	0.895504
ATRN	seq.15499.11	Attractin	O75882	0.0175673	0.211884	0.895504
CALCB	seq.17170.15	Calcitonin gene-related peptide 2	P10092	0.0171853	0.215244	0.895504
NMI	seq.17512.2	N-myc-interactor	Q13287	0.0161182	0.215946	0.895504
CARD18	seq.18190.15	Caspase recruitment domain-containing protein 18	P57730	-0.0193644	0.20978	0.895504
ARL5A	seq.18414.26	ADP-ribosylation factor-like protein 5A	Q9Y689	0.0172466	0.209255	0.895504
PDE4A	seq.18918.86	cAMP-specific 3',5'-cyclic phosphodiesterase 4A	P27815	0.0165195	0.210673	0.895504
SYF2	seq.19438.68	Pre-mRNA-splicing factor SYF2	O95926	-0.0169075	0.21483	0.895504
HSD17B8	seq.19491.11	Estradiol 17-beta-dehydrogenase 8	Q92506	0.0179083	0.215151	0.895504
IL17RE	seq.20535.68	Interleukin-17 receptor E	Q8NFR9	-0.0195121	0.213372	0.895504
CNTN3	seq.20586.18	Contactin-3	Q9P232	-0.0187332	0.213692	0.895504
MMACHC	seq.20953.34	Methylmalonic aciduria and homocystinuria type C protein	Q9Y4U1	-0.0166297	0.211096	0.895504
BLOC1S1	seq.23246.67	Biogenesis of lysosome-related organelles complex 1 subunit 1	P78537	0.0159498	0.212134	0.895504
OLAH	seq.23407.9	S-acyl fatty acid synthase thioesterase, medium chain	Q9NV23	-0.017943	0.212201	0.895504
KLHL2	seq.23649.6	Kelch-like protein 2	O95198	0.0179431	0.212474	0.895504
ASAP3	seq.24455.2	Arf-GAP with SH3 domain, ANK repeat and PH domain-containing protein 3	Q8TDY4	-0.0171452	0.213205	0.895504
GPHN	seq.24902.84	Gephyrin	Q9NQX3	0.0165185	0.215266	0.895504
KHSRP	seq.24926.9	Far upstream element-binding protein 2	Q92945	0.018378	0.214933	0.895504
HECW2	seq.25126.19	E3 ubiquitin-protein ligase HECW2	Q9P2P5	-0.017771	0.212036	0.895504
CCL21	seq.2516.57	C-C motif chemokine 21	O00585	0.0187832	0.21291	0.895504
EFNA4	seq.2614.28	Ephrin-A4	P52798	0.0153594	0.21176	0.895504
MIA	seq.2687.2	Melanoma-derived growth regulatory protein	Q16674	0.0189138	0.215978	0.895504
LTF	seq.2780.35	Lactotransferrin	P02788	0.0180024	0.21229	0.895504
ANGPT1	seq.2811.27	Angiopoietin-1	Q15389	0.016244	0.213323	0.895504
AGRP	seq.2813.11	Agouti-related protein	O00253	0.0167681	0.215671	0.895504
ITGA1|ITGB1	seq.3503.4	Integrin alpha-I: beta-1 complex	P56199|P05556	0.0161873	0.215347	0.895504
LTA|LTB	seq.3505.6	Lymphotoxin alpha1:beta2	P01374|Q06643	0.0155482	0.211377	0.895504
CKB|CKM	seq.3714.49	Creatine kinase M-type:Creatine kinase B-type heterodimer	P12277|P06732	0.0189466	0.213693	0.895504
NPPB	seq.3723.1	Brain natriuretic peptide 32	P16860	-0.0156309	0.215238	0.895504
CST5	seq.3803.10	Cystatin-D	P28325	-0.0187506	0.20915	0.895504
GSN	seq.4775.34	Gelsolin	P06396	0.0146638	0.214784	0.895504
SPAG11B	seq.5762.35	Sperm-associated antigen 11B	Q08648	0.0198788	0.209834	0.895504
TAC4	seq.6468.37	Tachykinin-4	Q86UU9	-0.0173356	0.215814	0.895504
TNFRSF10B	seq.7693.13	Tumor necrosis factor receptor superfamily member 10B	O14763	0.0150948	0.214553	0.895504
TMPRSS5	seq.8002.27	Transmembrane protease serine 5	Q9H3S3	-0.0190272	0.212181	0.895504
COMP	seq.8043.153	Cartilage oligomeric matrix protein	P49747	0.0194997	0.211673	0.895504
RSPO4	seq.8464.31	R-spondin-4	Q2I0M5	-0.0172559	0.209835	0.895504
UNC5D	seq.8624.16	Netrin receptor UNC5D	Q6UXZ4	0.0164953	0.213118	0.895504
CENPW	seq.8864.59	Centromere protein W	Q5EE01	-0.018978	0.215478	0.895504
DNER	seq.9769.48	Delta and Notch-like epidermal growth factor-related receptor:Extracellular domain	Q8NFT8	-0.0178461	0.210727	0.895504
MTAP	seq.9910.9	S-methyl-5'-thioadenosine phosphorylase	Q13126	0.0168241	0.212806	0.895504
ATP4B	seq.9994.217	Potassium-transporting ATPase subunit beta	P51164	-0.0180714	0.215769	0.895504
TAGLN3	seq.17775.8	Transgelin-3	Q9UI15	0.0167858	0.216437	0.896898
GFAP	seq.3034.1	Glial fibrillary acidic protein	P14136	-0.0182187	0.216808	0.897922
POLH	seq.10022.207	DNA polymerase eta	Q9Y253	-0.0175279	0.224177	0.897984
DLD	seq.10025.1	Dihydrolipoyl dehydrogenase, mitochondrial	P09622	0.0182921	0.231719	0.897984
RAD23A	seq.10058.1	UV excision repair protein RAD23 homolog A	P54725	0.0158043	0.228684	0.897984
STX12	seq.10418.36	Syntaxin-12	Q86Y82	0.0129715	0.230192	0.897984
CEACAM20	seq.10453.7	Carcinoembryonic antigen-related cell adhesion molecule 20	Q6UY09	-0.0178938	0.23051	0.897984
SCIMP	seq.10510.62	SLP adapter and CSK-interacting membrane protein	Q6UWF3	-0.0167457	0.223387	0.897984
SFTPB	seq.10672.75	Pulmonary surfactant-associated protein B	P07988	0.0171633	0.225139	0.897984
HSPA1A	seq.10749.18	Heat shock 70 kDa protein 1A	P0DMV8	0.0179784	0.218162	0.897984
PLD3	seq.10948.14	Phospholipase D3	Q8IV08	0.0153803	0.228151	0.897984
MTRF1L	seq.11134.30	Peptide chain release factor 1-like, mitochondrial	Q9UGC7	0.0161815	0.225901	0.897984
CARD9	seq.11405.150	Caspase recruitment domain-containing protein 9	Q9H257	-0.017472	0.225108	0.897984
CD59	seq.11514.196	CD59 glycoprotein	P13987	0.015023	0.221394	0.897984
SOCS7	seq.11657.86	Suppressor of cytokine signaling 7	O14512	-0.0149382	0.221511	0.897984
ZDHHC14	seq.11677.17	Probable palmitoyltransferase ZDHHC14	Q8IZN3	-0.0177197	0.230349	0.897984
POU2F1	seq.11715.1	POU domain, class 2, transcription factor 1	P14859	0.0145684	0.231004	0.897984
ACAP2	seq.12343.14	Arf-GAP with coiled-coil, ANK repeat and PH domain-containing protein 2	Q15057	0.0167335	0.220623	0.897984
PKN1	seq.12562.1	Serine/threonine-protein kinase N1	Q16512	0.015694	0.229604	0.897984
ATG7	seq.12627.97	Ubiquitin-like modifier-activating enzyme ATG7	O95352	-0.017894	0.220736	0.897984
KPNA4	seq.12698.72	Importin subunit alpha-3	O00629	0.014966	0.23003	0.897984
ACLY	seq.12700.9	ATP-citrate synthase	P53396	0.0154463	0.231777	0.897984
NLRP10	seq.12821.6	NACHT, LRR and PYD domains-containing protein 10	Q86W26	0.0189728	0.220372	0.897984
NEDD9	seq.12862.14	Enhancer of filamentation 1	Q14511	-0.0158146	0.21831	0.897984
GPR107	seq.12963.1	Protein GPR107	Q5VW38	0.0148914	0.22737	0.897984
F8	seq.13499.30	Coagulation Factor VIII	P00451	0.0193553	0.224474	0.897984
ATP2A3	seq.13510.7	Sarcoplasmic/endoplasmic reticulum calcium ATPase 3	Q93084	-0.0154539	0.223216	0.897984
APBB3	seq.13589.10	Amyloid beta A4 precursor protein-binding family B member 3:Phosphotyrosine Interaction Domain 2, Isoform IV	O95704	0.018962	0.23014	0.897984
HSPA6	seq.13672.3	Heat shock 70 kDa protein 6	P17066	0.0179775	0.221754	0.897984
MID2	seq.14249.68	Probable E3 ubiquitin-protein ligase MID2	Q9UJV3	-0.0161815	0.220113	0.897984
ENPP6	seq.15579.26	Ectonucleotide pyrophosphatase/phosphodiesterase family member 6	Q6UWR7	-0.0167416	0.225532	0.897984
PTGES3	seq.17154.2	Prostaglandin E synthase 3	Q15185	-0.0196539	0.224204	0.897984
UCHL5	seq.17405.2	Ubiquitin carboxyl-terminal hydrolase isozyme L5	Q9Y5K5	0.0187896	0.222139	0.897984
FKBP4	seq.17722.5	Peptidyl-prolyl cis-trans isomerase FKBP4	Q02790	0.0167305	0.224549	0.897984
NAPG	seq.17773.26	Gamma-soluble NSF attachment protein	Q99747	0.0139443	0.231016	0.897984
SCAND1	seq.17800.33	SCAN domain-containing protein 1	P57086	-0.0168942	0.229766	0.897984
TSSC4	seq.18181.2	Protein TSSC4	Q9Y5U2	0.0151712	0.224322	0.897984
MRAS	seq.18297.8	Ras-related protein M-Ras	O14807	-0.0169511	0.230398	0.897984
CDH1	seq.18429.10	Cadherin-1	P12830	0.0190663	0.226715	0.897984
PTGR2	seq.18943.4	Prostaglandin reductase 2	Q8N8N7	0.0178134	0.231984	0.897984
OSTM1	seq.19353.25	Osteopetrosis-associated transmembrane protein 1	Q86WC4	0.0148465	0.2313	0.897984
KAT2A	seq.19369.17	Histone acetyltransferase KAT2A	Q92830	0.0173927	0.226294	0.897984
PLXNA4	seq.19560.23	Plexin-A4	Q9HCM2	0.0162901	0.220365	0.897984
VSTM1	seq.19743.12	V-set and transmembrane domain-containing protein 1	Q6UX27	0.0184367	0.227124	0.897984
ACYP1	seq.20370.6	Acylphosphatase-1	P07311	0.0165704	0.227937	0.897984
POLR2E	seq.20441.35	DNA-directed RNA polymerases I, II, and III subunit RPABC1	P19388	0.0167579	0.218614	0.897984
FZD7	seq.20576.71	Frizzled-7	O75084	0.0149472	0.222387	0.897984
CAPS	seq.21143.10	Calcyphosin	Q13938	0.0183774	0.228049	0.897984
DUSP21	seq.21191.24	Dual specificity protein phosphatase 21	Q9H596	0.017317	0.222099	0.897984
RGS14	seq.21342.25	Regulator of G-protein signaling 14	O43566	-0.0155566	0.226816	0.897984
SRM	seq.21647.9	Spermidine synthase	P19623	0.0176322	0.227837	0.897984
PCDH12	seq.21704.8	Protocadherin-12	Q9NPG4	-0.0205335	0.229052	0.897984
CBLN2	seq.21887.2	Cerebellin-2	Q8IUK8	-0.0193997	0.220625	0.897984
HSPA2	seq.22043.174	Heat shock-related 70 kDa protein 2	P54652	0.0148667	0.22492	0.897984
EXOG	seq.22136.9	Nuclease EXOG, mitochondrial	Q9Y2C4	-0.0185036	0.225927	0.897984
IQCD	seq.22481.15	IQ domain-containing protein D	Q96DY2	0.0162849	0.22092	0.897984
TSEN34	seq.22774.20	tRNA-splicing endonuclease subunit Sen34	Q9BSV6	-0.0158897	0.227062	0.897984
SPANXN3	seq.22787.39	Sperm protein associated with the nucleus on the X chromosome N3	Q5MJ09	-0.0180457	0.22488	0.897984
FCN1	seq.22961.7	Ficolin-1	O00602	0.0197802	0.227449	0.897984
CXCL3	seq.22973.8	Gro-gamma	P19876	0.0169714	0.227315	0.897984
MAPRE3	seq.22992.6	Microtubule-associated protein RP/EB family member 3	Q9UPY8	0.0164741	0.22479	0.897984
SPATA33	seq.23270.14	Spermatogenesis-associated protein 33	Q96N06	-0.0165223	0.222142	0.897984
CRYBA2	seq.23354.12	Beta-crystallin A2	P53672	-0.0179537	0.226167	0.897984
PLEKHA3	seq.23392.41	Pleckstrin homology domain-containing family A member 3	Q9HB20	0.0161099	0.224968	0.897984
BEX4	seq.23576.46	Protein BEX4	Q9NWD9	-0.0190598	0.223767	0.897984
CCDC89	seq.23596.17	Coiled-coil domain-containing protein 89	Q8N998	-0.0176571	0.21781	0.897984
ADD2	seq.24468.36	Beta-adducin	P35612	0.0146841	0.218686	0.897984
HID1	seq.24488.8	Protein HID1	Q8IV36	0.0179048	0.228592	0.897984
PLA2G5	seq.2449.1	Calcium-dependent phospholipase A2	P39877	-0.0174524	0.22147	0.897984
ETV7	seq.24679.35	Transcription factor ETV7	Q9Y603	0.017851	0.230961	0.897984
PRPF18	seq.24698.12	Pre-mRNA-splicing factor 18	Q99633	-0.0159178	0.228591	0.897984
FAM160B1	seq.25081.6	Protein FAM160B1	Q5W0V3	0.014492	0.222216	0.897984
SNCAIP	seq.25095.1	Synphilin-1	Q9Y6H5	-0.0192529	0.222308	0.897984
EXOC7	seq.25110.19	Exocyst complex component 7	Q9UPT5	-0.0175055	0.218323	0.897984
ENPP3	seq.25251.6	Ectonucleotide pyrophosphatase/phosphodiesterase family member 3	O14638	-0.0186515	0.230905	0.897984
FAM221B	seq.25493.11	Protein FAM221B	A6H8Z2	0.0152653	0.227728	0.897984
RAB11FIP3	seq.25500.6	Rab11 family-interacting protein 3	O75154	0.0149024	0.222274	0.897984
PRAME	seq.25951.17	Preferentially expressed antigen of melanoma	P78395	0.0179716	0.220197	0.897984
IL6ST	seq.2620.4	Interleukin-6 receptor subunit beta	P40189	0.0168943	0.231606	0.897984
ULBP3	seq.2747.3	NKG2D ligand 3	Q9BZM4	0.0172935	0.225484	0.897984
FGF20	seq.2763.66	Fibroblast growth factor 20	Q9NP95	-0.0166628	0.22788	0.897984
IL16	seq.2774.10	Interleukin-16	Q14005	0.0168074	0.225539	0.897984
CTSS	seq.3181.50	Cathepsin S	P25774	0.0164919	0.21895	0.897984
CST6	seq.3303.23	Cystatin-M	Q15828	0.0176308	0.223862	0.897984
CAMK2A	seq.3350.53	Calcium/calmodulin-dependent protein kinase type II subunit alpha	Q9UQM7	0.0157899	0.219715	0.897984
IL22RA1	seq.3620.67	Interleukin-22 receptor subunit alpha-1	Q8N6P7	-0.0176208	0.224713	0.897984
OCIAD1	seq.3635.76	OCIA domain-containing protein 1	Q9NX40	-0.0152247	0.223747	0.897984
MFRP	seq.3685.53	Membrane frizzled-related protein	Q9BY79	-0.0177943	0.223331	0.897984
SCT	seq.3728.52	Secretin	P09683	-0.0162305	0.231169	0.897984
FGR	seq.3810.50	Tyrosine-protein kinase Fgr	P09769	0.0162975	0.224944	0.897984
ETHE1	seq.3847.56	Persulfide dioxygenase ETHE1, mitochondrial	O95571	-0.0179166	0.231983	0.897984
MDH1	seq.3853.56	Malate dehydrogenase, cytoplasmic	P40925	0.0147841	0.220698	0.897984
LDHB	seq.3890.8	L-lactate dehydrogenase B chain	P07195	0.014123	0.222235	0.897984
FUT3	seq.4548.4	Galactoside 3(4)-L-fucosyltransferase	P21217	-0.0177995	0.21954	0.897984
ADCYAP1	seq.4594.22	Pituitary adenylate cyclase-activating polypeptide 38	P18509	-0.0181265	0.225572	0.897984
PPIB	seq.4718.5	Peptidyl-prolyl cis-trans isomerase B	P23284	-0.0176543	0.23026	0.897984
ANXA2	seq.4961.17	Annexin A2	P07355	0.0162323	0.218883	0.897984
MSN	seq.5009.11	Moesin	P26038	0.0141171	0.228322	0.897984
PRDX5	seq.5017.19	Peroxiredoxin-5, mitochondrial	P30044	0.0156057	0.220214	0.897984
NCR1	seq.5104.57	Natural cytotoxicity triggering receptor 1	O76036	0.0181204	0.218112	0.897984
NRXN1	seq.5110.84	Neurexin-1-beta	P58400	0.0166524	0.217129	0.897984
IL27RA	seq.5132.71	Interleukin-27 receptor subunit alpha	Q6UWB1	-0.0171679	0.218424	0.897984
KRAS	seq.5193.51	GTPase KRas	P01116	-0.0161192	0.217569	0.897984
MFNG	seq.5605.77	Beta-1,3-N-acetylglucosaminyltransferase manic fringe	O00587	0.0189011	0.230597	0.897984
SMOC1	seq.5694.57	SPARC-related modular calcium-binding protein 1	Q9H4F8	0.0136309	0.226354	0.897984
IFNL3	seq.5713.9	Interferon lambda-3	Q8IZI9	0.0167094	0.230605	0.897984
INSL6	seq.5754.76	Insulin-like peptide INSL6	Q9Y581	-0.0142483	0.230799	0.897984
COL9A1	seq.6631.17	Collagen alpha-1(IX) chain	P20849	-0.0176348	0.223709	0.897984
VWA2	seq.7128.9	von Willebrand factor A domain-containing protein 2	Q5GFL6	0.0169417	0.220562	0.897984
VAPB	seq.7181.17	Vesicle-associated membrane protein-associated protein B/C	O95292	0.0157564	0.227336	0.897984
SEMA6C	seq.7202.107	Semaphorin-6C	Q9H3T2	0.0189747	0.218635	0.897984
KLRC3	seq.7795.14	NKG2-E type II integral membrane protein:Isoform H, Cytoplasmic domain	Q07444	0.0172835	0.226315	0.897984
HRK	seq.8008.28	Activator of apoptosis harakiri	O00198	-0.0165558	0.222561	0.897984
CLEC2L	seq.8242.9	C-type lectin domain family 2 member L	P0C7M8	-0.0153403	0.230783	0.897984
DPP7	seq.8346.9	Dipeptidyl peptidase 2	Q9UHL4	-0.016654	0.229123	0.897984
RSRP1	seq.9050.170	Arginine/serine-rich protein 1	Q9BUV0	0.0164811	0.219284	0.897984
MMP8	seq.9172.69	Neutrophil collagenase	P22894	0.0182169	0.231844	0.897984
PGM1	seq.9173.21	Phosphoglucomutase-1	P36871	-0.0163888	0.224459	0.897984
WBP1L	seq.9532.5	WW domain binding protein 1-like	Q9NX94	-0.0190416	0.227778	0.897984
CDH11	seq.9604.14	Cadherin-11:Extracellular domain	P55287	0.0184516	0.222577	0.897984
YBX1	seq.9751.72	Nuclease-sensitive element-binding protein 1	P67809	0.0171896	0.219171	0.897984
UBE2B	seq.9865.40	Ubiquitin-conjugating enzyme E2 B	P63146	-0.0187417	0.2319	0.897984
TPM3	seq.9890.8	Tropomyosin alpha-3 chain	P06753	0.0154267	0.230558	0.897984
TNKS	seq.9907.216	Tankyrase-1	O95271	-0.0173846	0.218738	0.897984
LRRC24	seq.9989.12	Leucine-rich repeat-containing protein 24	Q50LG9	-0.015854	0.227844	0.897984
COX7A1	seq.8390.25	Cytochrome c oxidase subunit 7A1, mitochondrial	P24310	-0.0170192	0.232234	0.898475
EFNB2	seq.14131.37	Ephrin-B2:Extracellular domain	P52799	0.0147773	0.232486	0.898972
UBE2S	seq.17729.20	Ubiquitin-conjugating enzyme E2 S	Q16763	0.0163155	0.232723	0.899409
THTPA	seq.13595.20	Thiamine-triphosphatase	Q9BU02	0.0181253	0.233756	0.901979
BIK	seq.23153.14	BIK	Q13323	0.0199987	0.233883	0.901979
CADPS2	seq.25099.4	Calcium-dependent secretion activator 2	Q86UW7	0.015873	0.233669	0.901979
NTN1	seq.6649.51	Netrin-1	O95631	-0.0169752	0.233808	0.901979
SEPSECS	seq.17357.33	O-phosphoseryl-tRNA(Sec) selenium transferase	Q9HD40	0.017995	0.235203	0.903252
COMMD9	seq.17683.2	COMM domain-containing protein 9	Q9P000	0.0139578	0.235577	0.903252
SNRPE	seq.21260.74	Small nuclear ribonucleoprotein E	P62304	0.0169908	0.234651	0.903252
SENP2	seq.21758.65	Sentrin-specific protease 2	Q9HC62	0.0175612	0.234753	0.903252
IL24	seq.3321.2	Interleukin-24	Q13007	0.0164336	0.235317	0.903252
ABL2	seq.3342.76	Abelson tyrosine-protein kinase 2	P42684	-0.0180809	0.235529	0.903252
NTRK1	seq.3477.63	High affinity nerve growth factor receptor	P04629	-0.0174737	0.235031	0.903252
ALCAM	seq.5451.1	CD166 antigen	Q13740	0.0142993	0.234928	0.903252
OLFM1	seq.5703.26	Noelin	Q99784	0.017615	0.235028	0.903252
MRPL52	seq.7123.25	39S ribosomal protein L52, mitochondrial	Q86TS9	-0.0168087	0.235362	0.903252
ITGA2B|ITGB3	seq.8488.33	Integrin alpha-IIb: beta-3 complex	P08514|P05106	0.0136784	0.235243	0.903252
PTPN11	seq.3397.7	Tyrosine-protein phosphatase non-receptor type 11	Q06124	0.0118914	0.235748	0.903432
H2BC21	seq.14143.8	Histone H2B type 2-E	Q16778	-0.0171144	0.236127	0.903932
NFKBIA	seq.19209.6	NF-kappa-B inhibitor alpha	P25963	0.0176277	0.236026	0.903932
MSR1	seq.11282.16	Macrophage scavenger receptor types I and II:Extracellular domain	P21757	0.0181898	0.237577	0.904088
PCDHGB1	seq.11872.9	Protocadherin gamma-B1	Q9Y5G3	-0.0139293	0.238572	0.904088
CACYBP	seq.12432.23	Calcyclin-binding protein	Q9HB71	0.0131655	0.239005	0.904088
SLC6A16	seq.13056.18	Orphan sodium- and chloride-dependent neurotransmitter transporter NTT5	Q9GZN6	-0.018685	0.2399	0.904088
CNOT1	seq.13482.14	CCR4-NOT transcription complex subunit 1	A5YKK6	0.0139055	0.238849	0.904088
HNRNPR	seq.13504.147	Heterogeneous nuclear ribonucleoprotein R	O43390	0.0150858	0.240263	0.904088
GPR26	seq.13540.1	G-protein coupled receptor 26	Q8NDV2	-0.0180915	0.240021	0.904088
ELANE	seq.13671.40	Neutrophil elastase	P08246	0.0171349	0.238079	0.904088
HPX	seq.14073.31	Hemopexin	P02790	-0.0131867	0.23956	0.904088
AMY2B	seq.15556.49	Alpha-amylase 2B	P19961	-0.0187949	0.240135	0.904088
COL6A2	seq.16753.46	Collagen alpha-2(VI) chain	P12110	-0.015079	0.237613	0.904088
NAALADL1	seq.17505.125	N-acetylated-alpha-linked acidic dipeptidase-like protein	Q9UQQ1	-0.0172609	0.238985	0.904088
BAIAP2	seq.19331.18	Brain-specific angiogenesis inhibitor 1-associated protein 2	Q9UQB8	0.0163726	0.238622	0.904088
SIGLEC11	seq.20538.71	Sialic acid-binding Ig-like lectin 11:Extracellular domain, Isoform 1	Q96RL6	0.019759	0.23878	0.904088
CHMP6	seq.21160.4	Charged multivesicular body protein 6	Q96FZ7	-0.0139772	0.237533	0.904088
SERPINB9	seq.21221.67	Serpin B9	P50453	0.0130279	0.237614	0.904088
PPM1G	seq.21823.5	Protein phosphatase 1G	O15355	0.0172488	0.239766	0.904088
FOSL2	seq.22146.20	Fos-related antigen 2	P15408	-0.0173792	0.236818	0.904088
HOMER1	seq.22980.37	Homer protein homolog 1	Q86YM7	-0.0188585	0.239973	0.904088
None	seq.23386.38	T-complex protein 10A homolog 2	B9ZVM9	-0.0185948	0.238398	0.904088
GTPBP10	seq.24712.6	GTP-binding protein 10	A4D1E9	-0.0176854	0.236689	0.904088
TLR4|LY96	seq.3647.49	Toll-like receptor 4:Lymphocyte antigen 96 complex	O00206|Q9Y6Y9	0.0155318	0.23772	0.904088
FLRT1	seq.4547.59	Leucine-rich repeat transmembrane protein FLRT1	Q9NZU1	-0.0153264	0.237942	0.904088
PDE1A	seq.5253.1	Calcium/calmodulin-dependent 3',5'-cyclic nucleotide phosphodiesterase 1A	P54750	0.0180851	0.23931	0.904088
LEPR	seq.5400.52	Leptin receptor, soluble	P48357	0.0208176	0.236897	0.904088
TNF	seq.5692.79	Tumor necrosis factor	P01375	-0.0159809	0.23771	0.904088
CPE	seq.6024.68	Carboxypeptidase E	P16870	-0.0172025	0.238843	0.904088
UBB	seq.6641.60	PolyUbiquitin K48-linked	P0CG47	0.0169423	0.240093	0.904088
C22orf15	seq.7073.69	Uncharacterized protein C22orf15	Q8WYQ4	-0.0178981	0.237942	0.904088
GLCE	seq.7808.5	D-glucuronyl C5-epimerase	O94923	-0.0196547	0.237201	0.904088
MINAR1	seq.9075.121	UPF0258 protein KIAA1024	Q9UPX6	-0.0165867	0.238615	0.904088
LRP1	seq.9182.3	Low-density lipoprotein receptor-related protein 1, soluble:Extracellular domain, LDL receptor class A domains 11-20	Q07954	0.0167145	0.240232	0.904088
GHRH	seq.9487.60	Somatoliberin	P01286	-0.0179095	0.239234	0.904088
WFDC6	seq.13412.5	WAP four-disulfide core domain protein 6	Q9BQY6	0.0186277	0.240494	0.90449
SMURF1	seq.11557.3	E3 ubiquitin-protein ligase SMURF1	Q9HCE7	0.0152668	0.240859	0.904929
EDC4	seq.13066.42	Enhancer of mRNA-decapping protein 4	Q6P2E9	0.016191	0.240811	0.904929
KRT72	seq.11566.48	Keratin, type II cytoskeletal 72	Q14CN4	-0.0156749	0.24194	0.905611
TRIB2	seq.12363.70	Tribbles homolog 2	Q92519	0.0134363	0.242594	0.905611
CETN2	seq.13078.3	Centrin-2	P41208	0.0154014	0.24224	0.905611
SELENOM	seq.15336.7	Selenoprotein M	Q8WWX9	0.0154469	0.242232	0.905611
ANKRD54	seq.18404.22	Ankyrin repeat domain-containing protein 54	Q6NXT1	-0.0149965	0.241907	0.905611
RPS25	seq.23243.120	40S ribosomal protein S25	P62851	-0.0149012	0.242608	0.905611
PCTP	seq.23318.60	Phosphatidylcholine transfer protein	Q9UKL6	0.0126356	0.241376	0.905611
TGFB1	seq.2333.72	Transforming growth factor beta-1	P01137	-0.0171008	0.242026	0.905611
CAPG	seq.4968.50	Macrophage-capping protein	P40121	0.0169665	0.242389	0.905611
MMP16	seq.5268.49	Matrix metalloproteinase-16	P51512	-0.0160842	0.242656	0.905611
TNC	seq.5738.25	Tenascin	P24821	0.0184424	0.24234	0.905611
ASAH1	seq.5748.20	Acid ceramidase	Q13510	0.0150466	0.241188	0.905611
BTNL8	seq.9026.40	Butyrophilin-like protein 8	Q6UX41	-0.015439	0.241473	0.905611
INSIG1	seq.10663.42	Insulin-induced gene 1 protein	O15503	0.0170012	0.243077	0.906638
ABHD14A	seq.5715.4	Protein ABHD14A	Q9BUJ0	0.0162464	0.243291	0.906638
LRP11	seq.8330.1	Low-density lipoprotein receptor-related protein 11	Q86VZ4	0.0150572	0.243305	0.906638
FUT8	seq.8244.16	Alpha-(1,6)-fucosyltransferase	Q9BYC5	0.0177008	0.243455	0.906732
CD99L2	seq.10539.30	CD99 antigen-like protein 2	Q8TCZ2	-0.0162417	0.245049	0.90675
RAB3D	seq.10780.10	Ras-related protein Rab-3D	O95716	0.0165221	0.246951	0.90675
TREML1	seq.11147.17	Trem-like transcript 1 protein:immunoreceptor tyrosine-based inhibition motif	Q86YW5	0.0150414	0.245741	0.90675
EXOSC3	seq.12605.1	Exosome complex component RRP40	Q9NQT5	-0.0189986	0.243762	0.90675
KYAT3	seq.12682.5	Kynurenine--oxoglutarate transaminase 3	Q6YP21	-0.0173951	0.246642	0.90675
BRDT	seq.12748.6	Bromodomain testis-specific protein	Q58F21	-0.0168318	0.246218	0.90675
IFI16	seq.12893.159	Gamma-interferon-inducible protein 16:Isoform 2, Hematopoietic expression, interferon-inducible nature, and nuclear localization 2	Q16666	0.0165852	0.244583	0.90675
FNDC4	seq.13451.2	Fibronectin type III domain-containing protein 4	Q9H6D8	-0.0180132	0.24832	0.90675
CCL15	seq.14109.15	C-C motif chemokine 15	Q16663	0.0195499	0.244482	0.90675
IL1R2	seq.14133.93	Interleukin-1 receptor type 2	P27930	-0.0167043	0.245877	0.90675
LRP12	seq.15506.34	Low-density lipoprotein receptor-related protein 12	Q9Y561	-0.0180639	0.244454	0.90675
SULT2B1	seq.17209.27	Sulfotransferase family cytosolic 2B member 1	O00204	0.0167738	0.24464	0.90675
MLF1	seq.17820.170	Myeloid leukemia factor 1	P58340	-0.0182758	0.248286	0.90675
CRIP1	seq.18275.5	Cysteine-rich protein 1	P50238	0.0188009	0.246217	0.90675
PLXND1	seq.19561.216	Plexin-D1	Q9Y4D7	0.0166329	0.245657	0.90675
PIM2	seq.20081.14	Serine/threonine-protein kinase Pim-2	Q9P1W9	0.017725	0.245571	0.90675
TCEA2	seq.20141.42	Transcription elongation factor A protein 2	Q15560	-0.0171846	0.244501	0.90675
TPGS2	seq.20436.93	Tubulin polyglutamylase complex subunit 2	Q68CL5	-0.0139417	0.246546	0.90675
PDIA4	seq.20525.200	Protein disulfide-isomerase A4	P13667	0.0129497	0.244184	0.90675
GALNT14	seq.21767.129	Polypeptide N-acetylgalactosaminyltransferase 14	Q96FL9	-0.0167262	0.245342	0.90675
COPS8	seq.22119.18	COP9 signalosome complex subunit 8	Q99627	-0.0160272	0.247124	0.90675
RAB33A	seq.23255.7	Ras-related protein Rab-33A	Q14088	0.0163214	0.243702	0.90675
RAB38	seq.23310.51	Ras-related protein Rab-38	P57729	-0.0162706	0.246119	0.90675
THAP4	seq.24490.16	THAP domain-containing protein 4	Q8WY91	0.0164278	0.247867	0.90675
PKN2	seq.25948.18	Serine/threonine-protein kinase N2	Q16513	0.0195011	0.245814	0.90675
APOE	seq.2938.55	Apolipoprotein E (isoform E4)	P02649	0.0165379	0.248438	0.90675
ACP5	seq.3232.28	Tartrate-resistant acid phosphatase type 5	P13686	0.0170814	0.247641	0.90675
CD40LG	seq.3534.14	CD40 ligand	P29965	-0.0165838	0.247382	0.90675
CHL1	seq.3601.54	Neural cell adhesion molecule L1-like protein	O00533	-0.0177161	0.245326	0.90675
ADAMTS15	seq.4533.76	A disintegrin and metalloproteinase with thrombospondin motifs 15	Q8TE58	-0.015401	0.246933	0.90675
MICB	seq.5102.55	MHC class I polypeptide-related sequence B	Q29980	0.016151	0.248218	0.90675
CCNB1	seq.5347.59	G2/mitotic-specific cyclin-B1	P14635	0.0140278	0.246141	0.90675
NTS	seq.7857.22	Neurotensin/neuromedin N	P30990	0.0184845	0.247737	0.90675
ROR2	seq.7861.9	Tyrosine-protein kinase transmembrane receptor ROR2	Q01974	0.0146444	0.245424	0.90675
CTNNB1	seq.8424.269	Catenin beta-1	P35222	-0.0187614	0.244055	0.90675
NLGN2	seq.9027.10	Neuroligin-2:Cytoplasmic domain	Q8NFZ4	-0.0151409	0.247799	0.90675
EYS	seq.9365.91	Protein eyes shut homolog	Q5T1H1	0.0175574	0.248137	0.90675
IL22RA1	seq.9603.9	Interleukin-22 receptor subunit alpha-1	Q8N6P7	-0.0178962	0.247794	0.90675
EGLN1	seq.9901.28	Egl nine homolog 1	Q9GZT9	0.0174182	0.24828	0.90675
LRRC25	seq.9987.30	Leucine-rich repeat-containing protein 25:Cytoplasmic domain	Q8N386	-0.0174469	0.247779	0.90675
PNOC	seq.15434.5	Prepronociceptin	Q13519	-0.0172792	0.248802	0.90717
IDI2	seq.17832.12	Isopentenyl-diphosphate delta-isomerase 2	Q9BXS1	0.0169963	0.248773	0.90717
PKLR	seq.11203.97	Pyruvate kinase PKLR	P30613	0.0178815	0.252974	0.907536
CREB3L4	seq.11308.8	Cyclic AMP-responsive element-binding protein 3-like protein 4	Q8TEY5	0.0165422	0.251137	0.907536
ARL11	seq.12433.8	ADP-ribosylation factor-like protein 11	Q969Q4	-0.0139378	0.250355	0.907536
UCK2	seq.12515.45	Uridine-cytidine kinase 2	Q9BZX2	0.0165829	0.250718	0.907536
RNGTT	seq.12847.27	mRNA-capping enzyme	O60942	-0.0155344	0.252976	0.907536
CHD7	seq.14005.2	Chromodomain-helicase-DNA-binding protein 7	Q9P2D1	-0.014734	0.251924	0.907536
IL1RAP	seq.14048.7	Interleukin-1 Receptor accessory protein	Q9NPH3	-0.0192363	0.250247	0.907536
OPTC	seq.15430.165	Opticin	Q9UBM4	-0.0172845	0.253254	0.907536
SLITRK1	seq.15539.15	SLIT and NTRK-like protein 1	Q96PX8	0.0154988	0.25308	0.907536
ANXA3	seq.17163.117	Annexin A3	P12429	-0.0153004	0.250456	0.907536
UGDH	seq.17755.5	UDP-glucose 6-dehydrogenase	O60701	0.0146744	0.250801	0.907536
MATN3	seq.19361.78	Matrilin-3	O15232	0.0160726	0.2494	0.907536
MOSPD1	seq.20382.8	Motile sperm domain-containing protein 1	Q9UJG1	-0.0162087	0.251096	0.907536
MAG	seq.20579.50	Myelin-associated glycoprotein	P20916	0.0162226	0.252175	0.907536
NPY	seq.20590.13	Neuropeptide Y	P01303	-0.0175577	0.252565	0.907536
ATL3	seq.21544.4	Atlastin-3	Q6DD88	-0.016609	0.250334	0.907536
GBA3	seq.21592.8	Cytosolic beta-glucosidase	Q9H227	0.0157111	0.253854	0.907536
CUTA	seq.21604.2	Protein CutA	O60888	0.0151729	0.250805	0.907536
NKIRAS2	seq.21624.64	NF-kappa-B inhibitor-interacting Ras-like protein 2	Q9NYR9	0.0144975	0.253886	0.907536
C1GALT1|C1GALT1C1	seq.21734.36	C1GLT/C1GLC Complex	Q9NS00|Q96EU7	-0.015168	0.249306	0.907536
KCTD7	seq.22485.1	BTB/POZ domain-containing protein KCTD7	Q96MP8	0.0162809	0.25298	0.907536
APOBEC2	seq.24647.3	C->U-editing enzyme APOBEC-2	Q9Y235	0.0168758	0.253652	0.907536
SLC9A3R1	seq.24694.158	Ezrin-radixin-moesin-binding phosphoprotein 50	O14745	0.0139167	0.251343	0.907536
FCGBP	seq.25910.1	IgGFc-binding protein	Q9Y6R7	-0.0155193	0.253126	0.907536
IGFBP1	seq.2771.35	Insulin-like growth factor-binding protein 1	P08833	-0.0171763	0.250236	0.907536
ULBP1	seq.3081.70	NKG2D ligand 1	Q9BZM6	-0.0159532	0.252649	0.907536
HAPLN1	seq.3196.6	Hyaluronan and proteoglycan link protein 1	P10915	-0.018026	0.251349	0.907536
ABL2	seq.5261.13	Abelson tyrosine-protein kinase 2	P42684	-0.0159439	0.252395	0.907536
EFNA3	seq.5759.10	Ephrin-A3	P52797	0.0170983	0.251662	0.907536
HSPA8	seq.5903.91	Heat shock cognate 71 kDa protein	P11142	0.0167248	0.251461	0.907536
HEPHL1	seq.6354.13	Hephaestin-like protein 1	Q6MZM0	-0.0152875	0.251109	0.907536
MGAT4B	seq.7141.21	Alpha-1,3-mannosyl-glycoprotein 4-beta-N-acetylglucosaminyltransferase B	Q9UQ53	0.0146097	0.253839	0.907536
MZB1	seq.7780.34	Marginal zone B- and B1-cell-specific protein	Q8WU39	0.016487	0.253462	0.907536
FAM234B	seq.7892.132	Protein FAM234B:N-term	A2RU67	-0.0165193	0.25213	0.907536
GRAMD1C	seq.8336.267	GRAM domain-containing protein 1C	Q8IYS0	0.0160083	0.252315	0.907536
BCL10	seq.8768.4	B-cell lymphoma/leukemia 10	O95999	0.0149575	0.252256	0.907536
BATF3	seq.8858.21	Basic leucine zipper transcriptional factor ATF-like 3	Q9NR55	-0.0163419	0.250621	0.907536
PRG3	seq.9015.1	Proteoglycan 3	Q9Y2Y8	0.018053	0.252678	0.907536
JAKMIP3	seq.9068.17	Janus kinase and microtubule-interacting protein 3	Q5VZ66	0.0157555	0.252889	0.907536
PIANP	seq.9599.6	PILR alpha-associated neural protein	Q8IYJ0	0.0156523	0.253842	0.907536
POLR3F	seq.11444.49	DNA-directed RNA polymerase III subunit RPC6	Q9H1D9	-0.0158077	0.25508	0.908707
GKN1	seq.15374.15	Gastrokine-1	Q9NS71	-0.0147399	0.256073	0.908707
PSG1	seq.15631.18	Pregnancy-specific beta-1-glycoprotein 1	P11464	0.0154157	0.256193	0.908707
SRP14	seq.17510.7	Signal recognition particle 14 kDa protein	P37108	0.0150544	0.255803	0.908707
MORF4L1	seq.18193.165	Mortality factor 4-like protein 1	Q9UBU8	0.0165898	0.255463	0.908707
RAB3D	seq.19379.154	Ras-related protein Rab-3D	O95716	0.0132317	0.256003	0.908707
EXOSC5	seq.20968.22	Exosome complex component RRP46	Q9NQT4	0.0171797	0.254945	0.908707
UPB1	seq.22091.14	Beta-ureidopropionase	Q9UBR1	-0.0155009	0.25615	0.908707
NRL	seq.22516.30	Neural retina-specific leucine zipper protein	P54845	0.0154133	0.255567	0.908707
NIF3L1	seq.23371.5	NIF3-like protein 1	Q9GZT8	-0.0164874	0.256209	0.908707
FGF5	seq.3065.65	Fibroblast growth factor 5	P12034	-0.0158113	0.254463	0.908707
LECT2	seq.5970.61	Leukocyte cell-derived chemotaxin-2	O14960	-0.0172245	0.254968	0.908707
PPM1L	seq.7187.3	Protein phosphatase 1L	Q5SGD2	-0.0152175	0.256009	0.908707
CCDC90B	seq.7792.58	Coiled-coil domain-containing protein 90B, mitochondrial	Q9GZT6	-0.0157245	0.255698	0.908707
TRAPPC5	seq.8671.378	Trafficking protein particle complex subunit 5	Q8IUR0	-0.0167203	0.255822	0.908707
DCUN1D5	seq.8760.10	DCN1-like protein 5	Q9BTE7	0.0185375	0.255241	0.908707
IGHG2	seq.13230.174	Ig gamma-2, Kappa	P01859	-0.0171807	0.257126	0.908905
FAIM	seq.16594.44	Fas apoptotic inhibitory molecule 1	Q9NVQ4	-0.0163694	0.256935	0.908905
CAB39	seq.17757.86	Calcium-binding protein 39	Q9Y376	0.0129988	0.256613	0.908905
INIP	seq.23622.128	SOSS complex subunit C	Q9NRY2	-0.0159777	0.257138	0.908905
UBAC1	seq.25480.21	Ubiquitin-associated domain-containing protein 1	Q9BSL1	-0.0168417	0.256839	0.908905
SERPINE2	seq.3217.74	Glia-derived nexin	P07093	0.0164988	0.256827	0.908905
GHDC	seq.9730.22	GH3 domain-containing protein	Q8N2G8	0.0188328	0.256985	0.908905
AURKA	seq.3091.70	Aurora kinase A	O14965	0.0169232	0.257508	0.909094
DMKN	seq.5963.9	Dermokine	Q6E0U4	-0.014566	0.25739	0.909094
FCRL4	seq.8991.115	Fc receptor-like protein 4:Cytoplasmic domain	Q96PJ5	-0.017942	0.257566	0.909094
NRAS	seq.10531.18	GTPase NRas	P01111	0.0138124	0.260838	0.909933
PGRMC2	seq.10631.9	Membrane-associated progesterone receptor component 2	O15173	-0.0165584	0.261006	0.909933
VWC2	seq.11121.56	Brorin	Q2TAL6	0.0134865	0.259125	0.909933
RHOG	seq.12540.25	Rho-related GTP-binding protein RhoG	P84095	0.0127878	0.260148	0.909933
HPGDS	seq.12549.33	Hematopoietic prostaglandin D synthase	O60760	-0.0157564	0.262126	0.909933
FLRT3	seq.13123.3	Leucine-rich repeat transmembrane protein FLRT3:Extracellular domain	Q9NZU0	-0.0160197	0.261867	0.909933
DIXDC1	seq.13441.30	Dixin	Q155Q3	-0.0135796	0.260618	0.909933
ATG4B	seq.13629.25	Cysteine protease ATG4B	Q9Y4P1	0.019434	0.261534	0.909933
GABBR2	seq.13948.50	Gamma-aminobutyric acid type B receptor subunit 2:Extracellular domain	O75899	-0.0175883	0.261517	0.909933
MAGOHB	seq.16875.13	Protein mago nashi homolog 2	Q96A72	-0.0169165	0.262175	0.909933
HMOX1	seq.17398.55	Heme oxygenase 1	P09601	0.017743	0.258761	0.909933
MAGEA8	seq.18326.50	Melanoma-associated antigen 8	P43361	-0.0163782	0.258308	0.909933
ARL14	seq.18410.26	ADP-ribosylation factor-like protein 14	Q8N4G2	-0.0180956	0.260897	0.909933
VAMP7	seq.19357.11	Vesicle-associated membrane protein 7	P51809	0.013639	0.25979	0.909933
RCAN3	seq.20442.12	Calcipressin-3	Q9UKA8	0.0179474	0.262157	0.909933
MRM2	seq.21161.16	rRNA methyltransferase 2, mitochondrial	Q9UI43	-0.0158225	0.261568	0.909933
ATF3	seq.22075.16	Cyclic AMP-dependent transcription factor ATF-3	P18847	-0.0149863	0.259372	0.909933
TIMM23	seq.22809.32	Mitochondrial import inner membrane translocase subunit Tim23	O14925	-0.0172078	0.259195	0.909933
ZC3H8	seq.22832.9	Zinc finger CCCH domain-containing protein 8	Q8N5P1	-0.0187092	0.257943	0.909933
TADA3	seq.23551.15	Transcriptional adapter 3	O75528	-0.0177473	0.26168	0.909933
SLFNL1	seq.23632.22	Schlafen-like protein 1	Q499Z3	-0.0147187	0.259844	0.909933
PTER	seq.24179.48	Phosphotriesterase-related protein	Q96BW5	-0.0171308	0.260513	0.909933
DIAPH1	seq.25083.26	Protein diaphanous homolog 1	O60610	0.0149175	0.261334	0.909933
CNTFR	seq.2711.6	Ciliary neurotrophic factor receptor subunit alpha	P26992	-0.0150589	0.260873	0.909933
METAP2	seq.3170.6	Methionine aminopeptidase 2	P50579	0.00946879	0.259758	0.909933
CNTF	seq.3489.9	Ciliary neurotrophic factor	P26441	-0.0139841	0.260849	0.909933
CLEC7A	seq.3603.60	C-type lectin domain family 7 member A	Q9BXN2	-0.0168285	0.259623	0.909933
LRRTM1	seq.4452.9	Leucine-rich repeat transmembrane neuronal protein 1	Q86UE6	0.015572	0.260557	0.909933
MMP14	seq.5002.76	Matrix metalloproteinase-14	P50281	-0.0176763	0.259841	0.909933
C2orf66	seq.5677.15	Uncharacterized protein C2orf66	Q6UXQ4	-0.0166664	0.258789	0.909933
LAIR2	seq.7130.4	Leukocyte-associated immunoglobulin-like receptor 2	Q6ISS4	0.0151832	0.261368	0.909933
C1QTNF3	seq.7251.64	Complement C1q tumor necrosis factor-related protein 3	Q9BXJ4	-0.015775	0.259809	0.909933
NRG2	seq.8060.7	Pro-neuregulin-2, membrane-bound isoform	O14511	0.0150331	0.261727	0.909933
MAPKAPK5	seq.8382.47	MAP kinase-activated protein kinase 5	Q8IW41	0.0197709	0.258859	0.909933
CNOT9	seq.8975.26	Cell differentiation protein RCD1 homolog	Q92600	0.0129265	0.260256	0.909933
GOT2	seq.18233.10	Aspartate aminotransferase, mitochondrial	P00505	0.0149294	0.262507	0.910217
JAG1	seq.7754.11	Protein jagged-1:Cytoplasmic domain	P78504	-0.0166495	0.262447	0.910217
CES1	seq.7182.1	Liver carboxylesterase 1	P23141	0.0151692	0.262707	0.910476
MTMR1	seq.11167.6	Myotubularin-related protein 1	Q13613	-0.0161275	0.264127	0.910854
VARS1	seq.13083.18	Valine--tRNA ligase	P26640	0.0179381	0.264078	0.910854
PMP2	seq.15422.12	Myelin P2 protein	P02689	0.0166433	0.264147	0.910854
ELAC1	seq.21382.70	Zinc phosphodiesterase ELAC protein 1	Q9H777	-0.0198754	0.264177	0.910854
SERTAD3	seq.22392.5	SERTA domain-containing protein 3	Q9UJW9	0.0178421	0.263365	0.910854
MSX2	seq.23301.2	MSX-2	P35548	-0.0147862	0.263491	0.910854
VILL	seq.24977.18	Villin-like protein	O15195	0.0154963	0.264191	0.910854
ALOX5	seq.25880.14	5-Lipoxygenase	P09917	-0.0164948	0.263758	0.910854
MRPL58	seq.6380.23	Peptidyl-tRNA hydrolase ICT1, mitochondrial	Q14197	-0.0116317	0.264038	0.910854
MXI1	seq.9035.2	MAX-interacting protein 1	P50539	-0.0175298	0.26412	0.910854
MMRN2	seq.9723.105	Multimerin-2	Q9H8L6	-0.0160366	0.263992	0.910854
EPHB2	seq.8348.4	Ephrin type-B receptor 2	P29323	0.0139009	0.26446	0.91135
PEX26	seq.19366.8	Peroxisome assembly protein 26	Q7Z412	0.0154591	0.264608	0.911428
PIN1	seq.10069.2	Peptidyl-prolyl cis-trans isomerase NIMA-interacting 1	Q13526	0.0152615	0.265075	0.91204
FBLN5	seq.15585.304	Fibulin-5	Q9UBX5	0.0167654	0.265161	0.91204
CFI	seq.2567.5	Complement factor I	P05156	0.0129672	0.265127	0.91204
PLXNC1	seq.4564.2	Plexin-C1	O60486	0.0137691	0.265331	0.912192
PPP3R1	seq.15545.13	Calcineurin subunit B type 1	P63098	0.0130284	0.265984	0.914007
NTAN1	seq.23524.2	Protein N-terminal asparagine amidohydrolase	Q96AB6	0.0142345	0.266149	0.914144
ZWINT	seq.18286.3	ZW10 interactor	O95229	-0.0156699	0.266998	0.916194
FKBP7	seq.9288.7	Peptidyl-prolyl cis-trans isomerase FKBP7	Q9Y680	0.0140833	0.266876	0.916194
ANXA1	seq.4960.72	Annexin A1	P04083	0.0152776	0.267557	0.917681
SHC1	seq.16043.30	SHC-transforming protein 1:Phosphotyrosine Interaction Domain	P29353	0.0129152	0.267707	0.917761
SLC26A7	seq.13979.3	Anion exchange transporter	Q8TE54	0.016317	0.268114	0.918727
JAG2	seq.5093.47	Protein jagged-2	Q9Y219	-0.0162452	0.268419	0.919338
ARID1A	seq.9898.161	AT-rich interactive domain-containing protein 1A	O14497	0.0160044	0.268968	0.920785
ATAD2	seq.13043.157	ATPase family AAA domain-containing protein 2	Q6PL18	-0.0157049	0.269149	0.920973
RPLP2	seq.10949.59	60S acidic ribosomal protein P2	P05387	-0.0155535	0.270019	0.921204
SHC4	seq.11692.21	SHC-transforming protein 4	Q6S5L8	0.0149643	0.269889	0.921204
GHRL	seq.23581.131	Obestatin	Q9UBU3	-0.0155437	0.269646	0.921204
LIN7B	seq.4238.4	Protein lin-7 homolog B	Q9HAP6	-0.0139052	0.269816	0.921204
FSTL5	seq.7099.33	Follistatin-related protein 5	Q8N475	0.0163393	0.269606	0.921204
PARP16	seq.7881.244	Mono [ADP-ribose] polymerase PARP16	Q8N5Y8	-0.0154542	0.270102	0.921204
EZR	seq.9753.17	Ezrin	P15311	0.0124134	0.269586	0.921204
RHPN2	seq.11439.88	Rhophilin-2	Q8IUC4	0.0166788	0.270754	0.922098
PLEKHA1	seq.12459.13	Pleckstrin homology domain-containing family A member 1	Q9HB21	-0.0146043	0.271007	0.922098
CHKB	seq.13117.232	Choline/ethanolamine kinase	Q9Y259	-0.0172075	0.270706	0.922098
SEPTIN6	seq.17693.2	Septin-6	Q14141	-0.0144203	0.270955	0.922098
IBSP	seq.3415.61	Bone sialoprotein 2	P21815	0.016599	0.27125	0.922098
IL18R1	seq.3446.7	Interleukin-18 receptor 1	Q13478	0.0148054	0.270808	0.922098
TGM3	seq.4471.50	Protein-glutamine gamma-glutamyltransferase E	Q08188	-0.0143239	0.271133	0.922098
MYC	seq.10362.35	Myc proto-oncogene protein	P01106	-0.016445	0.272454	0.922337
ASCC1	seq.10647.18	Activating signal cointegrator 1 complex subunit 1	Q8N9N2	0.013268	0.272701	0.922337
PLSCR3	seq.11407.57	Phospholipid scramblase 3	Q9NRY6	-0.0154655	0.271889	0.922337
MGA	seq.11587.5	MAX gene-associated protein	Q8IWI9	-0.0153638	0.274383	0.922337
CCM2	seq.12347.29	Cerebral cavernous malformations 2 protein	Q9BSQ5	0.0136867	0.27406	0.922337
PDK2	seq.12651.21	[Pyruvate dehydrogenase (acetyl-transferring)] kinase isozyme 2, mitochondrial	Q15119	-0.0156307	0.273588	0.922337
PIN4	seq.12718.43	Peptidyl-prolyl cis-trans isomerase NIMA-interacting 4	Q9Y237	0.0128518	0.272341	0.922337
CCDC51	seq.12790.10	Coiled-coil domain-containing protein 51	Q96ER9	-0.0152847	0.273826	0.922337
SEMA5A	seq.13132.14	Semaphorin-5A	Q13591	-0.0164705	0.272965	0.922337
PIANP	seq.14114.18	PILR alpha-associated neural protein	Q8IYJ0	0.0151929	0.272777	0.922337
IFNA7	seq.14129.1	Interferon alpha-7	P01567	-0.0165625	0.273434	0.922337
CRMP1	seq.18323.39	Dihydropyrimidinase-related protein 1	Q14194	-0.0158929	0.274608	0.922337
EIF4A2	seq.18824.7	Eukaryotic initiation factor 4A-II	Q14240	-0.0127167	0.273999	0.922337
CTDSPL	seq.20929.4	CTD small phosphatase-like protein	O15194	0.011876	0.273931	0.922337
APBB1IP	seq.21949.4	Amyloid beta A4 precursor protein-binding family B member 1-interacting protein	Q7Z5R6	0.0159835	0.274227	0.922337
NECAB1	seq.23345.2	N-terminal EF-hand calcium-binding protein 1	Q8N987	0.0155493	0.272858	0.922337
VSIG10L	seq.24011.27	V-set and immunoglobulin domain-containing protein 10-like	Q86VR7	0.0145021	0.272548	0.922337
CACNB3	seq.24237.115	Voltage-dependent L-type calcium channel subunit beta-3	P54284	0.0157937	0.27433	0.922337
MORF4L2	seq.24443.8	Mortality factor 4-like protein 2	Q15014	0.0140661	0.272285	0.922337
C19orf54	seq.24450.96	UPF0692 protein C19orf54	Q5BKX5	-0.0135295	0.274612	0.922337
SHH	seq.2743.5	Sonic hedgehog protein	Q15465	-0.0145006	0.274045	0.922337
VEGFC	seq.3132.1	Vascular endothelial growth factor C	P49767	0.0151473	0.272988	0.922337
ALDOA	seq.5864.10	Fructose-bisphosphate aldolase A	P04075	0.0124241	0.273641	0.922337
PLAAT3	seq.7865.126	HRAS-like suppressor 3	P53816	-0.014511	0.27291	0.922337
MRAP	seq.7895.108	Melanocortin-2 receptor accessory protein	Q8TCY5	-0.0142876	0.274372	0.922337
IFNGR2	seq.8818.13	Interferon gamma receptor 2:Cytoplasmic domain	P38484	-0.0145059	0.272412	0.922337
FBL	seq.13994.1	rRNA 2'-O-methyltransferase fibrillarin	P22087	-0.0176121	0.275485	0.923581
TPSG1	seq.14103.12	Tryptase gamma	Q9NRR2	-0.0157758	0.275156	0.923581
MYL9	seq.21817.5	Myosin, light chain 9, regulatory	P24844	-0.0122782	0.27549	0.923581
OLFM2	seq.8295.16	Noelin-2	O95897	0.0152539	0.275254	0.923581
ZHX3	seq.10036.201	Zinc fingers and homeoboxes protein 3	Q9H4I2	0.0155291	0.275799	0.923782
ZNF175	seq.12716.3	Zinc finger protein 175	Q9Y473	-0.016258	0.275803	0.923782
SPINT3	seq.7926.13	Kunitz-type protease inhibitor 3	P49223	0.0139977	0.276126	0.924439
TYK2	seq.5260.80	Non-receptor tyrosine-protein kinase TYK2	P29597	-0.0142868	0.276415	0.924981
FUT2	seq.9121.28	Galactoside 2-alpha-L-fucosyltransferase 2	Q10981	0.0145591	0.276547	0.924999
GAP43	seq.15325.14	Neuromodulin	P17677	0.0117194	0.276853	0.925172
FABP5	seq.4985.11	Fatty acid-binding protein, epidermal	Q01469	-0.0161143	0.276729	0.925172
CEACAM4	seq.10910.6	Carcinoembryonic antigen-related cell adhesion molecule 4	O75871	0.0142405	0.277958	0.925238
RACGAP1	seq.13587.10	Rac GTPase-activating protein 1	Q9H0H5	0.0164083	0.278217	0.925238
CNRIP1	seq.18218.48	CB1 cannabinoid receptor-interacting protein 1	Q96F85	0.0165889	0.277587	0.925238
ARF4	seq.18408.26	ADP-ribosylation factor 4	P18085	-0.0129191	0.278045	0.925238
FZD4	seq.22585.5	Frizzled-4	Q9ULV1	-0.0181915	0.277389	0.925238
TERB2	seq.22801.83	Telomere repeats-binding bouquet formation protein 2	Q8NHR7	-0.0152723	0.277883	0.925238
DAPK3	seq.24261.202	Death-associated protein kinase 3	O43293	0.0139735	0.277835	0.925238
KLHL3	seq.25039.10	Kelch-like protein 3	Q9UH77	-0.0147215	0.277563	0.925238
GAGE2B	seq.25413.80	G antigen 2	Q13066	-0.0170555	0.277196	0.925238
CTSF	seq.9212.22	Cathepsin F	Q9UBX1	0.017848	0.27827	0.925238
REG3G	seq.9352.86	Regenerating islet-derived protein 3-gamma	Q6UW15	-0.0146699	0.277757	0.925238
MCL1	seq.10396.6	Induced myeloid leukemia cell differentiation protein Mcl-1	Q07820	0.0165953	0.278398	0.925243
HSPA5	seq.16588.10	78 kDa glucose-regulated protein	P11021	-0.0143949	0.278586	0.925445
ZNF566	seq.12795.2	Zinc finger protein 566	Q969W8	-0.0145514	0.279327	0.926216
CUTC	seq.15315.64	Copper homeostasis protein cutC homolog	Q9NTM9	-0.0173511	0.279171	0.926216
ALKBH2	seq.18400.52	DNA oxidative demethylase ALKBH2	Q6NS38	-0.0159986	0.279171	0.926216
FZD1	seq.22590.68	Frizzled-1	Q9UP38	0.0143081	0.279212	0.926216
GCH1	seq.11185.145	GTP cyclohydrolase 1	P30793	0.0148534	0.28325	0.92652
PDLIM1	seq.11428.31	PDZ and LIM domain protein 1	O00151	-0.0117177	0.279996	0.92652
DNAJB2	seq.11438.6	DnaJ homolog subfamily B member 2	P25686	0.0130729	0.282038	0.92652
STAT1	seq.12351.25	Signal transducer and activator of transcription 1-alpha/beta	P42224	0.0136001	0.280888	0.92652
SHANK1	seq.13256.21	SH3 and multiple ankyrin repeat domains protein 1	Q9Y566	0.0167706	0.280649	0.92652
RAB14	seq.14283.12	Ras-related protein Rab-14	P61106	-0.0133336	0.283775	0.92652
BRD2	seq.15372.43	Bromodomain-containing protein 2	P25440	-0.0157462	0.279692	0.92652
ACVRL1	seq.16318.12	Serine/threonine-protein kinase receptor R3	P37023	0.013789	0.282804	0.92652
ABHD14B	seq.19325.21	Protein ABHD14B	Q96IU4	0.0160041	0.281028	0.92652
TPPP3	seq.20444.12	Tubulin polymerization-promoting protein family member 3	Q9BW30	-0.0140522	0.28387	0.92652
EYA2	seq.21152.25	Eyes absent homolog 2	O00167	0.0169354	0.282912	0.92652
SERPINB2	seq.21676.17	PAI-2	P05120	0.0153231	0.283674	0.92652
TAT	seq.22078.4	Tyrosine aminotransferase	P17735	-0.0139307	0.283327	0.92652
C11orf49	seq.22367.17	UPF0705 protein C11orf49	Q9H6J7	-0.0164768	0.282218	0.92652
LACTB2	seq.22381.1	Endoribonuclease LACTB2	Q53H82	0.012226	0.283029	0.92652
H2AC1	seq.22402.12	Histone H2A type 1-A	Q96QV6	-0.0153272	0.28293	0.92652
HOXC11	seq.22474.28	Homeobox protein Hox-C11	O43248	-0.0173764	0.282038	0.92652
PABPC5	seq.22523.4	Polyadenylate-binding protein 5	Q96DU9	-0.0143499	0.28314	0.92652
THAP11	seq.22805.18	THAP domain-containing protein 11	Q96EK4	-0.0165936	0.283202	0.92652
KLHL41	seq.23660.112	Kelch-like protein 41	O60662	0.0160933	0.281659	0.92652
FUBP3	seq.24952.28	Far upstream element-binding protein 3	Q96I24	0.0138723	0.281562	0.92652
MYBPH	seq.25065.22	Myosin-binding protein H	Q13203	0.0149041	0.281499	0.92652
NEUROG3	seq.25938.13	Neurogenin-3	Q9Y4Z2	-0.0161422	0.279765	0.92652
MAP2K1	seq.2864.2	Dual specificity mitogen-activated protein kinase kinase 1	Q02750	0.0139772	0.28081	0.92652
TPSB2	seq.3403.1	Tryptase beta-2	P20231	0.01769	0.281768	0.92652
F2	seq.4157.2	Thrombin	P00734	-0.0149075	0.280737	0.92652
PRKAA2|PRKAB2|PRKAG1	seq.5245.40	AMP Kinase (alpha2beta2gamma1)	P54646|O43741|P54619	0.0126032	0.282003	0.92652
FGFRL1	seq.6104.1	Fibroblast growth factor receptor-like 1	Q8N441	-0.0178782	0.281191	0.92652
BMP4	seq.6326.20	Bone morphogenetic protein 4	P12644	-0.0146539	0.280554	0.92652
VWA1	seq.6385.63	von Willebrand factor A domain-containing protein 1	Q6PCB0	0.0159167	0.280596	0.92652
TBXAS1	seq.8098.37	Thromboxane-A synthase	P24557	-0.0155706	0.283095	0.92652
ARL8B	seq.8569.147	ADP-ribosylation factor-like protein 8B	Q9NVJ2	-0.0138682	0.28096	0.92652
ARSA	seq.8790.6	Arylsulfatase A	P15289	-0.0143976	0.283417	0.92652
CLN5	seq.8874.53	Ceroid-lipofuscinosis neuronal protein 5:Lumenal domain	O75503	-0.0149967	0.282744	0.92652
CPQ	seq.9394.19	Carboxypeptidase Q	Q9Y646	0.0167167	0.283828	0.92652
SOD2	seq.5008.51	Superoxide dismutase [Mn], mitochondrial	P04179	0.0166482	0.284097	0.926845
HTR6	seq.13561.5	5-hydroxytryptamine receptor 6	P50406	0.0153455	0.284775	0.927812
TTC32	seq.20440.36	Tetratricopeptide repeat protein 32	Q5I0X7	-0.0154288	0.28466	0.927812
H2BC21	seq.22974.25	Histone H2B type 2-E	Q16778	-0.0153575	0.284587	0.927812
IBSP	seq.14023.84	Bone sialoprotein 2	P21815	-0.0148023	0.284986	0.928085
GSTT1	seq.19230.12	Glutathione S-transferase theta-1	P30711	-0.0156564	0.28546	0.928382
CDK2AP2	seq.22952.28	Cyclin-dependent kinase 2-associated protein 2	O75956	0.0151224	0.285256	0.928382
SH3BP2	seq.7769.29	SH3 domain-binding protein 2	P78314	0.0152027	0.285415	0.928382
MYNN	seq.12455.48	Myoneurin	Q9NPC7	0.0138366	0.285908	0.928669
PSD	seq.13055.53	PH and SEC7 domain-containing protein 1	A5PKW4	-0.0174655	0.286154	0.928669
IL18RAP	seq.2993.1	Interleukin-18 receptor accessory protein	O95256	0.0139638	0.286186	0.928669
RAN	seq.4282.3	GTP-binding nuclear protein Ran	P62826	0.0106768	0.285897	0.928669
NXPH1	seq.4562.1	Neurexophilin-1	P58417	0.0165273	0.28594	0.928669
ZNF134	seq.12787.47	Zinc finger protein 134	P52741	-0.0157813	0.286997	0.929292
SEMA6D	seq.20530.2	Semaphorin-6D	Q8NFY4	-0.0151711	0.287062	0.929292
RCN3	seq.23017.17	Reticulocalbin-3	Q96D15	-0.0176834	0.287398	0.929292
ADAM9	seq.3795.6	Disintegrin and metalloproteinase domain-containing protein 9	Q13443	0.0142865	0.287284	0.929292
CTSD	seq.5508.62	Cathepsin D	P07339	0.0163242	0.287176	0.929292
SPTLC1	seq.7886.26	Serine palmitoyltransferase 1	O15269	0.0168452	0.28731	0.929292
CAV3	seq.8690.25	Caveolin-3	P56539	0.0142728	0.286962	0.929292
FGFBP1	seq.9507.55	Fibroblast growth factor-binding protein 1	Q14512	-0.0166219	0.286576	0.929292
FKBP6	seq.12529.32	Inactive peptidyl-prolyl cis-trans isomerase FKBP6	O75344	0.0158127	0.288556	0.930193
KLC1	seq.12656.1	Kinesin light chain 1	Q07866	0.0123569	0.287965	0.930193
PTPN13	seq.12664.19	Tyrosine-protein phosphatase non-receptor type 13	Q12923	0.0150777	0.288921	0.930193
SECTM1	seq.13093.6	Secreted and transmembrane protein 1	Q8WVN6	-0.0138281	0.288494	0.930193
RDH13	seq.24409.2	Retinol dehydrogenase 13	Q8NBN7	0.013636	0.288456	0.930193
PDHA2	seq.25249.33	Pyruvate dehydrogenase E1 component subunit alpha, testis-specific form, mitochondrial	P29803	-0.0147966	0.288954	0.930193
STAB2	seq.3399.31	Stabilin-2	Q8WWQ8	-0.0175486	0.288711	0.930193
SPINK8	seq.7962.11	Serine protease inhibitor Kazal-type 8	P0C7L1	-0.0164788	0.288039	0.930193
ROR1	seq.8474.6	Inactive tyrosine-protein kinase transmembrane receptor ROR1	Q01973	0.0133997	0.288188	0.930193
ARHGAP1	seq.9815.5	Rho GTPase-activating protein 1:Cellular retinaldehyde-TRIO domain	Q07960	0.0149465	0.288823	0.930193
FAM151A	seq.7856.51	Protein FAM151A	Q8WW52	-0.0168582	0.289215	0.930212
RNF13	seq.8087.250	E3 ubiquitin-protein ligase RNF13	O43567	-0.0134545	0.289192	0.930212
HSPB1	seq.11103.24	Heat shock protein beta-1	P04792	-0.0135386	0.28946	0.930591
SATB2	seq.10081.17	DNA-binding protein SATB2	Q9UPW6	-0.0154672	0.292205	0.93063
DHX9	seq.10527.22	ATP-dependent RNA helicase A	Q08211	0.014777	0.292661	0.93063
SIGLEC15	seq.10847.1	Sialic acid-binding Ig-like lectin 15	Q6ZMC9	0.0144212	0.290083	0.93063
PDXK	seq.11098.1	Pyridoxal kinase	O00764	0.0150946	0.292846	0.93063
TNFRSF14	seq.11545.9	Tumor necrosis factor receptor superfamily member 14	Q92956	-0.0151776	0.292142	0.93063
PYDC1	seq.12835.101	Pyrin domain-containing protein 1	Q8WXC3	-0.0155934	0.293713	0.93063
ARL6IP5	seq.13503.19	PRA1 family protein 3	O75915	-0.0125135	0.292	0.93063
ACBD7	seq.13563.259	Acyl-CoA-binding domain-containing protein 7	Q8N6N7	0.014382	0.292698	0.93063
FGF19	seq.13724.27	Fibroblast growth factor 19	O95750	-0.0169911	0.293716	0.93063
MOCS3	seq.14229.5	Adenylyltransferase and sulfurtransferase MOCS3	O95396	-0.0170027	0.29307	0.93063
DEFA5	seq.16785.45	Defensin-5	Q01523	-0.0169835	0.291276	0.93063
TCL1A	seq.17210.2	T-cell leukemia/lymphoma protein 1A	P56279	-0.0144312	0.292708	0.93063
ADPRS	seq.17332.3	Poly(ADP-ribose) glycohydrolase ARH3	Q9NX46	0.0139616	0.293229	0.93063
CA5B	seq.17673.34	Carbonic anhydrase 5B, mitochondrial	Q9Y2D0	-0.0156086	0.291442	0.93063
ACADL	seq.17857.6	Long-chain specific acyl-CoA dehydrogenase, mitochondrial	P28330	-0.0135574	0.290485	0.93063
LRRC3B	seq.18947.3	Leucine-rich repeat-containing protein 3B	Q96PB8	0.0155155	0.290565	0.93063
PEF1	seq.19272.9	Peflin	Q9UBV8	-0.0165109	0.291139	0.93063
HMGA2	seq.19516.10	High mobility group protein HMGI-C	P52926	-0.0151414	0.293764	0.93063
NABP1	seq.20454.24	SOSS complex subunit B2	Q96AH0	0.0147783	0.292334	0.93063
F11R	seq.20511.3	Junctional adhesion molecule A	Q9Y624	-0.0144348	0.293944	0.93063
CAB39L	seq.21154.8	Calcium-binding protein 39-like	Q9H9S4	0.0138498	0.291145	0.93063
WWP2	seq.21670.52	NEDD4-like E3 ubiquitin-protein ligase WWP2	O00308	0.0155578	0.289648	0.93063
DPH5	seq.23373.77	Diphthine methyl ester synthase	Q9H2P9	0.0154372	0.29187	0.93063
FAM92A	seq.24642.21	Protein FAM92A	A1XBS5	-0.0152734	0.293564	0.93063
SNX11	seq.24685.12	Sorting nexin-11	Q9Y5W9	0.0128371	0.292438	0.93063
VPS53	seq.25103.45	Vacuolar protein sorting-associated protein 53 homolog	Q5VIR6	-0.0132253	0.293872	0.93063
PTPN6	seq.4318.12	Tyrosine-protein phosphatase non-receptor type 6	P29350	0.0114696	0.290797	0.93063
IL22RA2	seq.5087.5	Interleukin-22 receptor subunit alpha-2	Q969J5	-0.0143297	0.293718	0.93063
OMD	seq.5358.3	Osteomodulin	Q99983	0.0158915	0.292725	0.93063
IL18	seq.5661.15	Interleukin-18	Q14116	-0.012675	0.291814	0.93063
LRRTM4	seq.6572.10	Leucine-rich repeat transmembrane neuronal protein 4:Isoform 2, Extracellular domain	Q86VH4	-0.0147598	0.292181	0.93063
NDST1	seq.6927.7	Bifunctional heparan sulfate N-deacetylase/N-sulfotransferase 1	P52848	0.01498	0.291679	0.93063
SLTM	seq.8320.5	SAFB-like transcription modulator	Q9NWH9	0.0142847	0.29005	0.93063
AZGP1	seq.9312.8	Zinc-alpha-2-glycoprotein	P25311	-0.0144923	0.290369	0.93063
MUL1	seq.9315.16	Mitochondrial ubiquitin ligase activator of NFKB 1:Mitochindrial intermembrane domain	Q969V5	-0.0178466	0.290645	0.93063
IL31	seq.10455.196	Interleukin-31	Q6EBC2	-0.0161654	0.294972	0.930649
GH2	seq.10978.39	Growth hormone variant	P01242	0.0176357	0.294256	0.930649
GNLY	seq.14102.6	Granulysin	P22749	-0.0170562	0.294949	0.930649
S100A7A	seq.21574.106	S100 calcium-binding protein A15	Q86SG5	-0.0164268	0.294284	0.930649
DAG1	seq.23176.17	Beta-dystroglycan	Q14118	0.0130986	0.294675	0.930649
DDRGK1	seq.23559.10	DDRGK domain-containing protein 1	Q96HY6	0.0138761	0.29483	0.930649
VSTM2L	seq.6549.60	V-set and transmembrane domain-containing protein 2-like protein	Q96N03	-0.0141774	0.294626	0.930649
SYT11	seq.7089.42	Synaptotagmin-11	Q9BT88	0.0154374	0.29454	0.930649
DTX3L	seq.11643.73	E3 ubiquitin-protein ligase DTX3L	Q8TDB6	0.0125986	0.296162	0.930901
NUDT3	seq.12796.44	Diphosphoinositol polyphosphate phosphohydrolase 1	O95989	-0.0132613	0.296004	0.930901
IFNA21	seq.15404.3	Interferon alpha-21	P01568	-0.0156842	0.295948	0.930901
CDH6	seq.16312.45	Cadherin-6	P55285	-0.0156925	0.295961	0.930901
FADD	seq.16593.3	FAS-associated death domain protein	Q13158	-0.0160298	0.295713	0.930901
AKT1	seq.2867.52	RAC-alpha serine/threonine-protein kinase	P31749	0.0119419	0.295966	0.930901
IL1RL1	seq.4234.8	Interleukin-1 receptor-like 1	Q01638	-0.0164656	0.295465	0.930901
FAM24B	seq.8775.61	Protein FAM24B	Q8N5W8	-0.0143858	0.295572	0.930901
BST2	seq.8832.55	Bone marrow stromal antigen 2	Q10589	-0.0145831	0.296202	0.930901
KCTD5	seq.12473.48	BTB/POZ domain-containing protein KCTD5	Q9NXV2	-0.0151218	0.296446	0.931267
NT5C3A	seq.19615.213	Cytosolic 5'-nucleotidase 3A	Q9H0P0	-0.0129992	0.296813	0.932019
S100A14	seq.23023.21	Protein S100-A14	Q9HCY8	0.015076	0.2973	0.932745
NOTCH3	seq.5108.72	Neurogenic locus notch homolog protein 3	Q9UM47	-0.0137254	0.297246	0.932745
HSP90AB1	seq.5467.15	Heat shock protein HSP 90-beta	P08238	0.0117	0.297632	0.933384
STAT3	seq.10346.5	Signal transducer and activator of transcription 3	P40763	0.0124389	0.298192	0.934737
PRSS57	seq.8351.17	Serine protease 57	Q6UWY2	0.0164157	0.298392	0.934961
SPATA20	seq.11117.2	Spermatogenesis-associated protein 20	Q8TB22	0.0150277	0.299564	0.936203
AK2	seq.11368.32	Adenylate kinase 2, mitochondrial	P54819	0.0125434	0.303155	0.936203
RBM23	seq.11590.5	Probable RNA-binding protein 23	Q86U06	0.0149512	0.30196	0.936203
MYB	seq.11618.83	Transcriptional activator Myb	P10242	-0.0145531	0.30327	0.936203
SLC6A9	seq.11653.69	Sodium- and chloride-dependent glycine transporter 1	P48067	-0.0137397	0.300977	0.936203
SLCO5A1	seq.11669.39	Solute carrier organic anion transporter family member 5A1	Q9H2Y9	0.0160254	0.301344	0.936203
EWSR1	seq.12988.49	RNA-binding protein EWS	Q01844	0.0150392	0.30203	0.936203
BCL6	seq.13640.5	B-cell lymphoma 6 protein	P41182	-0.0155117	0.301421	0.936203
HEXB	seq.15470.11	Beta-hexosaminidase subunit beta	P07686	0.0161561	0.30206	0.936203
CSRP1	seq.15529.33	Cysteine and glycine-rich protein 1	P21291	-0.0119441	0.302602	0.936203
MAPK9	seq.15604.18	Mitogen-activated protein kinase 9	P45984	0.012888	0.300105	0.936203
CALB2	seq.16803.4	Calretinin	P22676	0.0158801	0.301422	0.936203
PGLS	seq.17799.9	6-phosphogluconolactonase	O95336	0.01131	0.299695	0.936203
NCALD	seq.17816.58	Neurocalcin-delta	P61601	0.0144567	0.299892	0.936203
CCDC25	seq.18264.12	Coiled-coil domain-containing protein 25	Q86WR0	0.0155397	0.301538	0.936203
CARD17	seq.18267.74	Caspase recruitment domain-containing protein 17	Q5XLA6	-0.013857	0.299833	0.936203
LAMA3	seq.20074.3	Laminin subunit alpha-3	Q16787	0.014147	0.299314	0.936203
UBL5	seq.21104.37	Ubiquitin-like protein 5	Q9BZL1	0.0132902	0.302143	0.936203
CYTH3	seq.21365.5	Cytohesin-3	O43739	0.0126134	0.301223	0.936203
ELFN2	seq.21687.3	Protein phosphatase 1 regulatory subunit 29	Q5R3F8	-0.0169688	0.299059	0.936203
FRG1	seq.23268.15	Protein FRG1	Q14331	-0.0140516	0.302629	0.936203
GUCD1	seq.23330.12	Uncharacterized protein C22orf13	Q96NT3	0.0138394	0.302375	0.936203
RRAD	seq.23555.11	GTP-binding protein RAD	P55042	0.013074	0.302203	0.936203
NONO	seq.24910.18	Non-POU domain-containing octamer-binding protein	Q15233	0.0146091	0.300042	0.936203
TPP2	seq.25050.82	Tripeptidyl-peptidase 2	P29144	-0.0136815	0.301069	0.936203
LRRFIP2	seq.25479.8	Leucine-rich repeat flightless-interacting protein 2	Q9Y608	-0.0120872	0.302801	0.936203
AIF1	seq.2849.49	Allograft inflammatory factor 1	P55008	0.0140359	0.301921	0.936203
EDA2R	seq.3083.71	Tumor necrosis factor receptor superfamily member 27	Q9HAV5	-0.015495	0.303286	0.936203
RYK	seq.5583.62	Tyrosine-protein kinase RYK	P34925	-0.0142241	0.302912	0.936203
TMPRSS11A	seq.7231.37	Transmembrane protease serine 11A	Q6ZMR5	-0.0135198	0.302057	0.936203
OLR1	seq.7893.19	Oxidized low-density lipoprotein receptor 1	P78380	0.0151325	0.302579	0.936203
FAM3D	seq.7919.278	Protein FAM3D	Q96BQ1	-0.015184	0.30021	0.936203
DEFB115	seq.8391.12	Beta-defensin 115	Q30KQ5	0.0140299	0.301644	0.936203
RCN1	seq.9322.15	Reticulocalbin-1	Q15293	-0.016484	0.299044	0.936203
PARK7	seq.9845.33	Protein DJ-1	Q99497	-0.0142596	0.303192	0.936203
FAM171B	seq.8786.6	Protein FAM171B:Extracellular domain	Q6P995	0.0146417	0.30353	0.936559
CAPN9	seq.20173.39	Calpain-9	O14815	0.0148489	0.303675	0.936611
TDGF1	seq.5810.25	Teratocarcinoma-derived growth factor 1	P13385	-0.0176996	0.304273	0.938057
FMR1	seq.7713.102	Fragile X mental retardation protein 1	Q06787	0.0119673	0.304452	0.938212
NAPB	seq.12655.30	Beta-soluble NSF attachment protein	Q9H115	0.0128643	0.304769	0.938707
ABL1	seq.3341.33	Tyrosine-protein kinase ABL1	P00519	-0.0136522	0.304871	0.938707
BRF1	seq.5384.67	Transcription factor IIIB 90 kDa subunit	Q92994	-0.0155988	0.305265	0.939524
MED10	seq.23264.42	Mediator of RNA polymerase II transcription subunit 10	Q9BTT4	0.010983	0.305566	0.940055
GPN1	seq.16599.38	GPN-loop GTPase 1	Q9HCN4	-0.0149175	0.306899	0.940441
SDSL	seq.17777.31	Serine dehydratase-like	Q96GA7	0.0143972	0.306618	0.940441
IL17A|IL17F	seq.21897.4	IL-17/IL-17F	Q16552|Q96PD4	-0.0141545	0.306643	0.940441
MRPL38	seq.25486.38	39S ribosomal protein L38, mitochondrial	Q96DV4	0.012801	0.306936	0.940441
TNFSF15	seq.2968.61	Tumor necrosis factor ligand superfamily member 15	O95150	-0.0144712	0.306815	0.940441
PLCG1	seq.4563.61	1-phosphatidylinositol 4,5-bisphosphate phosphodiesterase gamma-1	P19174	-0.0160388	0.306983	0.940441
HRG	seq.4996.66	Histidine-rich glycoprotein	P04196	-0.0171387	0.306256	0.940441
PDK1	seq.5227.60	[Pyruvate dehydrogenase (acetyl-transferring)] kinase isozyme 1, mitochondrial	Q15118	-0.0156062	0.305938	0.940441
DEFB107A	seq.6399.52	Beta-defensin 107	Q8IZN7	-0.0115729	0.306329	0.940441
ITGB6	seq.7737.76	Integrin beta-6	P18564	0.0141203	0.306423	0.940441
UBE2Q2	seq.21717.44	Ubiquitin-conjugating enzyme E2 Q2	Q8WVN8	-0.0128968	0.307114	0.940448
CSF2RB	seq.10512.13	Cytokine receptor common subunit beta:Extracellular domain	P32927	0.0141812	0.307754	0.940911
MUC1	seq.10976.44	Mucin-1:region 3	P15941	0.0134072	0.308471	0.940911
NUP98	seq.12772.8	Nuclear pore complex protein Nup98-Nup96	P52948	0.0149715	0.307813	0.940911
FLRT2	seq.13122.19	Leucine-rich repeat transmembrane protein FLRT2	O43155	0.012302	0.30831	0.940911
NFKBID	seq.19123.6	NF-kappa-B inhibitor delta	Q8NI38	-0.0136811	0.307545	0.940911
DLX2	seq.22123.15	Homeobox protein DLX-2	Q07687	-0.0173242	0.308686	0.940911
CRLF2	seq.2746.56	Cytokine receptor-like factor 2	Q9HC73	-0.0142346	0.30854	0.940911
FCAR	seq.4987.17	Immunoglobulin alpha Fc receptor	P24071	-0.0147484	0.308559	0.940911
ATAD1	seq.6625.31	ATPase family AAA domain-containing protein 1	Q8NBU5	0.0150374	0.308094	0.940911
CDCP1	seq.8589.13	CUB domain-containing protein 1	Q9H5V8	0.0141787	0.308197	0.940911
LRRC4B	seq.9916.146	Leucine-rich repeat-containing protein 4B:Extracellular domain	Q9NT99	-0.0161054	0.307778	0.940911
ACBD6	seq.19341.36	Acyl-CoA-binding domain-containing protein 6	Q9BR61	0.0131304	0.30909	0.941079
CCNYL1	seq.22098.10	Cyclin-Y-like protein 1	Q8N7R7	-0.0139282	0.309129	0.941079
CD80	seq.2603.61	T-lymphocyte activation antigen CD80	P33681	-0.0150555	0.309048	0.941079
APPL1	seq.12825.18	DCC-interacting protein 13-alpha	Q9UKG1	-0.0153422	0.310106	0.941261
IFNA4	seq.15405.23	Interferon alpha-4	P05014	0.0121877	0.310108	0.941261
CMPK1	seq.18243.9	UMP-CMP kinase	P30085	-0.0131327	0.30949	0.941261
ABHD4	seq.21780.15	Protein ABHD4	Q8TB40	-0.0140317	0.309575	0.941261
RBM41	seq.23690.228	RNA-binding protein 41	Q96IZ5	0.0154392	0.310141	0.941261
PI15	seq.5745.64	Peptidase inhibitor 15	O43692	-0.0161345	0.309862	0.941261
GP5	seq.7185.29	Platelet glycoprotein V	P40197	0.0129577	0.310222	0.941261
COL15A1	seq.8974.172	Collagen alpha-1(XV) chain	P39059	0.0145389	0.309789	0.941261
TSPEAR	seq.10546.2	Thrombospondin-type laminin G domain and EAR repeat-containing protein	Q8WU66	-0.0162225	0.311246	0.942123
SPRN	seq.13447.42	Shadow of prion protein	Q5BIV9	0.0147402	0.310796	0.942123
IMPACT	seq.20463.315	Protein IMPACT	Q9P2X3	0.012568	0.311214	0.942123
BMP5	seq.21883.17	Bone morphogenetic protein 5	P22003	0.0139716	0.311282	0.942123
TXNDC12	seq.4815.25	Thioredoxin domain-containing protein 12	O95881	-0.0176476	0.310645	0.942123
MYG1	seq.8303.102	UPF0160 protein MYG1, mitochondrial	Q9HB07	0.0122428	0.311253	0.942123
STAT1	seq.10370.21	Signal transducer and activator of transcription 1-alpha/beta	P42224	0.0123103	0.312793	0.942544
HMBS	seq.11530.37	Porphobilinogen deaminase	P08397	-0.015373	0.311868	0.942544
PTPN4	seq.14254.27	Tyrosine-protein phosphatase non-receptor type 4	P29074	-0.0144766	0.312863	0.942544
CD247	seq.15567.2	T-cell surface glycoprotein CD3 zeta chain	P20963	-0.0141862	0.312142	0.942544
ITGAV|ITGB8	seq.20191.13	Integrin alpha V beta 8	P06756|P26012	0.0137259	0.312901	0.942544
TRMT112	seq.23615.4	TRM112-like protein	Q9UI30	0.0144139	0.312974	0.942544
REPS2	seq.24944.12	RalBP1-associated Eps domain-containing protein 2	Q8NFH8	0.0141609	0.312386	0.942544
FGF1	seq.3486.58	Fibroblast growth factor 1	P05230	0.0136601	0.311862	0.942544
MAPK8	seq.3825.18	Mitogen-activated protein kinase 8	P45983	0.0138154	0.312205	0.942544
SFRP2	seq.7751.121	Secreted frizzled-related protein 2	Q96HF1	-0.01631	0.312692	0.942544
RNASEH1	seq.8470.213	Ribonuclease H1	O60930	0.0153312	0.311733	0.942544
NHLRC3	seq.9087.8	NHL repeat-containing protein 3	Q5JS37	-0.014602	0.31259	0.942544
IP6K2	seq.22479.64	Inositol hexakisphosphate kinase 2	Q9UHH9	0.0144975	0.313284	0.943088
GLT8D2	seq.21509.29	Glycosyltransferase 8 domain-containing protein 2	Q9H1C3	0.0146724	0.313523	0.943418
FLRT1	seq.13739.3	Leucine-rich repeat transmembrane protein FLRT1	Q9NZU1	-0.0158385	0.313847	0.943613
SEMA6A	seq.5122.92	Semaphorin-6A	Q9H2E6	-0.0146562	0.313721	0.943613
EIF5A2	seq.11355.10	Eukaryotic translation initiation factor 5A-2	Q9GZV4	0.0113448	0.317221	0.943644
DNER	seq.11442.1	Delta and Notch-like epidermal growth factor-related receptor:Cytoplasmic domain	Q8NFT8	-0.0140094	0.314343	0.943644
ZNF334	seq.12763.69	Zinc finger protein 334	Q9HCZ1	-0.012612	0.314705	0.943644
RABEPK	seq.13599.15	Rab9 effector protein with kelch motifs	Q7Z6M1	0.0152556	0.318176	0.943644
PSMD9	seq.13931.22	26S proteasome non-ATPase regulatory subunit 9	O00233	-0.0150748	0.318713	0.943644
AK4	seq.17432.25	Adenylate kinase 4, mitochondrial	P27144	0.0151284	0.315373	0.943644
PGP	seq.18235.16	Glycerol-3-phosphate phosphatase	A6NDG6	0.0125753	0.31878	0.943644
POLR2J	seq.19199.3	DNA-directed RNA polymerase II subunit RPB11-a	P52435	-0.0135642	0.314489	0.943644
FGF8	seq.19570.12	Fibroblast growth factor 8	P55075	0.0137149	0.31605	0.943644
TYW5	seq.21131.109	tRNA wybutosine-synthesizing protein 5	A2RUC4	0.0127687	0.316112	0.943644
RPL26L1	seq.21583.14	60S ribosomal protein L26-like 1	Q9UNX3	-0.0138143	0.314203	0.943644
TXNL4A	seq.21651.9	Thioredoxin-like protein 4A	P83876	0.0168348	0.316397	0.943644
XBP1	seq.22397.2	X-box-binding protein 1	P17861	0.0137252	0.314943	0.943644
TADA1	seq.22796.17	Transcriptional adapter 1	Q96BN2	-0.0150927	0.314587	0.943644
MRPS14	seq.22845.3	28S ribosomal protein S14, mitochondrial	O60783	-0.0142195	0.317217	0.943644
KHDRBS2	seq.23395.5	KH domain-containing, RNA-binding, signal transduction-associated protein 2	Q5VWX1	0.012352	0.31763	0.943644
CPNE6	seq.23689.52	Copine-6	O95741	-0.0137156	0.31607	0.943644
GTF2E1	seq.24322.1	General transcription factor IIE subunit 1	P29083	0.0132563	0.317001	0.943644
DNM1	seq.24435.1	Dynamin-1	Q05193	-0.0115821	0.31597	0.943644
NOMO2	seq.25121.7	Nodal modulator 2	Q5JPE7	0.0152587	0.31807	0.943644
RPS27A	seq.2846.24	Ubiquitin+1, truncated mutation for UbB	P62979	0.0122405	0.316742	0.943644
HAT1	seq.2858.29	Histone acetyltransferase type B catalytic subunit	O14929	0.0139384	0.316936	0.943644
FETUB	seq.3367.8	Fetuin-B	Q9UGM5	0.0153084	0.317511	0.943644
BSG	seq.3585.54	Basigin	P35613	-0.014282	0.317428	0.943644
DNAJB1	seq.3852.19	DnaJ homolog subfamily B member 1	P25685	0.0120008	0.314949	0.943644
TPO	seq.3873.51	Thyroid peroxidase	P07202	-0.0156136	0.318389	0.943644
IFNL2	seq.4397.26	Interferon lambda-2	Q8IZJ0	-0.0143197	0.318056	0.943644
ENTPD5	seq.4437.56	Ectonucleoside triphosphate diphosphohydrolase 5	O75356	-0.0163329	0.31728	0.943644
EIF4A3	seq.4997.19	Eukaryotic initiation factor 4A-III	P38919	-0.012621	0.318686	0.943644
STK17B	seq.5249.31	Serine/threonine-protein kinase 17B	O94768	-0.0140372	0.315149	0.943644
NECTIN4	seq.5734.13	Nectin-4	Q96NY8	0.0140944	0.318508	0.943644
CDSN	seq.7085.81	Corneodesmosin	Q15517	0.0134981	0.316764	0.943644
IL31RA	seq.8273.84	Interleukin-31 receptor subunit alpha	Q8NI17	0.0135318	0.315796	0.943644
LHB	seq.8376.25	Lutropin subunit beta	P01229	-0.0140266	0.317371	0.943644
CEMIP2	seq.8992.1	Transmembrane protein 2	Q9UHN6	0.0150192	0.317991	0.943644
EDDM3A	seq.9536.16	Epididymal secretory protein E3-alpha	Q14507	-0.0149751	0.316662	0.943644
MNX1	seq.9576.58	Motor neuron and pancreas homeobox protein 1	P50219	-0.0133058	0.317623	0.943644
ERCC4	seq.9895.77	DNA repair endonuclease XPF	Q92889	-0.0152411	0.317182	0.943644
AGO2	seq.21504.41	Eukaryotic translation initiation factor 2C 2	Q9UKV8	-0.0146306	0.319388	0.945061
MX1	seq.17460.51	Interferon-induced GTP-binding protein Mx1	P20591	0.0166331	0.319695	0.945203
NUBP2	seq.21863.11	Cytosolic Fe-S cluster assembly factor NUBP2	Q9Y5Y2	-0.0149455	0.319601	0.945203
NTMT1	seq.12454.105	N-terminal Xaa-Pro-Lys N-methyltransferase 1	Q9BV86	-0.0135232	0.319904	0.945422
ZBP1	seq.22831.11	Z-DNA-binding protein 1	Q9H171	0.014767	0.320029	0.945422
B4GALT7	seq.7806.33	Beta-1,4-galactosyltransferase 7	Q9UBV7	0.0139858	0.320325	0.945914
ZPBP2	seq.10710.23	Zona pellucida-binding protein 2	Q6X784	-0.0125315	0.323433	0.945985
TGM1	seq.11242.33	Protein-glutamine gamma-glutamyltransferase K	P22735	-0.0147255	0.320796	0.945985
TTN	seq.11352.42	Titin	Q8WZ42	-0.0130897	0.322857	0.945985
ADH5	seq.11369.23	Alcohol dehydrogenase class-3	P11766	0.0118867	0.321365	0.945985
TCTN2	seq.11433.11	Tectonic-2	Q96GX1	0.014143	0.321274	0.945985
PANK3	seq.12658.72	Pantothenate kinase 3	Q9H999	0.0116709	0.322797	0.945985
ENOX1	seq.12933.17	Ecto-NOX disulfide-thiol exchanger 1	Q8TC92	-0.0161632	0.323584	0.945985
RCAN1	seq.13465.5	Calcipressin-1	P53805	-0.0154581	0.323315	0.945985
HNRNPR	seq.13512.28	Heterogeneous nuclear ribonucleoprotein R	O43390	0.0130476	0.322955	0.945985
ARG2	seq.17752.24	Arginase-2, mitochondrial	P78540	0.0138434	0.323236	0.945985
ALDH5A1	seq.17792.158	Succinate-semialdehyde dehydrogenase, mitochondrial	P51649	-0.0171513	0.322634	0.945985
HDGFL1	seq.18898.36	Hepatoma-derived growth factor-like protein 1	Q5TGJ6	-0.0131619	0.32283	0.945985
MMADHC	seq.21814.13	Methylmalonic aciduria and homocystinuria type D protein, mitochondrial	Q9H3L0	-0.0137274	0.32244	0.945985
CASP4	seq.22092.43	Caspase-4	P49662	-0.013856	0.321114	0.945985
PFKFB1	seq.22141.59	6-phosphofructo-2-kinase/fructose-2,6-bisphosphatase 1	P16118	0.0135464	0.320923	0.945985
THEM4	seq.23298.148	Acyl-coenzyme A thioesterase THEM4	Q5T1C6	-0.0122483	0.323726	0.945985
CTSG	seq.2431.17	Cathepsin G	P08311	-0.0150993	0.322183	0.945985
CYSRT1	seq.25220.8	Cysteine-rich tail protein 1	A8MQ03	-0.0167581	0.322433	0.945985
KBTBD11	seq.25285.14	Kelch repeat and BTB domain-containing protein 11	O94819	-0.0145375	0.321398	0.945985
SOD1	seq.2794.60	Superoxide dismutase [Cu-Zn]	P00441	-0.0134559	0.322795	0.945985
AIP	seq.3839.60	AH receptor-interacting protein	O00170	0.0114593	0.322639	0.945985
ICAM1	seq.4342.10	Intercellular adhesion molecule 1	P05362	-0.0170519	0.321159	0.945985
CD244	seq.5063.12	Natural killer cell receptor 2B4	Q9BZW8	0.0128843	0.321545	0.945985
LILRB4	seq.6453.70	Leukocyte immunoglobulin-like receptor subfamily B member 4	Q8NHJ6	0.0150953	0.323603	0.945985
G0S2	seq.8931.124	G0/G1 switch protein 2	P27469	0.0147598	0.320781	0.945985
IL10RA	seq.9768.5	Interleukin-10 receptor subunit alpha:Cytoplasmic domain	Q13651	-0.0136033	0.322218	0.945985
CD80	seq.13726.4	T-lymphocyte activation antigen CD80	P33681	-0.0153175	0.324167	0.946895
VSNL1	seq.13522.20	Visinin-like protein 1	P62760	0.0151484	0.324494	0.947471
FN1	seq.3435.53	Fibronectin Fragment 4	P02751	0.0145845	0.324742	0.947813
CASP8	seq.18158.45	Caspase-8	Q14790	0.0134391	0.325721	0.948785
CKMT2	seq.18197.97	Creatine kinase S-type, mitochondrial	P17540	-0.0131714	0.325726	0.948785
H2BC12	seq.22403.13	Histone H2B type 1-K	O60814	-0.0138366	0.325715	0.948785
GALK2	seq.23631.1	N-acetylgalactosamine kinase	Q01415	-0.0129153	0.325475	0.948785
PPP3CA|PPP3R1	seq.4903.72	Calcineurin	Q08209|P63098	0.0114613	0.325422	0.948785
SELENBP1	seq.25076.2	Selenium-binding protein 1	Q13228	0.0142115	0.326147	0.949632
POMK	seq.10582.36	Protein O-mannose kinase	Q9H5K3	-0.01455	0.326625	0.949666
MOB4	seq.19332.1	MOB-like protein phocein	Q9Y3A3	-0.012408	0.326877	0.949666
PCBP2	seq.23363.41	Poly(rC)-binding protein 2	Q15366	0.0108839	0.326952	0.949666
SHOX	seq.24711.21	Short stature homeobox protein	O15266	-0.0146361	0.326622	0.949666
PLEK	seq.7875.86	Pleckstrin	P08567	-0.011392	0.326844	0.949666
CPVL	seq.8891.7	Probable serine carboxypeptidase CPVL	Q9H3G5	0.0162724	0.326611	0.949666
TMUB2	seq.9226.6	Transmembrane and ubiquitin-like domain-containing protein 2	Q71RG4	0.0140847	0.327071	0.949666
PKDCC	seq.8664.36	Extracellular tyrosine-protein kinase PKDCC	Q504Y2	-0.0154861	0.327515	0.950577
APOF	seq.12370.30	Apolipoprotein F	Q13790	-0.0150363	0.331738	0.95061
PLEKHA7	seq.12731.12	Pleckstrin homology domain-containing family A member 7	Q6IQ23	0.0145586	0.331338	0.95061
PIR	seq.13634.209	Pirin	O00625	-0.015456	0.328294	0.95061
RAMP3	seq.15437.11	Receptor activity-modifying protein 3	O60896	0.0138193	0.330954	0.95061
TLR3	seq.16918.198	Toll-like receptor 3	O15455	0.0126985	0.329306	0.95061
UBE2A	seq.17743.14	Ubiquitin-conjugating enzyme E2 A	P49459	-0.013816	0.329437	0.95061
FAHD1	seq.17819.30	Acylpyruvase FAHD1, mitochondrial	Q6P587	0.0127111	0.330602	0.95061
RHOB	seq.18166.4	Rho-related GTP-binding protein RhoB	P62745	0.0110761	0.328672	0.95061
CEACAM8	seq.18873.8	Carcinoembryonic antigen-related cell adhesion molecule 8	P31997	0.0154767	0.330459	0.95061
OLFM2	seq.19377.14	Noelin-2	O95897	0.0139752	0.329883	0.95061
MYL6	seq.20105.7	Myosin light polypeptide 6	P60660	-0.0144469	0.327945	0.95061
LSM12	seq.20380.50	Protein LSM12 homolog	Q3MHD2	-0.0135902	0.329552	0.95061
UBE2Q1	seq.21732.78	Ubiquitin-conjugating enzyme E2 Q1	Q7Z7E8	-0.0137936	0.33138	0.95061
PICK1	seq.21876.266	PRKCA-binding protein	Q9NRD5	0.0144579	0.327717	0.95061
FOXO1	seq.22055.31	Forkhead box protein O1A	Q12778	0.015517	0.331427	0.95061
HMGB2	seq.22978.13	High mobility group protein B2	P26583	0.0138793	0.330704	0.95061
JUP	seq.23007.8	Junction plakoglobin	P14923	0.0148163	0.330931	0.95061
TPPP	seq.23299.52	Tubulin polymerization-promoting protein	O94811	-0.0137112	0.330771	0.95061
CASTOR1	seq.23385.18	Cytosolic arginine sensor for mTORC1 subunit 1	Q8WTX7	-0.013124	0.331853	0.95061
PRRX1	seq.24215.8	Paired mesoderm homeobox protein 1	P54821	0.0168026	0.329141	0.95061
FGF10	seq.2441.2	Fibroblast growth factor 10	O15520	-0.0133451	0.329659	0.95061
KLHL14	seq.24903.7	Kelch-like protein 14	Q9P2G3	0.0134405	0.328454	0.95061
PIK3C3	seq.25947.116	Phosphatidylinositol 3-kinase catalytic subunit type 3	Q8NEB9	0.0136299	0.328856	0.95061
FYN	seq.3813.3	Tyrosine-protein kinase Fyn	P06241	0.0106535	0.331735	0.95061
OLFM4	seq.4769.10	Olfactomedin-4	Q6UX06	0.0158463	0.329855	0.95061
ICAM5	seq.5124.69	Intercellular adhesion molecule 5	Q9UMF0	0.0141942	0.330494	0.95061
PPID	seq.5202.4	Peptidyl-prolyl cis-trans isomerase D	Q08752	0.0103227	0.328207	0.95061
TNFRSF14	seq.5352.11	Tumor necrosis factor receptor superfamily member 14	Q92956	0.0134764	0.331963	0.95061
DEFB103A	seq.5679.16	Beta-defensin 103	P81534	-0.0130478	0.329992	0.95061
DEFB121	seq.5765.53	Beta-defensin 121	Q5J5C9	0.0148591	0.331534	0.95061
BCL2L10	seq.7249.307	Bcl-2-like protein 10	Q9HD36	-0.0130071	0.331339	0.95061
MYBPC1	seq.7648.9	Myosin-binding protein C, slow-type	Q00872	0.0158333	0.331055	0.95061
LILRA5	seq.7787.25	Leukocyte immunoglobulin-like receptor subfamily A member 5	A6NI73	0.0157165	0.329323	0.95061
CD3E	seq.8069.85	T-cell surface glycoprotein CD3 epsilon chain	P07766	-0.012829	0.329458	0.95061
B4GALNT1	seq.8976.13	Beta-1,4 N-acetylgalactosaminyltransferase 1	Q00973	0.0136085	0.332255	0.951071
PML	seq.25270.3	Probable transcription factor PML	P29590	0.013845	0.332469	0.951312
TOR1AIP2	seq.10553.8	Torsin-1A-interacting protein 2	Q8NFQ8	-0.0127869	0.332727	0.951395
DNALI1	seq.20437.9	Axonemal dynein light intermediate polypeptide 1	O14645	0.0135272	0.33289	0.951395
NECAB3	seq.23374.42	N-terminal EF-hand calcium-binding protein 3	Q96P71	0.0138964	0.332843	0.951395
DSC1	seq.10882.12	Desmocollin-1	Q08554	-0.0130655	0.336151	0.952849
CBR1	seq.12381.26	Carbonyl reductase [NADPH] 1	P16152	-0.0127177	0.337299	0.952849
CALCOCO2	seq.12534.10	Calcium-binding and coiled-coil domain-containing protein 2	Q13137	0.013077	0.335152	0.952849
GDF3	seq.16755.195	Growth/differentiation factor 3	Q9NR23	-0.0130868	0.337093	0.952849
GMNN	seq.17703.40	Geminin	O75496	0.0133876	0.336594	0.952849
PSAT1	seq.18342.2	Phosphoserine aminotransferase	Q9Y617	0.0150345	0.337362	0.952849
MREG	seq.19145.4	Melanoregulin	Q8N565	0.0140469	0.337511	0.952849
MEOX1	seq.20183.48	Homeobox protein MOX-1	P50221	-0.013134	0.337639	0.952849
ARC	seq.21343.3	Activity-regulated cytoskeleton-associated protein	Q7LC44	-0.012437	0.335526	0.952849
GGT5	seq.21548.20	Gamma-glutamyltransferase 5	P36269	-0.014338	0.337259	0.952849
BMI1	seq.22085.86	Polycomb complex protein BMI-1	P35226	0.0136729	0.33391	0.952849
HOXA11	seq.22375.15	Homeobox protein Hox-A11	P31270	0.0141859	0.335246	0.952849
CYRIA	seq.23523.14	Protein FAM49A	Q9H0Q0	0.0144365	0.335342	0.952849
MNAT1	seq.23540.3	CDK-activating kinase assembly factor MAT1	P51948	-0.0128453	0.334362	0.952849
AFAP1L2	seq.24445.38	Actin filament-associated protein 1-like 2	Q8N4X5	0.0137039	0.336747	0.952849
MAP6D1	seq.24661.4	MAP6 domain-containing protein 1	Q9H9H5	-0.0147958	0.337423	0.952849
EGLN2	seq.24674.22	Egl nine homolog 2	Q96KS0	0.0134929	0.333748	0.952849
CYBRD1	seq.24682.35	Cytochrome b reductase 1	Q53TN4	-0.012908	0.337616	0.952849
SNX27	seq.24945.16	Sorting nexin-27	Q96L92	0.0124972	0.336264	0.952849
SRY	seq.25957.5	Sex-determining region Y protein	Q05066	-0.0137494	0.33563	0.952849
PRKCD	seq.2869.68	Protein kinase C delta type	Q05655	-0.0113905	0.335254	0.952849
ARTN	seq.2939.10	Artemin	Q5T4W7	-0.0144672	0.335429	0.952849
TSLP	seq.3010.53	Thymic stromal lymphopoietin	Q969D9	-0.0134376	0.336472	0.952849
SERPINA5	seq.3389.7	Plasma serine protease inhibitor	P05154	-0.00957234	0.334878	0.952849
C4A|C4B	seq.4481.34	Complement C4	P0C0L4|P0C0L5	-0.0120769	0.336368	0.952849
LCN8	seq.5643.2	Epididymal-specific lipocalin-8	Q6JVE9	-0.0148305	0.336218	0.952849
MAPT	seq.5854.60	Microtubule-associated protein tau	P10636	0.0133294	0.336964	0.952849
COCH	seq.7227.75	Cochlin	O43405	0.0142863	0.336424	0.952849
LARGE1	seq.7935.26	Glycosyltransferase-like protein LARGE1	O95461	-0.0130215	0.334393	0.952849
POTEM	seq.7967.38	Putative POTE ankyrin domain family member M	A6NI47	0.0142054	0.337715	0.952849
PAPOLG	seq.8343.224	Poly(A) polymerase gamma	Q9BWT3	0.0132333	0.335054	0.952849
IGSF9B	seq.9060.27	Protein turtle homolog B	Q9UPX0	-0.0131961	0.335687	0.952849
CLEC4C	seq.9094.5	C-type lectin domain family 4 member C	Q8WTT0	0.0143662	0.335881	0.952849
ILF3	seq.12759.47	Interleukin enhancer-binding factor 3	Q12906	0.0135327	0.338093	0.953546
SIX6	seq.20987.21	Homeobox protein SIX6	O95475	0.0128203	0.338342	0.953878
CLEC10A	seq.10955.4	C-type lectin domain family 10 member A	Q8IUN9	0.0123221	0.33964	0.954807
WWP1	seq.11307.33	NEDD4-like E3 ubiquitin-protein ligase WWP1	Q9H0M0	0.0112768	0.339134	0.954807
KMT2C	seq.11402.17	Histone-lysine N-methyltransferase 2C	Q8NEZ4	0.0126943	0.339975	0.954807
PPM1A	seq.12619.14	Protein phosphatase 1A	P35813	0.0131571	0.340113	0.954807
GNMT	seq.14006.36	Glycine N-methyltransferase	Q14749	-0.0139952	0.339086	0.954807
SERPINB5	seq.15417.3	Serpin B5	P36952	0.0132883	0.339729	0.954807
RASSF2	seq.22013.6	Ras association domain-containing protein 2	P50749	0.0143546	0.339599	0.954807
AKR7A2	seq.4188.1	Aflatoxin B1 aldehyde reductase member 2	O43488	-0.0107313	0.33963	0.954807
PCSK2	seq.6117.4	Neuroendocrine convertase 2	P16519	0.0133878	0.340074	0.954807
PCDHA7	seq.8758.2	Protocadherin alpha-7	Q9UN72	-0.014331	0.339889	0.954807
ABRAXAS1	seq.8784.7	BRCA1-A complex subunit Abraxas	Q6UWZ7	-0.0128925	0.338946	0.954807
None	seq.6633.43	Uroplakin-3b-like protein	B0FP48	-0.0155948	0.340267	0.95487
ANXA5	seq.14158.17	Annexin A5	P08758	0.0149668	0.340539	0.954899
IDUA	seq.3169.70	Alpha-L-iduronidase	P35475	0.0159241	0.340496	0.954899
ZNF69	seq.22842.85	Zinc finger protein 69	Q9UC07	-0.0136707	0.340909	0.955538
TRH	seq.5659.11	Pro-Thyrotropin-releasing hormone	P20396	-0.0139738	0.34103	0.955538
LHCGR	seq.14634.13	Lutropin-choriogonadotropic hormone receptor	P22888	-0.013719	0.34126	0.955815
INHBB	seq.16746.12	Activin B	P09529	-0.0139606	0.341715	0.956378
GOLM1	seq.17456.53	Golgi membrane protein 1	Q8NBJ4	0.0139647	0.341816	0.956378
SERF2	seq.18274.2	Small EDRK-rich factor 2	P84101	-0.0141904	0.34211	0.956378
LSP1	seq.21533.51	Lymphocyte-specific protein 1	P33241	-0.0123624	0.341946	0.956378
DYRK1A	seq.25301.48	Dual specificity tyrosine-phosphorylation-regulated kinase 1A	Q13627	-0.0138717	0.342248	0.956378
CT55	seq.9363.11	Cancer/testis antigen 55	Q8WUE5	-0.0132034	0.342244	0.956378
FGF8	seq.14757.144	Fibroblast growth factor 8 isoform B	P55075	-0.0154458	0.342693	0.957196
BPIFB1	seq.15367.38	BPI fold-containing family B member 1	Q8TDL5	0.0152099	0.342935	0.957196
MANBA	seq.6382.17	Beta-mannosidase	O00462	-0.0141496	0.342927	0.957196
SEMA4F	seq.9932.49	Semaphorin-4F	O95754	-0.014166	0.3436	0.958686
GCA	seq.12594.5	Grancalcin	P28676	0.0138613	0.343998	0.958693
ST3GAL2	seq.6281.51	CMP-N-acetylneuraminate-beta-galactosamide-alpha-2,3-sialyltransferase 2	Q16842	0.0131674	0.343877	0.958693
TEPSIN	seq.7947.19	AP-4 complex accessory subunit tepsin	Q96N21	0.0122459	0.343778	0.958693
TERF1	seq.10049.112	Telomeric repeat-binding factor 1	P54274	-0.0117165	0.345279	0.959093
CLMP	seq.10440.26	CXADR-like membrane protein:Extracellular domain	Q9H6B4	0.012397	0.347279	0.959093
SFTA2	seq.10580.14	Surfactant-associated protein 2	Q6UW10	0.0132138	0.362938	0.959093
MPZ	seq.10615.18	Myelin protein P0	P25189	-0.0122661	0.352488	0.959093
PILRA	seq.10816.150	Paired immunoglobulin-like type 2 receptor alpha isoform FDF03-M14	Q9UKJ1	0.0158242	0.35896	0.959093
MUCL1	seq.10975.59	Mucin-like protein 1	Q96DR8	0.0133515	0.360123	0.959093
TMEM132C	seq.11128.29	Transmembrane protein 132C:Cytoplasmic domain	Q8N3T6	0.0148449	0.34577	0.959093
COL6A5	seq.11155.16	Collagen alpha-5(VI) chain	A8TX70	-0.0126067	0.349532	0.959093
TENM2	seq.11164.7	Teneurin-2	Q9NT68	0.013989	0.360642	0.959093
ELL2	seq.11494.4	RNA polymerase II elongation factor ELL2	O00472	0.0134477	0.348711	0.959093
NFATC4	seq.11560.76	Nuclear factor of activated T-cells, cytoplasmic 4	Q14934	-0.0123214	0.353607	0.959093
THYN1	seq.12424.107	Thymocyte nuclear protein 1	Q9P016	0.0139324	0.353988	0.959093
SETMAR	seq.12462.20	Histone-lysine N-methyltransferase SETMAR	Q53H47	0.0134666	0.352232	0.959093
CDKN2C	seq.12521.3	Cyclin-dependent kinase 4 inhibitor C	P42773	0.013938	0.351626	0.959093
ERVV-1	seq.12531.5	Endogenous retrovirus group V member 1 Env polyprotein	B6SEH8	-0.0139325	0.344358	0.959093
RGS7	seq.12538.19	Regulator of G-protein signaling 7	P49802	-0.013779	0.350694	0.959093
RRAGC	seq.12548.75	Ras-related GTP-binding protein C	Q9HB90	0.0125546	0.361162	0.959093
NOVA1	seq.12557.18	RNA-binding protein Nova-1	P51513	0.0147572	0.353174	0.959093
NRBP1	seq.12616.45	Nuclear receptor-binding protein	Q9UHY1	0.0109582	0.357161	0.959093
DOT1L	seq.12692.56	Histone-lysine N-methyltransferase, H3 lysine-79 specific	Q8TEK3	-0.0136907	0.364567	0.959093
RNPC3	seq.12814.17	RNA-binding protein 40	Q96LT9	-0.0139737	0.353138	0.959093
LYPD3	seq.13107.9	Ly6/PLAUR domain-containing protein 3	O95274	0.0130096	0.355969	0.959093
PARVA	seq.13434.172	Alpha-parvin	Q9NVD7	-0.0123952	0.349458	0.959093
SLC35G2	seq.13501.10	Solute carrier family 35 member G2	Q8TBE7	-0.0147433	0.348589	0.959093
CERT1	seq.13535.2	Collagen type IV alpha-3-binding protein:PH domain	Q9Y5P4	0.0112561	0.353413	0.959093
MAGEA10	seq.13610.9	Melanoma-associated antigen 10	P43363	0.013283	0.351329	0.959093
ANXA2	seq.13700.10	Annexin A2	P07355	-0.0130073	0.363294	0.959093
TRIL	seq.14104.1	TLR4 interactor with leucine rich repeats:Cytoplasmic domain	Q7L0X0	0.0126463	0.363979	0.959093
H2AW	seq.14144.3	Histone H2A type 3	Q7L7L0	-0.0133146	0.348416	0.959093
RFFL	seq.14186.13	E3 ubiquitin-protein ligase rififylin	Q8WZ73	-0.0159468	0.346993	0.959093
FAM210A	seq.14593.152	Protein FAM210A	Q96ND0	-0.013418	0.34661	0.959093
LCAT	seq.15413.3	Phosphatidylcholine-sterol acyltransferase	P04180	-0.01295	0.346229	0.959093
LYG2	seq.15416.54	Lysozyme g-like protein 2	Q86SG7	0.0135969	0.364032	0.959093
DPP4	seq.15460.9	Dipeptidyl peptidase 4	P27487	-0.0135816	0.35289	0.959093
FGFBP1	seq.15494.11	Fibroblast growth factor-binding protein 1	Q14512	-0.014203	0.356326	0.959093
C1QL2	seq.15670.15	Complement C1q-like protein 2	Q7Z5L3	0.0132213	0.362392	0.959093
GPT	seq.16015.19	Alanine aminotransferase 1	P24298	-0.0154719	0.350672	0.959093
NRXN3	seq.16323.8	Neurexin-3	Q9Y4C0	0.0121903	0.359813	0.959093
IL26	seq.16760.2	Interleukin-26	Q9NPH9	0.0153395	0.357761	0.959093
SCO2	seq.16851.50	Protein SCO2 homolog, mitochondrial	O43819	0.0121737	0.356661	0.959093
PHPT1	seq.16882.27	14 kDa phosphohistidine phosphatase	Q9NRX4	0.0131679	0.346939	0.959093
OSBPL9	seq.16899.59	Oxysterol-binding protein-related protein 9	Q96SU4	-0.0127815	0.364126	0.959093
KREMEN1	seq.17331.138	Kremen protein 1	Q96MU8	-0.0130805	0.364656	0.959093
SNPH	seq.17343.6	Syntaphilin	O15079	-0.014082	0.357156	0.959093
RRM2	seq.17750.8	Ribonucleoside-diphosphate reductase subunit M2	P31350	0.0101211	0.351354	0.959093
UBD	seq.17772.7	Ubiquitin D	O15205	-0.0131741	0.363418	0.959093
SNRPD3	seq.17774.38	Small nuclear ribonucleoprotein Sm D3	P62318	-0.0138264	0.359819	0.959093
ALDOB	seq.18185.118	Fructose-bisphosphate aldolase B	P05062	0.0142356	0.362015	0.959093
DSCAML1	seq.18886.28	Down syndrome cell adhesion molecule-like protein 1	Q8TD84	-0.0116648	0.356219	0.959093
TGM2	seq.18934.50	Protein-glutamine gamma-glutamyltransferase 2	P21980	-0.0130005	0.365095	0.959093
MRPL2	seq.19132.1	39S ribosomal protein L2, mitochondrial	Q5T653	-0.0126989	0.36515	0.959093
DNMT3L	seq.19142.39	DNA (cytosine-5)-methyltransferase 3-like	Q9UJW3	-0.0138603	0.34626	0.959093
BLNK	seq.19225.11	B-cell linker protein	Q8WV28	-0.0134115	0.350317	0.959093
SUB1	seq.19236.24	Activated RNA polymerase II transcriptional coactivator p15	P53999	0.0127022	0.359941	0.959093
MYL5	seq.19286.30	Myosin light chain 5	Q02045	-0.012978	0.3577	0.959093
TXNDC12	seq.19334.62	Thioredoxin domain-containing protein 12	O95881	0.0102976	0.356431	0.959093
MYL12A	seq.19373.3	Myosin regulatory light chain 12A	P19105	-0.0101202	0.355599	0.959093
HLA-G	seq.19636.23	HLA class I histocompatibility antigen, alpha chain G	P17693	-0.0124673	0.358807	0.959093
UBE2R2	seq.19824.3	Ubiquitin-conjugating enzyme E2 R2	Q712K3	-0.0127225	0.353698	0.959093
OAT	seq.20237.38	Ornithine aminotransferase, mitochondrial	P04181	-0.0131986	0.354777	0.959093
SVBP	seq.20379.59	Small vasohibin-binding protein	Q8N300	-0.0132124	0.353793	0.959093
CPTP	seq.20385.21	Ceramide-1-phosphate transfer protein	Q5TA50	0.0125443	0.365108	0.959093
POP7	seq.20398.60	Ribonuclease P protein subunit p20	O75817	0.0153187	0.348192	0.959093
KLRB1	seq.20562.78	Killer cell lectin-like receptor subfamily B member 1	Q12918	0.0142291	0.349346	0.959093
RPS14	seq.20964.13	40S ribosomal protein S14	P62263	-0.0127725	0.36517	0.959093
MSRB1	seq.20971.1	Methionine-R-sulfoxide reductase B1	Q9NZV6	-0.0124957	0.363781	0.959093
HSPBP1	seq.21111.49	Hsp70-binding protein 1	Q9NZL4	-0.0156756	0.35582	0.959093
CTDSP1	seq.21166.1	Carboxy-terminal domain RNA polymerase II polypeptide A small phosphatase 1	Q9GZU7	0.0103002	0.351891	0.959093
ASB13	seq.21234.7	Ankyrin repeat and SOCS box protein 13	Q8WXK3	0.0122119	0.36326	0.959093
JDP2	seq.21311.22	Jun dimerization protein 2	Q8WYK2	-0.0134185	0.346743	0.959093
POLR3K	seq.21368.46	DNA-directed RNA polymerase III subunit RPC10	Q9Y2Y1	-0.0146546	0.355264	0.959093
ITGA11|ITGB1	seq.21698.11	Integrin a11b1	Q9UKX5|P05556	-0.0136028	0.345975	0.959093
SSTR1	seq.21836.9	Somatostatin receptor type 1	P30872	-0.0138307	0.352464	0.959093
POU2AF1	seq.21839.3	POU domain class 2-associating factor 1	Q16633	-0.0131104	0.359396	0.959093
None	seq.21895.36	Interferon lambda-4	K9M1U5	0.012819	0.364563	0.959093
OTUD3	seq.21915.2	OTU domain-containing protein 3	Q5T2D3	-0.012682	0.351896	0.959093
UBE2H	seq.21935.16	Ubiquitin-conjugating enzyme E2 H	P62256	0.0116589	0.360618	0.959093
NUCB2	seq.21999.61	Nucleobindin-2	P80303	-0.0118073	0.345068	0.959093
H2AC11	seq.22468.54	Histone H2A type 1	P0C0S8	-0.0138212	0.344921	0.959093
PAX3	seq.22525.9	Paired box protein Pax-3	P23760	0.0124472	0.353706	0.959093
PGA4	seq.22572.19	Pepsin A-4	P0DJD7	-0.0159122	0.35962	0.959093
CD209	seq.22576.2	CD209 antigen	Q9NNX6	-0.0148914	0.352878	0.959093
NLGN1	seq.23000.22	Neuroligin-1	Q8N2Q7	-0.0123117	0.36235	0.959093
RGS4	seq.23020.18	Regulator of G-protein signaling 4	P49798	0.0140961	0.361031	0.959093
EURL	seq.23212.8	Protein EURL homolog	Q9NYK6	0.0130532	0.353825	0.959093
TIMM10B	seq.23241.27	Mitochondrial import inner membrane translocase subunit Tim10 B	Q9Y5J6	-0.0124597	0.354373	0.959093
TLDC2	seq.23256.21	TLD domain-containing protein 2	A0PJX2	-0.011719	0.360253	0.959093
CEP112	seq.23292.1	Centrosomal protein of 112 kDa	Q8N8E3	-0.0128993	0.35478	0.959093
TMEM221	seq.23519.91	Transmembrane protein 221	A6NGB7	-0.0154589	0.348309	0.959093
TCP11L1	seq.23605.3	T-complex protein 11-like protein 1	Q9NUJ3	-0.0121433	0.360461	0.959093
ZNF593	seq.23618.23	Zinc finger protein 593	O00488	0.0132418	0.363309	0.959093
C19orf53	seq.23619.235	Leydig cell tumor 10 kDa protein homolog	Q9UNZ5	-0.0141431	0.351107	0.959093
LRSAM1	seq.24411.144	E3 ubiquitin-protein ligase LRSAM1	Q6UWE0	0.011513	0.356544	0.959093
DOHH	seq.24420.57	Deoxyhypusine hydroxylase	Q9BU89	0.0129139	0.359039	0.959093
TBC1D25	seq.24424.25	TBC1 domain family member 25	Q3MII6	0.0121401	0.357992	0.959093
PLA2G2E	seq.2447.7	Group IIE secretory phospholipase A2	Q9NZK7	0.0130121	0.348737	0.959093
DNAJC5B	seq.24669.12	DnaJ homolog subfamily C member 5B	Q9UF47	0.0127896	0.353009	0.959093
EEF2KMT	seq.25240.1	Protein-lysine N-methyltransferase EEF2KMT	Q96G04	0.0146706	0.359001	0.959093
ARHGAP24	seq.25263.4	Rho GTPase-activating protein 24	Q8N264	0.0125179	0.357647	0.959093
NT5DC1	seq.25438.288	5'-nucleotidase domain-containing protein 1	Q5TFE4	0.012309	0.353469	0.959093
ABCD4	seq.25886.11	ATP-binding cassette sub-family D member 4	O14678	0.0130044	0.360092	0.959093
XPO5	seq.25963.2	Exportin-5	Q9HAV4	0.0135189	0.360571	0.959093
TNFRSF13B	seq.2704.74	Tumor necrosis factor receptor superfamily member 13B	O14836	-0.0135481	0.355772	0.959093
FGF19	seq.2762.30	Fibroblast growth factor 19	O95750	-0.0151315	0.353539	0.959093
CCL23	seq.2913.1	C-C motif chemokine 23	P55773	0.0136355	0.359397	0.959093
CD209	seq.3029.52	CD209 antigen	Q9NNX6	-0.0157088	0.350872	0.959093
CXCL8	seq.3447.64	Interleukin-8	P10145	0.0118769	0.362582	0.959093
LTA|LTB	seq.3506.49	Lymphotoxin alpha2:beta1	P01374|Q06643	0.0144503	0.358182	0.959093
CAMK1	seq.3592.4	Calcium/calmodulin-dependent protein kinase type 1	Q14012	-0.0151844	0.347066	0.959093
SKP1	seq.3902.21	S-phase kinase-associated protein 1	P63208	-0.0111629	0.349184	0.959093
BPI	seq.4126.22	Bactericidal permeability-increasing protein	P17213	0.0130406	0.36437	0.959093
LCORL	seq.4304.18	Ligand-dependent nuclear receptor corepressor-like protein	Q8N3X6	-0.0115007	0.363918	0.959093
C5|C6	seq.4482.66	Complement C5b-C6 complex	P01031|P13671	0.0138576	0.352146	0.959093
BMPR2	seq.4862.63	Bone morphogenetic protein receptor type-2	Q13873	0.0131266	0.344974	0.959093
CCL19	seq.4922.13	C-C motif chemokine 19	Q99731	0.0136975	0.351346	0.959093
VAV1	seq.5275.28	Proto-oncogene vav	P15498	0.0111734	0.347679	0.959093
CCL5	seq.5480.49	C-C motif chemokine 5	P13501	0.0125566	0.358721	0.959093
CRH	seq.5614.44	Corticoliberin	P06850	-0.012316	0.350112	0.959093
FAM3B	seq.5618.50	Protein FAM3B	P58499	-0.0142733	0.360938	0.959093
RNASE4	seq.5644.60	Ribonuclease 4	P34096	0.0132602	0.348869	0.959093
PRSS37	seq.5653.23	Probable inactive serine protease 37	A4D1T9	-0.0137024	0.345505	0.959093
PF4V1	seq.5663.18	Platelet factor 4 variant	P10720	-0.0127749	0.361689	0.959093
DEFB112	seq.5689.1	Beta-defensin 112	Q30KQ8	0.016251	0.363008	0.959093
KRTDAP	seq.5739.75	Keratinocyte differentiation-associated protein	P60985	-0.0134717	0.352136	0.959093
STC2	seq.6231.46	Stanniocalcin-2	O76061	-0.0125538	0.355598	0.959093
WFDC3	seq.6384.19	WAP four-disulfide core domain protein 3	Q8IUB2	0.0120312	0.347331	0.959093
EDN1	seq.6495.14	Endothelin-1	P05305	-0.0117435	0.362154	0.959093
CFAP45	seq.6553.68	Cilia- and flagella-associated protein 45	Q9UL16	-0.0137441	0.35818	0.959093
HSPA1A	seq.6563.78	Heat shock 70 kDa protein 1A	P0DMV8	0.0126662	0.36454	0.959093
PZP	seq.6580.29	Pregnancy zone protein	P20742	-0.0113871	0.356306	0.959093
ALPG	seq.6715.63	Alkaline phosphatase, placental-like	P10696	0.0129068	0.356983	0.959093
TFRC	seq.6895.1	Transferrin receptor protein 1:Cytoplasmic domain	P02786	-0.0143876	0.353113	0.959093
CLEC6A	seq.6911.103	C-type lectin domain family 6 member A	Q6EIG7	-0.013551	0.345209	0.959093
TSNARE1	seq.7069.9	t-SNARE domain-containing protein 1	Q96NA8	-0.0125682	0.359663	0.959093
SMIM24	seq.7108.7	Small integral membrane protein 24	O75264	-0.0123905	0.358698	0.959093
TNC	seq.7131.207	Tenascin	P24821	0.0150971	0.359016	0.959093
FMR1	seq.7713.50	Fragile X mental retardation protein 1	Q06787	0.0130393	0.348909	0.959093
RTF1	seq.7741.111	RNA polymerase-associated protein RTF1 homolog	Q92541	-0.0123849	0.362558	0.959093
KIR2DL2	seq.7773.20	Killer cell immunoglobulin-like receptor 2DL2	P43627	0.0134102	0.359721	0.959093
UNC5B	seq.7776.20	Netrin receptor UNC5B	Q8IZJ1	0.0109916	0.356237	0.959093
PGRMC1	seq.7863.50	Membrane-associated progesterone receptor component 1	O00264	-0.0119231	0.360013	0.959093
FGF3	seq.7894.155	Fibroblast growth factor 3	P11487	-0.0125376	0.36407	0.959093
SYT8	seq.7932.23	Synaptotagmin-8	Q8NBV8	0.0134779	0.362939	0.959093
None	seq.7995.16	von Willebrand factor C domain-containing protein 2-like	B2RUY7	-0.0121957	0.356244	0.959093
TPST2	seq.8024.64	Protein-tyrosine sulfotransferase 2	O60704	0.0128115	0.353662	0.959093
MYORG	seq.8093.13	Uncharacterized family 31 glucosidase KIAA1161:Cytoplasmic domain	Q6NSJ0	0.0138138	0.350014	0.959093
VTN	seq.8280.238	Vitronectin	P04004	0.0129654	0.361151	0.959093
ETNK1	seq.8328.9	Ethanolamine kinase 1	Q9HBU6	-0.0127752	0.362709	0.959093
None	seq.8383.20	Uncharacterized protein C11orf94	C9JXX5	-0.0128644	0.347705	0.959093
GALNT11	seq.8700.325	Polypeptide N-acetylgalactosaminyltransferase 11	Q8NCW6	-0.01314	0.358545	0.959093
PILRA	seq.8825.4	Paired immunoglobulin-like type 2 receptor alpha	Q9UKJ1	-0.0121305	0.363572	0.959093
MEF2C	seq.8933.84	Myocyte-specific enhancer factor 2C	Q06413	0.0127266	0.364443	0.959093
ZFYVE27	seq.9102.28	Protrudin:Cytoplasmic domain, region 2, isoform 5	Q5T4F4	0.0128992	0.352336	0.959093
BTD	seq.9269.7	Biotinidase	P43251	-0.0134873	0.349292	0.959093
NNAT	seq.9374.24	Neuronatin	Q16517	-0.0147468	0.359092	0.959093
FAS	seq.9459.7	Tumor necrosis factor receptor superfamily member 6	P25445	0.0135793	0.358862	0.959093
EFCAB14	seq.9514.46	EF-hand calcium-binding domain-containing protein 14:C-term	O75071	-0.0118061	0.347376	0.959093
SYT2	seq.9577.26	Synaptotagmin-2	Q8N9I0	0.0140634	0.357756	0.959093
BRSK2	seq.9790.28	Serine/threonine-protein kinase BRSK2	Q8IWQ3	0.0132389	0.363525	0.959093
RNF114	seq.9957.9	E3 ubiquitin-protein ligase RNF114	Q9Y508	0.0125841	0.365206	0.959093
PODXL2	seq.10616.67	Podocalyxin-like protein 2	Q9NZ53	0.0141625	0.36542	0.959205
SLITRK1	seq.10743.13	SLIT and NTRK-like protein 1	Q96PX8	-0.0120425	0.365601	0.959205
TMEM167A	seq.11112.18	Protein kish-A	Q8TBQ9	-0.0123311	0.365643	0.959205
RASSF5	seq.23406.3	Ras association domain-containing protein 5	Q8WWW0	-0.0119094	0.366086	0.959699
CASP10	seq.5340.24	Caspase-10:region 1	Q92851	0.0127798	0.366095	0.959699
AMY2B	seq.10439.57	Alpha-amylase 2B	P19961	-0.0131171	0.36661	0.960511
SQSTM1	seq.15448.47	Sequestosome-1	Q13501	-0.0143633	0.366967	0.960511
CRTC3	seq.25901.3	CREB-regulated transcription coactivator 3	Q6UUV7	-0.0130858	0.367064	0.960511
WNK1	seq.25962.51	Serine/threonine-protein kinase WNK1	Q9H4A3	0.0118863	0.367045	0.960511
EDA	seq.2826.53	Ectodysplasin-A, secreted form	Q92838	-0.0120549	0.367055	0.960511
WNT10A	seq.10044.12	Protein Wnt-10a	Q9GZT5	-0.0139085	0.372362	0.960579
MAGEA4	seq.10485.56	Melanoma-associated antigen 4	P43358	-0.0138276	0.379726	0.960579
PGLYRP3	seq.10561.5	Peptidoglycan recognition protein 3	Q96LB9	-0.0130913	0.377	0.960579
MFAP2	seq.10569.28	Microfibrillar-associated protein 2	P55001	-0.0133386	0.373299	0.960579
HTN1	seq.10608.9	Histatin-1	P15515	0.0130426	0.391785	0.960579
SUDS3	seq.10703.203	Sin3 histone deacetylase corepressor complex component SDS3	Q9H7L9	0.012458	0.381667	0.960579
CD300E	seq.10798.4	CMRF35-like molecule 2	Q496F6	-0.0134683	0.377227	0.960579
EFNA2	seq.10801.11	Ephrin-A2	O43921	0.0111946	0.3804	0.960579
BRAT1	seq.10876.300	BRCA1-associated ATM activator 1	Q6PJG6	0.0120686	0.398031	0.960579
STX8	seq.10903.50	Syntaxin-8	Q9UNK0	0.0100278	0.375217	0.960579
GALNT13	seq.10908.2	Polypeptide N-acetylgalactosaminyltransferase 13	Q8IUC8	-0.0122405	0.38738	0.960579
BPIFB1	seq.11246.3	BPI fold-containing family B member 1	Q8TDL5	0.0134814	0.392901	0.960579
PPM1D	seq.11315.148	Protein phosphatase 1D	O15297	-0.012761	0.367968	0.960579
ARHGAP25	seq.11333.82	Rho GTPase-activating protein 25	P42331	0.0112944	0.378962	0.960579
P4HA2	seq.11348.132	Prolyl 4-hydroxylase subunit alpha-2	O15460	-0.0114342	0.370321	0.960579
RUFY1	seq.11425.31	RUN and FYVE domain-containing protein 1	Q96T51	-0.0133871	0.373602	0.960579
EIF3G	seq.11454.87	Eukaryotic translation initiation factor 3 subunit G	O75821	0.0100674	0.381007	0.960579
AHSA1	seq.11633.89	Activator of 90 kDa heat shock protein ATPase homolog 1	O95433	0.0112879	0.372118	0.960579
DLX4	seq.11910.27	Homeobox protein DLX-4	Q92988	0.0102608	0.391518	0.960579
LYPLAL1	seq.12428.2	Lysophospholipase-like protein 1	Q5VWZ2	0.0125832	0.385859	0.960579
CHP1	seq.12458.79	Calcineurin B homologous protein 1	Q99653	0.0116012	0.376756	0.960579
GABARAPL2	seq.12494.99	Gamma-aminobutyric acid receptor-associated protein-like 2	P60520	0.00935763	0.388141	0.960579
MTMR6	seq.12536.46	Myotubularin-related protein 6	Q9Y217	-0.0124187	0.384025	0.960579
EFS	seq.12572.236	Embryonal Fyn-associated substrate	O43281	0.0107687	0.398193	0.960579
BACH2	seq.12756.3	Transcription regulator protein BACH2	Q9BYV9	-0.0135616	0.376855	0.960579
SGF29	seq.12788.6	SAGA-associated factor 29 homolog	Q96ES7	-0.0121336	0.385941	0.960579
NIPAL4	seq.12864.9	Magnesium transporter NIPA4	Q0D2K0	-0.0140975	0.372191	0.960579
SORBS3	seq.12976.49	Vinexin b	O60504	-0.0104781	0.381917	0.960579
PRKN	seq.13013.41	E3 ubiquitin-protein ligase parkin	O60260	-0.0125577	0.397087	0.960579
RNF34	seq.13386.248	E3 ubiquitin-protein ligase RNF34	Q969K3	-0.0121917	0.390634	0.960579
ELF5	seq.13457.33	ETS-related transcription factor Elf-5	Q9UKW6	-0.0107947	0.381318	0.960579
PDE6D	seq.13491.40	Retinal rod rhodopsin-sensitive cGMP 3',5'-cyclic phosphodiesterase subunit delta	O43924	0.0136785	0.376309	0.960579
DPYSL2	seq.13567.1	Dihydropyrimidinase-related protein 2	Q16555	0.0144994	0.390418	0.960579
PPP2R3A	seq.13665.35	Serine/threonine-protein phosphatase 2A regulatory subunit B'' subunit alpha	Q06190	0.0119586	0.378521	0.960579
IFNL1	seq.13734.22	Interferon lambda-1	Q8IU54	0.0108619	0.396694	0.960579
CUL4B	seq.13743.56	Cullin-4B	Q13620	-0.0113074	0.394676	0.960579
DOCK9	seq.14002.18	Dedicator of cytokinesis protein 9	Q9BZ29	-0.011984	0.373087	0.960579
PAPSS1	seq.14007.22	Bifunctional 3'-phosphoadenosine 5'-phosphosulfate synthase 1	O43252	0.0108904	0.388106	0.960579
IL18R1	seq.14079.14	Interleukin-18 receptor 1	Q13478	0.0118275	0.396471	0.960579
KLRK1	seq.14095.1	NKG2-D type II integral membrane protein	P26718	0.0124799	0.367644	0.960579
SPARC	seq.14110.200	SPARC	P09486	0.0118991	0.389558	0.960579
EFNA2	seq.14124.6	Ephrin-A2	O43921	0.00991067	0.37053	0.960579
YWHAE	seq.14157.21	14-3-3 protein epsilon	P62258	-0.011267	0.378986	0.960579
RALA	seq.14332.3	Ras-related protein Ral-A	P11233	-0.0107116	0.39368	0.960579
AGO3	seq.15323.112	Protein argonaute-3	Q9H9G7	0.0117645	0.392034	0.960579
RND3	seq.15439.21	Rho-related GTP-binding protein RhoE	P61587	-0.0129796	0.374707	0.960579
NODAL	seq.15692.300	Nodal homolog	Q96S42	0.0102111	0.379831	0.960579
FLT1	seq.16315.105	Vascular endothelial growth factor receptor 1	P17948	-0.0122206	0.371994	0.960579
TLR1	seq.16324.38	Toll-like receptor 1:Extracellular domain	Q15399	-0.0132727	0.382372	0.960579
FHL1	seq.16814.13	Four and a half LIM domains protein 1	Q13642	0.0116985	0.386766	0.960579
UBE2G1	seq.17158.17	Ubiquitin-conjugating enzyme E2 G1	P62253	0.0120441	0.3821	0.960579
PSIP1	seq.17176.13	PC4 and SFRS1-interacting protein	O75475	0.011926	0.383551	0.960579
AIDA	seq.17347.80	Axin interactor, dorsalization-associated protein	Q96BJ3	0.0119199	0.379794	0.960579
FOLR1	seq.17455.42	Folate receptor alpha	P15328	-0.0117515	0.394021	0.960579
IVD	seq.17737.7	Isovaleryl-CoA dehydrogenase, mitochondrial	P26440	0.00966802	0.398736	0.960579
PNPO	seq.17804.102	Pyridoxine-5'-phosphate oxidase	Q9NVS9	0.0116207	0.368389	0.960579
BPNT1	seq.17814.8	3'(2'),5'-bisphosphate nucleotidase 1	O95861	0.0103278	0.383824	0.960579
DRG1	seq.17849.6	Developmentally-regulated GTP-binding protein 1	Q9Y295	0.0103121	0.388757	0.960579
GMPS	seq.18184.28	GMP synthase [glutamine-hydrolyzing]	P49915	0.00923262	0.38904	0.960579
CD37	seq.18202.22	Leukocyte antigen CD37	P11049	-0.0120137	0.382782	0.960579
SPIN1	seq.18210.12	Spindlin-1	Q9Y657	-0.0114127	0.396618	0.960579
NOP16	seq.18228.30	Nucleolar protein 16	Q9Y3C1	-0.0117346	0.388863	0.960579
ANXA8	seq.18290.6	Annexin A8	P13928	-0.011959	0.384034	0.960579
SELENOW	seq.18310.26	Selenoprotein W	P63302	-0.0123645	0.383898	0.960579
MTHFD2	seq.18321.38	Bifunctional methylenetetrahydrofolate dehydrogenase/cyclohydrolase, mitochondrial	P13995	-0.0107423	0.388212	0.960579
TG	seq.18839.24	Thyroglobulin	P01266	-0.0130989	0.368226	0.960579
COL3A1	seq.18880.81	Collagen Type III	P02461	0.0132915	0.380994	0.960579
HDGFL3	seq.18899.82	Hepatoma-derived growth factor-related protein 3	Q9Y3E1	-0.0135267	0.381952	0.960579
PHEX	seq.18921.30	Phosphate-regulating neutral endopeptidase	P78562	-0.0121878	0.368803	0.960579
HSF2BP	seq.19139.3	Heat shock factor 2-binding protein	O75031	0.0142514	0.38401	0.960579
ARF1	seq.19239.5	ADP-ribosylation factor 1	P84077	-0.012085	0.381782	0.960579
RBP1	seq.19279.42	Retinol-binding protein 1	P09455	0.0128925	0.369393	0.960579
GIMAP6	seq.19302.7	GTPase IMAP family member 6	Q6P9H5	-0.0121374	0.375589	0.960579
KDSR	seq.19483.16	3-ketodihydrosphingosine reductase	Q06136	-0.0126242	0.394334	0.960579
CEBPG	seq.19572.10	CCAAT/enhancer-binding protein gamma	P53567	0.012744	0.389593	0.960579
JUND	seq.19602.36	Transcription factor jun-D	P17535	0.0128088	0.377371	0.960579
DLG2	seq.19620.16	Disks large homolog 2	Q15700	0.00948028	0.396832	0.960579
PTH	seq.19640.2	Parathyroid Hormone1-34	P01270	-0.0124084	0.396493	0.960579
ADA	seq.19751.21	Adenosine deaminase	P00813	-0.0136946	0.38213	0.960579
GAGE12F	seq.20068.61	G antigen 12F	P0CL80	-0.0123769	0.367743	0.960579
JPT2	seq.20110.25	Hematological and neurological expressed 1-like protein	Q9H910	-0.0125339	0.367574	0.960579
SH3GL2	seq.20139.57	Endophilin-A1	Q99962	0.0100263	0.380095	0.960579
DPYS	seq.20165.4	Dihydropyrimidinase	Q14117	0.0147013	0.375202	0.960579
RXRA	seq.20245.13	Retinoic acid receptor RXR-alpha	P19793	0.0117532	0.372348	0.960579
GID8	seq.20373.141	Glucose-induced degradation protein 8 homolog	Q9NWU2	0.0129145	0.381339	0.960579
DEFB127	seq.20543.19	Beta-defensin 127	Q9H1M4	-0.0112881	0.385246	0.960579
DR1	seq.20947.50	Protein Dr1	Q01658	0.0120399	0.395422	0.960579
RTL6	seq.20954.27	Protein LDOC1L	Q6ICC9	-0.0133255	0.381213	0.960579
SDHAF1	seq.20996.107	Succinate dehydrogenase assembly factor 1, mitochondrial	A6NFY7	0.0112473	0.388244	0.960579
BAP18	seq.21153.5	Chromatin complexes subunit BAP18	Q8IXM2	0.0100433	0.389493	0.960579
TLNRD1	seq.21172.11	Mesoderm development candidate 1	Q9H1K6	-0.0117618	0.395861	0.960579
AMT	seq.21240.6	Aminomethyltransferase, mitochondrial	P48728	0.00991175	0.398419	0.960579
HUS1	seq.21290.66	Checkpoint protein HUS1	O60921	-0.0119423	0.391353	0.960579
PHOSPHO2	seq.21329.66	Pyridoxal phosphate phosphatase PHOSPHO2	Q8TCD6	-0.0123975	0.385424	0.960579
MEP1A	seq.21387.64	Meprin A subunit alpha	Q16819	-0.0121779	0.39229	0.960579
BIN2	seq.21540.73	Bridging integrator 2	Q9UBW5	-0.00998431	0.394701	0.960579
STX17	seq.21649.12	Syntaxin-17	P56962	0.0128265	0.370807	0.960579
ADGRB1	seq.21711.86	Brain-specific angiogenesis inhibitor 1	O14514	-0.0132619	0.373906	0.960579
USP46|WDR48	seq.21748.36	UBP46/WDR48 Complex	P62068|Q8TAF3	0.0125008	0.373136	0.960579
RHOT1	seq.21752.10	Mitochondrial Rho GTPase 1	Q8IXI2	-0.0100544	0.380895	0.960579
UBE2L3|UBB	seq.21931.27	UB2L3/PolyUbiquitin K48	P68036|P0CG47	-0.0113696	0.376452	0.960579
WNT5B	seq.21945.4	Protein Wnt-5b	Q9H1J7	0.0112933	0.393879	0.960579
PON2	seq.22003.4	Paraoxonase 2	Q15165	-0.012136	0.386159	0.960579
AADAT	seq.22023.3	Kynurenine/alpha-aminoadipate aminotransferase, mitochondrial	Q8N5Z0	0.0118471	0.389004	0.960579
EFHD2	seq.22037.47	EF-hand domain-containing protein D2	Q96C19	0.0118274	0.392611	0.960579
TIMP1	seq.2211.9	Metalloproteinase inhibitor 1	P01033	0.00994	0.395671	0.960579
HHLA3	seq.22467.94	HERV-H LTR-associating protein 3	Q9XRX5	-0.0104641	0.376317	0.960579
KRT14	seq.22482.87	Keratin, type I cytoskeletal 14	P02533	0.0134332	0.390233	0.960579
RALYL	seq.22545.20	RNA-binding Raly-like protein	Q86SE5	-0.0138663	0.382369	0.960579
ULBP2	seq.22583.47	NKG2D ligand 2	Q9BZM5	0.0121578	0.393515	0.960579
SPC25	seq.22782.80	Kinetochore protein Spc25	Q9HBM1	-0.0147661	0.379113	0.960579
TMA16	seq.22811.5	Translation machinery-associated protein 16	Q96EY4	0.0117073	0.395449	0.960579
TRIM27	seq.22814.1	Zinc finger protein RFP	P14373	-0.0116672	0.394443	0.960579
ZDHHC4	seq.22834.21	Probable palmitoyltransferase ZDHHC4	Q9NPG8	0.0107927	0.386742	0.960579
NXPH1	seq.23002.27	Neurexophilin-1	P58417	0.0120747	0.368371	0.960579
PIP4K2B	seq.23006.19	Phosphatidylinositol 5-phosphate 4-kinase type-2 beta	P78356	0.00963959	0.393503	0.960579
SIRT2	seq.23031.6	NAD-dependent protein deacetylase sirtuin-2	Q8IXJ6	0.0126402	0.393295	0.960579
ART5	seq.23202.78	Ecto-ADP-ribosyltransferase 5	Q96L15	0.0109362	0.390941	0.960579
ERGIC1	seq.23372.112	Endoplasmic reticulum-Golgi intermediate compartment protein 1	Q969X5	-0.0116268	0.389018	0.960579
HORMAD2	seq.23405.33	HORMA domain-containing protein 2	Q8N7B1	0.012331	0.373751	0.960579
MEIS2	seq.23568.41	Homeobox protein Meis2	O14770	0.0101808	0.39483	0.960579
FLT4	seq.2358.19	Vascular endothelial growth factor receptor 3	P35916	-0.0144718	0.3736	0.960579
MARVELD2	seq.23611.16	MARVEL domain-containing protein 2	Q8N4S9	-0.0128771	0.375088	0.960579
PSENEN	seq.23624.34	Gamma-secretase subunit PEN-2	Q9NZ42	-0.0107004	0.372739	0.960579
SDHAF4	seq.23627.3	UPF0369 protein C6orf57	Q5VUM1	-0.0123217	0.383826	0.960579
ALG2	seq.23654.6	Alpha-1,3-mannosyltransferase ALG2	Q9H553	-0.0120205	0.383529	0.960579
MIEF1	seq.23668.281	Mitochondrial dynamics protein MID51	Q9NQG6	0.0127915	0.380135	0.960579
MTHFD2L	seq.24454.27	Probable bifunctional methylenetetrahydrofolate dehydrogenase/cyclohydrolase 2	Q9H903	-0.0111752	0.397606	0.960579
SLBP	seq.24648.8	Histone RNA hairpin-binding protein	Q14493	0.0102596	0.370845	0.960579
PHETA2	seq.24656.6	Sesquipedalian-2	Q6ICB4	-0.0129421	0.386866	0.960579
TMX1	seq.24680.51	Thioredoxin domain-containing protein 1	Q9H3N1	-0.0118977	0.397159	0.960579
GIMAP7	seq.24683.11	GTPase IMAP family member 7	Q8NHV1	-0.0132489	0.395062	0.960579
TTPAL	seq.24687.18	Alpha-tocopherol transfer protein-like	Q9BTX7	0.0110345	0.388207	0.960579
MAGIX	seq.24696.14	PDZ domain-containing protein MAGIX	Q9H6Y5	0.0126422	0.373956	0.960579
MTUS2	seq.24710.1	Microtubule-associated tumor suppressor candidate 2	Q5JR59	-0.0119757	0.386259	0.960579
GOLPH3	seq.24721.17	Golgi phosphoprotein 3	Q9H4A6	-0.0117773	0.376845	0.960579
EPS8L1	seq.24899.13	Epidermal growth factor receptor kinase substrate 8-like protein 1	Q8TE68	0.0126913	0.372372	0.960579
SRRT	seq.24970.117	Serrate RNA effector molecule homolog	Q9BXP5	0.0126849	0.370995	0.960579
PRPF19	seq.25054.15	Pre-mRNA-processing factor 19	Q9UMS4	0.0123205	0.398736	0.960579
ELMO2	seq.25061.8	Engulfment and cell motility protein 2	Q96JJ3	0.0116266	0.377322	0.960579
SRGAP2	seq.25091.83	SLIT-ROBO Rho GTPase-activating protein 2	O75044	0.0120135	0.392181	0.960579
ACSS2	seq.25094.9	Acetyl-coenzyme A synthetase, cytoplasmic	Q9NR19	-0.0125097	0.377966	0.960579
BCL2L14	seq.25238.6	Apoptosis facilitator Bcl-2-like protein 14	Q9BZR8	0.0134082	0.381779	0.960579
IFRD1	seq.25428.103	Interferon-related developmental regulator 1	O00458	-0.0120731	0.381134	0.960579
LAYN	seq.2635.61	Layilin	Q6UX15	-0.0122197	0.38111	0.960579
AIMP1	seq.2714.78	Endothelial monocyte-activating polypeptide 2	Q12904	0.0111903	0.397754	0.960579
CSF3R	seq.2719.3	Granulocyte colony-stimulating factor receptor	Q99062	-0.0125289	0.391274	0.960579
BCAM	seq.2816.50	Basal Cell Adhesion Molecule	P50895	0.0120097	0.371186	0.960579
TGFBR3	seq.3009.3	Transforming growth factor beta receptor type 3	Q03167	0.0118098	0.392701	0.960579
IGHM	seq.3069.52	Immunoglobulin M	P01871	0.0133288	0.393439	0.960579
GNLY	seq.3195.50	Granulysin	P22749	-0.0144049	0.378155	0.960579
CST7	seq.3302.58	Cystatin-F	O76096	0.0129727	0.372828	0.960579
IGFBP7	seq.3320.49	Insulin-like growth factor-binding protein 7	Q16270	-0.0114944	0.373764	0.960579
CAMK2B	seq.3351.1	Calcium/calmodulin-dependent protein kinase type II subunit beta	Q13554	0.0107719	0.394171	0.960579
HCK	seq.3374.49	Tyrosine-protein kinase HCK	P08631	-0.0129091	0.374958	0.960579
IFNA2	seq.3497.13	Interferon alpha-2	P01563	0.0127774	0.375681	0.960579
IL17B	seq.3499.77	Interleukin-17B	Q9UHF5	-0.0107696	0.398592	0.960579
GNS	seq.3616.3	N-acetylglucosamine-6-sulfatase	P15586	-0.0128557	0.38981	0.960579
PDGFC	seq.3828.54	Platelet-derived growth factor C	Q9NRA1	0.0121089	0.387362	0.960579
ACP1	seq.3858.5	Low molecular weight phosphotyrosine protein phosphatase	P24666	0.013287	0.381378	0.960579
TPT1	seq.3872.2	Translationally-controlled tumor protein	P13693	0.00909183	0.389184	0.960579
AMN	seq.4322.28	Protein amnionless	Q9BXJ7	0.0116001	0.386265	0.960579
ENTPD3	seq.4436.1	Ectonucleoside triphosphate diphosphohydrolase 3	O75355	-0.0140512	0.388359	0.960579
IL34	seq.4556.10	Interleukin-34	Q6ZMJ4	-0.0147923	0.378985	0.960579
KIRREL3	seq.4557.61	Kin of IRRE-like protein 3	Q8IZU9	0.0108881	0.384901	0.960579
SPTAN1	seq.5031.10	Spectrin alpha chain, non-erythrocytic 1	Q13813	-0.0116536	0.390397	0.960579
CD274	seq.5060.62	Programmed cell death 1 ligand 1	Q9NZQ7	0.0127985	0.396065	0.960579
LILRB2	seq.5091.28	Leukocyte immunoglobulin-like receptor subfamily B member 2	Q8N423	0.0133243	0.376538	0.960579
JAML	seq.5094.62	Junctional adhesion molecule-like	Q86YT9	0.0121866	0.374181	0.960579
FABP3	seq.5437.63	Fatty acid-binding protein, heart	P05413	-0.0121097	0.386444	0.960579
TNNI3	seq.5441.67	Troponin I, cardiac muscle	P19429	-0.0114519	0.388506	0.960579
FOLH1	seq.5478.50	Glutamate carboxypeptidase 2	Q04609	0.0145227	0.383489	0.960579
SPOCK1	seq.5490.53	Testican-1	Q08629	0.0102954	0.371129	0.960579
MESD	seq.5594.87	LDLR chaperone MESD	Q14696	-0.0112394	0.388448	0.960579
FAM171A1	seq.5610.32	Protein FAM171A1	Q5VUB5	0.0117376	0.39633	0.960579
EFNB1	seq.5746.37	Ephrin-B1	P98172	-0.0127089	0.38567	0.960579
GALNT2	seq.5764.4	Polypeptide N-acetylgalactosaminyltransferase 2	Q10471	0.012058	0.387982	0.960579
PSME1	seq.5918.5	Proteasome activator complex subunit 1	Q06323	0.0110752	0.369179	0.960579
TNFSF14	seq.5988.49	Tumor necrosis factor ligand superfamily member 14	O43557	-0.0142921	0.371781	0.960579
TP53	seq.6168.11	Cellular tumor antigen p53 R175H mutant	P04637	0.0131595	0.392408	0.960579
ALKAL2	seq.6284.7	ALK and LTK ligand 2	Q6UX46	0.0111781	0.39837	0.960579
C1QTNF1	seq.6304.8	Complement C1q tumor necrosis factor-related protein 1	Q9BXJ1	0.0134984	0.381894	0.960579
OAF	seq.6414.8	Out at first protein homolog	Q86UD1	0.0130374	0.384531	0.960579
TAFA2	seq.6430.36	Protein FAM19A2	Q8N3H0	0.0117208	0.384019	0.960579
ADAMTS6	seq.6441.62	A disintegrin and metalloproteinase with thrombospondin motifs 6	Q9UKP5	0.0123511	0.379652	0.960579
LRFN5	seq.6587.6	Leucine-rich repeat and fibronectin type-III domain-containing protein 5	Q96NI6	-0.0143988	0.379784	0.960579
GALNT3	seq.6593.5	Polypeptide N-acetylgalactosaminyltransferase 3	Q14435	-0.0124188	0.369684	0.960579
POGLUT2	seq.6611.8	KDEL motif-containing protein 1	Q6UW63	-0.0132817	0.385017	0.960579
LRRTM2	seq.6904.14	Leucine-rich repeat transmembrane neuronal protein 2	O43300	0.0121286	0.368592	0.960579
TMCO5A	seq.6907.17	Transmembrane and coiled-coil domain-containing protein 5A	Q8N6Q1	-0.013106	0.389278	0.960579
ASIC4	seq.6951.26	Acid-sensing ion channel 4	Q96FT7	-0.0121454	0.384698	0.960579
MATN4	seq.7083.74	Matrilin-4	O95460	-0.0124437	0.392545	0.960579
CABLES2	seq.7105.7	CDK5 and ABL1 enzyme substrate 2	Q9BTV7	0.0117918	0.395848	0.960579
SLITRK4	seq.7139.14	SLIT and NTRK-like protein 4	Q8IW52	0.0109022	0.393154	0.960579
WFDC8	seq.7147.35	WAP four-disulfide core domain protein 8	Q8IUA0	0.0121592	0.396864	0.960579
EPHA4	seq.7190.50	Ephrin type-A receptor 4	P54764	0.0105057	0.395853	0.960579
CELF2	seq.7245.2	CUGBP Elav-like family member 2	O95319	-0.0125671	0.388066	0.960579
RNF148	seq.7742.11	RING finger protein 148:region 1	Q8N7C7	-0.0122234	0.372313	0.960579
NDUFB11	seq.7747.47	NADH dehydrogenase [ubiquinone] 1 beta subcomplex subunit 11, mitochondrial	Q9NX14	-0.0135236	0.368013	0.960579
HLA-DQA2	seq.7757.5	HLA class II histocompatibility antigen, DQ alpha 2 chain	P01906	-0.0120888	0.374828	0.960579
S100A9	seq.7812.11	Protein S100-A9	P06702	-0.0141046	0.369025	0.960579
IGFBPL1	seq.7815.49	Insulin-like growth factor-binding protein-like 1	Q8WX77	-0.0121667	0.394944	0.960579
QPCT	seq.7849.3	Glutaminyl-peptide cyclotransferase	Q16769	0.0119344	0.388448	0.960579
SMCO2	seq.7925.18	Single-pass membrane and coiled-coil domain-containing protein 2	A6NFE2	-0.0119807	0.382647	0.960579
SLC66A1L	seq.7939.1	Putative uncharacterized protein PQLC2L	A1A4F0	-0.0129	0.39829	0.960579
KIR2DL5A	seq.8000.17	Killer cell immunoglobulin-like receptor 2DL5A	Q8N109	-0.0148221	0.373855	0.960579
MANEA	seq.8014.359	Glycoprotein endo-alpha-1,2-mannosidase	Q5SRI9	0.0135893	0.389783	0.960579
NSDHL	seq.8038.41	Sterol-4-alpha-carboxylate 3-dehydrogenase, decarboxylating	Q15738	-0.0136254	0.382315	0.960579
EVA1B	seq.8062.15	Protein eva-1 homolog B	Q9NVM1	-0.0122276	0.392313	0.960579
SPACA3	seq.8076.4	Sperm acrosome membrane-associated protein 3	Q8IXA5	0.01478	0.369369	0.960579
GXYLT1	seq.8229.1	Glucoside xylosyltransferase 1	Q4G148	-0.0123399	0.385663	0.960579
C18orf32	seq.8236.8	UPF0729 protein C18orf32	Q8TCD1	0.0134673	0.377505	0.960579
STOM	seq.8261.51	Erythrocyte band 7 integral membrane protein	P27105	-0.0117286	0.379002	0.960579
CD300E	seq.8287.17	CMRF35-like molecule 2	Q496F6	0.0142573	0.377174	0.960579
DEFB119	seq.8315.5	Beta-defensin 119	Q8N690	0.0104714	0.39119	0.960579
TCP11	seq.8334.65	T-complex protein 11 homolog	Q8WWU5	-0.0121509	0.378501	0.960579
PGRMC2	seq.8681.93	Membrane-associated progesterone receptor component 2:N-term, Isoform 2	O15173	-0.0132818	0.38801	0.960579
ARMC5	seq.8785.1	Armadillo repeat-containing protein 5:Armadillo Repeat Domain 5	Q96C12	-0.0107723	0.394685	0.960579
NRXN2	seq.8876.51	Neurexin-2-beta	P58401	0.0127867	0.369879	0.960579
LRRC37A2	seq.8897.3	Leucine-rich repeat-containing protein 37A2	A6NM11	-0.0123385	0.395034	0.960579
SIGLEC11	seq.8913.22	Sialic acid-binding Ig-like lectin 11:Cytoplasmic domain, Isoform 2	Q96RL6	-0.0126314	0.370969	0.960579
PABPN1	seq.8921.139	Polyadenylate-binding protein 2	Q86U42	-0.0120997	0.389283	0.960579
RPS6KB1	seq.8962.48	Ribosomal protein S6 kinase beta-1	P23443	-0.0131104	0.397438	0.960579
SERAC1	seq.8985.13	Protein SERAC1	Q96JX3	-0.0135684	0.373767	0.960579
SLC3A1	seq.9000.177	Neutral and basic amino acid transport protein rBAT	Q07837	0.0123118	0.379772	0.960579
PCDH10	seq.9018.38	Protocadherin-10:Extracellular domain	Q9P2E7	0.0119371	0.379743	0.960579
TOR1AIP1	seq.9039.47	Torsin-1A-interacting protein 1:Nuclear domain	Q5JTV8	-0.0128043	0.378339	0.960579
SIRPA	seq.9083.35	Tyrosine-protein phosphatase non-receptor type substrate 1	P78324	-0.0123524	0.397745	0.960579
CPA2	seq.9276.7	Carboxypeptidase A2	P48052	0.012786	0.394153	0.960579
GPX5	seq.9475.22	Epididymal secretory glutathione peroxidase	O75715	-0.0137439	0.39645	0.960579
DEFB125	seq.9486.13	Beta-defensin 125	Q8N687	0.0136615	0.381678	0.960579
PLA1A	seq.9518.95	Phospholipase A1 member A	Q53H76	-0.0126871	0.384467	0.960579
MARK3	seq.9747.48	MAP/microtubule affinity-regulating kinase 3	P27448	0.0105557	0.381309	0.960579
ENAH	seq.9757.29	Protein enabled homolog	Q8N8S7	0.00980199	0.397287	0.960579
RBBP6	seq.9887.40	E3 ubiquitin-protein ligase RBBP6	Q7Z6E9	-0.011968	0.388649	0.960579
AFAP1L1	seq.9889.42	Actin filament-associated protein 1-like 1	Q8TED9	-0.0116308	0.386908	0.960579
OAZ1	seq.9893.27	Ornithine decarboxylase antizyme 1	P54368	0.0127638	0.378106	0.960579
CNMD	seq.9928.125	Leukocyte cell-derived chemotaxin 1	O75829	-0.0119028	0.384774	0.960579
CDHR5	seq.9962.1	Cadherin-related family member 5	Q9HBB8	0.0121059	0.397256	0.960579
PRSS35	seq.9983.97	Inactive serine protease 35	Q8N3Z0	-0.0126369	0.398527	0.960579
SYT17	seq.9110.2	Synaptotagmin-17	Q9BSW7	-0.0123499	0.39905	0.961018
IGSF11	seq.10700.10	Immunoglobulin superfamily member 11:Cytoplasmic domain	Q5DX21	0.014587	0.400065	0.961153
GNPNAT1	seq.13954.9	Glucosamine 6-phosphate N-acetyltransferase	Q96EK6	0.00956852	0.39977	0.961153
DLD	seq.15527.90	Dihydrolipoyl dehydrogenase, mitochondrial	P09622	0.0121862	0.399386	0.961153
ITGA2	seq.15603.20	Integrin alpha-2	P17301	0.0131972	0.399582	0.961153
HSPA1B	seq.18901.26	Heat shock 70 kDa protein 1B	P0DMV9	0.0117436	0.399811	0.961153
DCPS	seq.20106.80	Scavenger mRNA-decapping enzyme DcpS	Q96C86	0.0112794	0.39999	0.961153
None	seq.24957.6	Espin	B1AK53	0.0125941	0.400161	0.961153
PSG8	seq.6238.55	Pregnancy-specific beta-1-glycoprotein 8	Q9UQ74	0.0109504	0.400028	0.961153
YWHAH	seq.4707.50	14-3-3 protein eta	Q04917	0.00884058	0.400463	0.961244
B3GALT6	seq.7981.230	Beta-1,3-galactosyltransferase 6	Q96L58	-0.0113591	0.400457	0.961244
TLR1	seq.11149.3	Toll-like receptor 1:Cytoplasmic domain	Q15399	-0.0126403	0.400848	0.961614
GSR	seq.19273.3	Glutathione reductase, mitochondrial	P00390	-0.0111915	0.400882	0.961614
SMAD2	seq.11353.143	Mothers against decapentaplegic homolog 2	Q15796	0.0124723	0.401978	0.962659
GRB10	seq.11358.15	Growth factor receptor-bound protein 10	Q13322	0.00980426	0.401464	0.962659
UNC45A	seq.11712.207	Protein unc-45 homolog A	Q9H3U1	0.0100211	0.401649	0.962659
CD5L	seq.3293.2	CD5 antigen-like	O43866	0.0128388	0.401834	0.962659
SPACA1	seq.6228.58	Sperm acrosome membrane-associated protein 1	Q9HBV2	-0.0114319	0.401896	0.962659
EIF2A	seq.25105.87	Eukaryotic translation initiation factor 2A	Q9BY44	0.00951359	0.402321	0.963164
FGF7	seq.14031.18	Fibroblast growth factor 7	P21781	-0.011106	0.40306	0.963984
PMEPA1	seq.6936.7	Protein TMEPAI	Q969W9	0.0108289	0.402992	0.963984
BTN2A1	seq.8869.5	Butyrophilin subfamily 2 member A1	Q7KYR7	0.0104916	0.403045	0.963984
KXD1	seq.22050.19	KxDL motif-containing protein 1	Q9BQD3	-0.0107843	0.403409	0.964501
B3GALT5	seq.20593.10	Beta-1,3-galactosyltransferase 5	Q9Y2C3	-0.0112418	0.40401	0.964987
ISCU	seq.7201.5	Iron-sulfur cluster assembly enzyme ISCU, mitochondrial	Q9H1K1	-0.0118297	0.404005	0.964987
SERF1A	seq.7842.52	Small EDRK-rich factor 1	O75920	-0.011889	0.403891	0.964987
ACP6	seq.5742.14	Lysophosphatidic acid phosphatase type 6	Q9NPH0	0.0132658	0.404215	0.965161
ANGPTL4	seq.3796.79	Angiopoietin-related protein 4	Q9BY76	-0.0119792	0.404357	0.965183
U2AF2	seq.13577.25	Splicing factor U2AF 65 kDa subunit	P26368	-0.0126971	0.404828	0.965596
INHBC	seq.15686.49	Inhibin beta C chain	P55103	0.0134235	0.406518	0.965596
PMM1	seq.17408.2	Phosphomannomutase 1	Q92871	-0.0141623	0.406329	0.965596
ALKBH3	seq.18401.18	Alpha-ketoglutarate-dependent dioxygenase alkB homolog 3	Q96Q83	-0.0117818	0.404774	0.965596
RPL5	seq.20999.12	60S ribosomal protein L5	P46777	-0.0112449	0.405872	0.965596
BLOC1S2	seq.21184.1	Biogenesis of lysosome-related organelles complex 1 subunit 2	Q6QNY1	-0.0125239	0.405866	0.965596
PPP1R27	seq.23589.21	Protein phosphatase 1 regulatory subunit 27	Q86WC6	0.0109288	0.40528	0.965596
TMEM225B	seq.24479.25	Transmembrane protein 225B	P0DP42	0.0117018	0.405016	0.965596
IL17F	seq.2775.54	Interleukin-17F	Q96PD4	0.0117308	0.405882	0.965596
TNFSF4	seq.2839.2	Tumor necrosis factor ligand superfamily member 4	P23510	-0.0110834	0.406279	0.965596
CCL7	seq.4886.3	C-C motif chemokine 7	P80098	0.0118083	0.406412	0.965596
ICAM5	seq.5124.62	Intercellular adhesion molecule 5	Q9UMF0	0.0122963	0.406217	0.965596
BCAR3	seq.5262.57	Breast cancer anti-estrogen resistance protein 3:Src Homology domain	O75815	-0.0113518	0.406363	0.965596
PRKCSH	seq.5687.5	Glucosidase 2 subunit beta	P14314	0.0115113	0.405939	0.965596
BAMBI	seq.8811.24	BMP and activin membrane-bound inhibitor homolog:Extracellular domain	Q13145	-0.0102133	0.406411	0.965596
MAP2K6	seq.17175.5	Dual specificity mitogen-activated protein kinase kinase 6	P52564	0.0118576	0.406884	0.965836
CTNNA3	seq.25283.2	Catenin alpha-3	Q9UI47	0.011175	0.406825	0.965836
MSRB3	seq.7824.88	Methionine-R-sulfoxide reductase B3	Q8IXL7	-0.0113802	0.407636	0.967304
TNR	seq.11302.237	Tenascin-R	Q92752	-0.0118249	0.409396	0.967374
TREM2	seq.11851.21	Triggering receptor expressed on myeloid cells 2	Q9NZC2	0.0129588	0.408826	0.967374
PDGFC	seq.13658.31	Platelet-derived growth factor C	Q9NRA1	0.0122998	0.409171	0.967374
CHST4	seq.18876.77	Carbohydrate sulfotransferase 4	Q8NCG5	0.0108722	0.408297	0.967374
POLR2I	seq.19809.47	DNA-directed RNA polymerase II subunit RPB9	P36954	0.012044	0.40941	0.967374
SCGB1D1	seq.21562.3	Secretoglobin family 1D member 1	O95968	-0.0120449	0.409154	0.967374
WNT16	seq.21943.170	Protein Wnt-16	Q9UBV4	-0.0115153	0.408157	0.967374
NAPEPLD	seq.23602.35	N-acyl-phosphatidylethanolamine-hydrolyzing phospholipase D	Q6IQ20	0.0117927	0.408442	0.967374
AVEN	seq.24678.10	Cell death regulator Aven	Q9NQS1	0.0108247	0.409204	0.967374
CA3	seq.3799.11	Carbonic anhydrase 3	P07451	0.0119281	0.409524	0.967374
YBX2	seq.6372.7	Y-box-binding protein 2	Q9Y2T7	-0.0116819	0.408935	0.967374
GSTM1	seq.7239.9	Glutathione S-transferase Mu 1	P09488	0.0125377	0.409071	0.967374
MPIG6B	seq.8659.68	Protein G6b:Isoform B, Cytoplasmic domain	O95866	-0.0114629	0.409102	0.967374
C4BPA	seq.9449.150	C4b-binding protein alpha chain	P04003	0.0116396	0.407969	0.967374
HSPA1A	seq.10803.22	Heat shock 70 kDa protein 1A	P0DMV8	0.0116206	0.410143	0.967654
IGDCC3	seq.11952.1	Immunoglobulin superfamily DCC subclass member 3:Cytoplasmic domain	Q8IVU1	0.0105242	0.410406	0.967654
ZNF774	seq.12760.34	Zinc finger protein 774	Q6NX45	-0.0105588	0.410407	0.967654
PCK2	seq.20079.6	Phosphoenolpyruvate carboxykinase [GTP], mitochondrial	Q16822	0.0121669	0.410095	0.967654
CXCL16	seq.2436.49	C-X-C motif chemokine 16	Q9H2A7	0.0124199	0.410444	0.967654
TNFRSF17	seq.2665.26	Tumor necrosis factor receptor superfamily member 17	Q02223	-0.0122734	0.410572	0.967654
ACVR2B	seq.9412.52	Activin receptor type-2B	Q13705	0.0117779	0.410217	0.967654
FGB	seq.18890.227	Fibrinogen beta chain	P02675	-0.0122451	0.411017	0.968389
VMAC	seq.23629.4	Vimentin-type intermediate filament-associated coiled-coil protein	Q2NL98	0.0111747	0.411356	0.968562
CX3CL1	seq.2827.23	Fractalkine	P78423	0.0130338	0.411278	0.968562
SHMT1	seq.12334.25	Serine hydroxymethyltransferase, cytosolic	P34896	0.0107529	0.412324	0.969041
GMPR	seq.19254.125	GMP reductase 1	P36959	-0.0135624	0.412481	0.969041
SENP1	seq.21715.40	Sentrin-specific protease 1	Q9P0U3	0.0117141	0.412153	0.969041
MATN3	seq.3208.2	Matrilin-3	O15232	-0.0127007	0.412491	0.969041
CD74	seq.6974.6	HLA class II histocompatibility antigen gamma chain	P04233	-0.0121549	0.412246	0.969041
ATP5PO	seq.9202.309	ATP synthase subunit O, mitochondrial	P48047	-0.0100779	0.412447	0.969041
FHIT	seq.9826.135	Bis(5'-adenosyl)-triphosphatase	P49789	0.0104107	0.412016	0.969041
ASTL	seq.7993.23	Astacin-like metalloendopeptidase	Q6HA08	-0.0119585	0.412644	0.969088
H1-10	seq.12709.63	Histone H1x	Q92522	-0.0107089	0.413047	0.969633
TBC1D28	seq.22799.17	TBC1 domain family member 28	Q2M2D7	-0.0101324	0.413275	0.969633
KIF3C	seq.24407.31	Kinesin-like protein KIF3C	O14782	-0.0125303	0.413199	0.969633
ISOC1	seq.9816.37	Isochorismatase domain-containing protein 1	Q96CN7	0.00976014	0.413424	0.969669
HDHD2	seq.13472.35	Haloacid dehalogenase-like hydrolase domain-containing protein 2	Q9H0R4	0.00917496	0.413682	0.969963
CLEC9A	seq.20575.82	C-type lectin domain family 9 member A	Q6UXN8	-0.0123604	0.414233	0.970005
FCGR2B	seq.3310.62	Low affinity immunoglobulin gamma Fc region receptor II-b	P31994	0.0137852	0.414021	0.970005
INSR	seq.3448.13	Insulin receptor	P06213	0.0110157	0.413939	0.970005
DEFB136	seq.9332.6	Beta-defensin 136	Q30KP8	-0.0121899	0.414161	0.970005
MAGEA3	seq.20133.1	Melanoma-associated antigen 3	P43357	0.0106181	0.414705	0.970487
SCPEP1	seq.23203.3	Retinoid-inducible serine carboxypeptidase	Q9HB40	0.0104303	0.414607	0.970487
INHBA|INHBB	seq.4383.97	Inhibin beta A chain:Inhibin beta B chain heterodimer	P08476|P09529	-0.0112053	0.415103	0.971107
NHEJ1	seq.11351.233	Non-homologous end-joining factor 1	Q9H9Q4	0.0110924	0.415874	0.971419
MVK	seq.11391.69	Mevalonate kinase	Q03426	-0.0123382	0.416557	0.971419
DTX1	seq.11430.49	E3 ubiquitin-protein ligase DTX1	Q86Y01	0.0101214	0.416592	0.971419
RPS10	seq.13011.20	40S ribosomal protein S10	P46783	-0.0136035	0.417475	0.971419
NRP2	seq.15387.44	Neuropilin-2	O60462	-0.0103156	0.418359	0.971419
KIR2DL3	seq.17153.46	Killer cell immunoglobulin-like receptor 2DL3	P43628	-0.0137741	0.417405	0.971419
TP53I3	seq.17748.21	Quinone oxidoreductase PIG3	Q53FA7	0.0104561	0.417728	0.971419
H2BU1	seq.18823.52	Histone H2B type 3-B	Q8N257	-0.0115788	0.416357	0.971419
CHST2	seq.18863.176	Carbohydrate sulfotransferase 2	Q9Y4C5	-0.0111048	0.417435	0.971419
CXCL12	seq.2330.2	Stromal cell-derived factor 1	P48061	0.0107574	0.417829	0.971419
ATP6V1C1	seq.23663.28	Vacuolar ATP synthase subunit C 1	P21283	0.00956513	0.416748	0.971419
PSMD6	seq.23672.10	26S proteasome non-ATPase regulatory subunit 6	Q15008	-0.0112057	0.417911	0.971419
ABCF3	seq.23700.42	ATP-binding cassette sub-family F member 3	Q9NUQ8	-0.0116342	0.416463	0.971419
KDM8	seq.24307.22	Lysine-specific demethylase 8	Q8N371	-0.0132162	0.41722	0.971419
IL12RB1	seq.2632.5	Interleukin-12 receptor subunit beta-1	P42701	-0.0113848	0.418434	0.971419
SERPIND1	seq.3316.58	Heparin cofactor 2	P05546	0.0121388	0.416515	0.971419
MAPKAPK5	seq.3821.28	MAP kinase-activated protein kinase 5	Q8IW41	-0.0120854	0.416373	0.971419
TNFRSF13C	seq.5383.14	Tumor necrosis factor receptor superfamily member 13C	Q96RJ3	-0.00993326	0.418437	0.971419
ST8SIA3	seq.6929.10	Sia-alpha-2,3-Gal-beta-1,4-GlcNAc-R:alpha 2,8-sialyltransferase	O43173	0.0121229	0.417785	0.971419
LRFN1	seq.7910.41	Leucine-rich repeat and fibronectin type III domain-containing protein 1	Q9P244	-0.0123852	0.417919	0.971419
IFNGR2	seq.9180.6	Interferon gamma receptor 2:Extracellular domain	P38484	-0.0108077	0.418244	0.971419
ROBO4	seq.9232.1	Roundabout homolog 4	Q8WZ75	0.0131539	0.417867	0.971419
TMEM9	seq.9249.17	Transmembrane protein 9:Extracellular domain	Q9P0T7	-0.0107509	0.41695	0.971419
G3BP2	seq.9831.12	Ras GTPase-activating protein-binding protein 2	Q9UN86	0.00922024	0.416316	0.971419
LGMN	seq.3622.33	Legumain	Q99538	-0.0116502	0.418843	0.972051
SIGLEC12	seq.10037.98	Sialic acid-binding Ig-like lectin 12:Ig-like V-type 2 domain, Isoform long	Q96PQ1	0.0127218	0.41934	0.972384
OTUB2	seq.12493.42	Ubiquitin thioesterase OTUB2	Q96DC9	-0.0106582	0.419723	0.972384
CSNK2A2	seq.13681.173	Casein kinase II subunit alpha'	P19784	0.0112581	0.419336	0.972384
NECTIN1	seq.20584.4	Nectin-1, isoform gamma:Extracellular domain	Q15223	0.0115509	0.419787	0.972384
RACK1	seq.21857.26	Guanine nucleotide-binding protein subunit beta-2-like 1	P63244	0.00986361	0.419675	0.972384
TAFA4	seq.6511.17	Protein FAM19A4	Q96LR4	-0.0106509	0.419516	0.972384
GZMH	seq.3373.5	Granzyme H	P20718	-0.0119811	0.419931	0.972409
VPS26A	seq.19293.6	Vacuolar protein sorting-associated protein 26A	O75436	0.00937784	0.420562	0.97325
ADCYAP1	seq.8450.36	Pituitary adenylate cyclase-activating polypeptide 38	P18509	0.0100429	0.42049	0.97325
PROCR	seq.24023.35	soluble Endothelial protein C receptor	Q9UNN8	0.0137529	0.420701	0.973264
LY6D	seq.19784.16	Lymphocyte antigen 6D	Q14210	-0.0117657	0.421026	0.973396
FAM3C	seq.20520.14	Protein FAM3C	Q92520	-0.0116173	0.420991	0.973396
MAZ	seq.13436.54	Myc-associated zinc finger protein	P56270	0.0113102	0.421348	0.97356
CTSH	seq.8644.46	Cathepsin H	P09668	0.013561	0.421364	0.97356
NR1D1	seq.5236.2	Nuclear receptor subfamily 1 group D member 1	P20393	-0.0113159	0.421723	0.974081
EHD4	seq.11421.10	EH domain-containing protein 4	Q9H223	-0.00976624	0.422908	0.97537
PTS	seq.12014.19	6-pyruvoyl tetrahydrobiopterin synthase	Q03393	0.0110128	0.423527	0.97537
EGFLAM	seq.12338.27	Pikachurin	Q63HQ2	-0.0102455	0.42359	0.97537
ITPKA	seq.13473.55	Inositol-trisphosphate 3-kinase A	P23677	0.0111068	0.423659	0.97537
CTNNA1	seq.24426.191	Catenin alpha-1	P35221	0.0103747	0.423551	0.97537
KIF3B	seq.24953.27	Kinesin-like protein KIF3B	O15066	0.0106698	0.423494	0.97537
FABP3	seq.4696.2	Fatty acid-binding protein, heart	P05413	-0.0108647	0.423392	0.97537
GALNT10	seq.7003.4	Polypeptide N-acetylgalactosaminyltransferase 10	Q86SR1	-0.0103933	0.42361	0.97537
HBE1	seq.7136.107	Hemoglobin subunit epsilon	P02100	-0.00978976	0.422565	0.97537
ITGB5	seq.7755.37	Integrin beta-5	P18084	-0.0119497	0.423676	0.97537
MCCD1	seq.8032.23	Mitochondrial coiled-coil domain protein 1	P59942	-0.0121286	0.423754	0.97537
ACRV1	seq.10507.166	Acrosomal protein SP-10	P26436	0.0113465	0.424745	0.976417
NEURL4	seq.13468.5	Neuralized-like protein 4	Q96JN8	-0.0118837	0.424543	0.976417
DKK4	seq.3365.7	Dickkopf-related protein 4	Q9UBT3	0.0106874	0.424465	0.976417
IL36G	seq.9117.4	Interleukin-36 gamma	Q9NZH8	-0.0105553	0.424674	0.976417
MYCT1	seq.13541.1	Myc target protein 1	Q8N699	-0.0111843	0.425235	0.977225
CNTN6	seq.20561.15	Contactin-6	Q9UQ52	0.0128984	0.425364	0.977225
SF3B4	seq.13449.25	Splicing factor 3B subunit 4	Q15427	0.0107414	0.425883	0.97723
LY75	seq.16620.26	Lymphocyte antigen 75	O60449	0.0122555	0.425932	0.97723
TBC1D13	seq.21163.21	TBC1 domain family member 13	Q9NVG8	0.00979588	0.42577	0.97723
ZHX2	seq.24955.116	Zinc fingers and homeoboxes protein 2	Q9Y6X8	0.0113893	0.42565	0.97723
CD5	seq.5596.75	T-cell surface glycoprotein CD5:Extracellular domain	P06127	-0.0109325	0.426037	0.97723
COX6A2	seq.10535.25	Cytochrome c oxidase subunit 6A2, mitochondrial	Q02221	0.0132723	0.427571	0.977364
PTPN9	seq.12633.3	Tyrosine-protein phosphatase non-receptor type 9	P43378	-0.011697	0.426635	0.977364
GJA8	seq.12711.19	Gap junction alpha-8 protein	P48165	-0.0117692	0.4269	0.977364
PARP11	seq.12882.7	Poly [ADP-ribose] polymerase 11	Q9NR21	0.0100998	0.427353	0.977364
EFNA4	seq.14050.61	Ephrin-A4	P52798	0.0100681	0.427526	0.977364
TCF4	seq.19144.9	Transcription factor 4	P15884	-0.0108157	0.426305	0.977364
GOT2	seq.23903.3	Aspartate aminotransferase, mitochondrial	P00505	0.0101028	0.42696	0.977364
AAMDC	seq.24216.30	Mth938 domain-containing protein	Q9H7C9	0.0108813	0.426621	0.977364
DDI2	seq.25446.34	Protein DDI1 homolog 2	Q5TDH0	-0.0116819	0.427215	0.977364
TNFSF14	seq.5355.69	Tumor necrosis factor ligand superfamily member 14	O43557	0.0103316	0.427284	0.977364
MAN1B1	seq.7071.23	Endoplasmic reticulum mannosyl-oligosaccharide 1,2-alpha-mannosidase	Q9UKM7	0.0104347	0.427472	0.977364
HTR2A	seq.13556.28	5-hydroxytryptamine receptor 2A	P28223	-0.00936717	0.427724	0.977406
RHOD	seq.12442.4	Rho-related GTP-binding protein RhoD	O00212	-0.011749	0.428558	0.977548
BTLA	seq.16308.14	B- and T-lymphocyte attenuator	Q7Z6A9	0.011701	0.428237	0.977548
SLIT3	seq.18931.40	Slit homolog 3 protein	O75094	-0.0124505	0.428795	0.977548
GIPC2	seq.20921.1	PDZ domain-containing protein GIPC2	Q8TF65	0.0116967	0.42899	0.977548
TAF8	seq.22798.111	Transcription initiation factor TFIID subunit 8	Q7Z7C8	-0.0127906	0.429262	0.977548
APOA1	seq.2750.3	Apolipoprotein A-I	P02647	0.0114378	0.429141	0.977548
PSMD7	seq.3898.5	26S proteasome non-ATPase regulatory subunit 7	P51665	0.0110193	0.428473	0.977548
PTPRR	seq.6361.49	Receptor-type tyrosine-protein phosphatase R	Q15256	0.0107741	0.428943	0.977548
LIPN	seq.8097.77	Lipase member N	Q5VXI9	-0.0121015	0.429136	0.977548
GADD45GIP1	seq.9302.90	Growth arrest and DNA damage-inducible proteins-interacting protein 1	Q8TAE8	-0.0102803	0.428466	0.977548
TTC17	seq.9550.153	Tetratricopeptide repeat protein 17:Tetratricopeptide repeat 2	Q96AE7	0.0114495	0.428003	0.977548
PLA2G2D	seq.16298.84	Group IID secretory phospholipase A2	Q9UNK4	0.0107678	0.429706	0.977913
ITGA2|ITGB1	seq.21905.10	Integrin alpha-2/b1	P17301|P05556	0.0108812	0.429825	0.977913
EIF4H	seq.5885.55	Eukaryotic translation initiation factor 4H	Q15056	0.00885913	0.429787	0.977913
CLEC2A	seq.10953.14	C-type lectin domain family 2 member A	Q6UVW9	0.00945536	0.430345	0.978024
IRF9	seq.12439.67	Interferon regulatory factor 9	Q00978	-0.0109188	0.430342	0.978024
PSME2	seq.17694.32	Proteasome activator complex subunit 2	Q9UL46	0.0101583	0.43013	0.978024
RPA2	seq.19264.6	Replication protein A 32 kDa subunit	P15927	-0.0121747	0.430679	0.978024
CEP76	seq.23675.16	Centrosomal protein of 76 kDa	Q8TAP6	0.0121121	0.430443	0.978024
SUMF2	seq.6069.71	Sulfatase-modifying factor 2	Q8NBJ7	0.0111457	0.430574	0.978024
CCNA1	seq.15319.226	Cyclin-A1	P78396	-0.0109337	0.430873	0.978157
LRP1	seq.10699.52	Prolow-density lipoprotein receptor-related protein 1	Q07954	0.0108684	0.431196	0.978264
CD1A	seq.10814.7	T-cell surface glycoprotein CD1a	P06126	-0.0110079	0.431319	0.978264
POLB	seq.21210.33	DNA polymerase beta	P06746	-0.011898	0.431322	0.978264
NOTCH2	seq.11297.54	Neurogenic locus notch homolog protein 2	Q04721	-0.0123015	0.432132	0.979795
CD59	seq.10480.33	CD59 glycoprotein	P13987	0.0122551	0.43366	0.979906
TPT1	seq.14072.9	Translationally-controlled tumor protein	P13693	-0.0119125	0.43441	0.979906
NAGLU	seq.15509.2	Alpha-N-acetylglucosaminidase	P54802	0.012642	0.433108	0.979906
GNG11	seq.18282.1	Guanine nucleotide-binding protein G(I)/G(S)/G(O) subunit gamma-11	P61952	-0.0123393	0.433014	0.979906
PTPMT1	seq.21167.33	Phosphatidylglycerophosphatase and protein-tyrosine phosphatase 1	Q8WUK0	0.010721	0.432812	0.979906
ETNK2	seq.21379.30	Ethanolamine kinase 2	Q9NVF9	0.0103875	0.434467	0.979906
MOCOS	seq.24419.3	Molybdenum cofactor sulfurase	Q96EN8	-0.0119448	0.433956	0.979906
GDI2	seq.2647.66	Rab GDP dissociation inhibitor beta	P50395	0.00918448	0.434156	0.979906
KLK4	seq.2833.20	Kallikrein-4	Q9Y5K2	-0.0101679	0.432768	0.979906
CFC1	seq.3294.55	Cryptic protein	P0CG37	0.0107344	0.434414	0.979906
APOD	seq.4712.28	Apolipoprotein D	P05090	-0.0111187	0.433467	0.979906
ICOSLG	seq.5061.27	ICOS ligand	O75144	0.0105321	0.434419	0.979906
DDX19B	seq.5460.60	ATP-dependent RNA helicase DDX19B	Q9UMR2	-0.00982344	0.433551	0.979906
PCDH8	seq.6280.11	Protocadherin-8	O95206	0.0108466	0.433398	0.979906
ADM	seq.7922.5	Adrenomedullin	P35318	-0.0108658	0.433725	0.979906
ST6GALNAC5	seq.7927.16	Alpha-N-acetylgalactosaminide alpha-2,6-sialyltransferase 5	Q9BVH7	0.0115065	0.433631	0.979906
ADCYAP1	seq.8285.64	Pituitary adenylate cyclase-activating polypeptide	P18509	0.0119061	0.432672	0.979906
TNFAIP8	seq.12563.2	Tumor necrosis factor alpha-induced protein 8	O95379	0.00918187	0.434671	0.980062
OSBPL11	seq.12878.60	Oxysterol-binding protein-related protein 11	Q9BXB4	0.0126216	0.434952	0.980089
ALDH3B1	seq.12940.35	Aldehyde dehydrogenase family 3 member B1	P43353	0.0112467	0.43482	0.980089
A2ML1	seq.15482.12	Alpha-2-macroglobulin-like protein 1	A8K2U0	-0.0124865	0.435583	0.980247
EFHD1	seq.19616.100	EF-hand domain-containing protein D1	Q9BUP0	0.00921989	0.435886	0.980247
UPRT	seq.21354.92	Uracil phosphoribosyltransferase homolog	Q96BW1	0.0108793	0.435933	0.980247
CCDC140	seq.25409.5	Coiled-coil domain-containing protein 140	Q96MF4	-0.011153	0.435613	0.980247
SEC61B	seq.7878.2	Protein transport protein Sec61 subunit beta	P60468	-0.0103392	0.435964	0.980247
CRIM1	seq.8699.43	Cysteine-rich motor neuron 1 protein:Cytoplasmic domain	Q9NZV1	-0.0108191	0.435414	0.980247
GALP	seq.9398.30	Galanin-like peptide	Q9UBC7	-0.0117716	0.435324	0.980247
OMD	seq.5725.1	Osteomodulin	Q99983	0.0117048	0.436153	0.980368
KAZALD1	seq.7144.234	Kazal-type serine protease inhibitor domain-containing protein 1	Q96I82	0.0116435	0.436301	0.9804
STX4	seq.10668.5	Syntaxin-4	Q12846	0.00859297	0.439821	0.980559
FXN	seq.11833.83	Frataxin, mitochondrial	Q16595	0.010707	0.439146	0.980559
MPP7	seq.12732.13	MAGUK p55 subfamily member 7	Q5T2T1	-0.0106103	0.436945	0.980559
UBTD2	seq.12875.28	Ubiquitin domain-containing protein 2	Q8WUN7	-0.0104724	0.440682	0.980559
SYTL1	seq.12892.10	Synaptotagmin-like protein 1	Q8IYJ3	-0.0105666	0.438955	0.980559
AXIN2	seq.12925.105	Axin-2	Q9Y2T1	-0.0114033	0.441381	0.980559
MAPK10	seq.15418.25	Mitogen-activated protein kinase 10	P53779	0.00845464	0.440946	0.980559
BMP4	seq.15667.39	Bone morphogenetic protein 4	P12644	0.0109873	0.44037	0.980559
RAB3B	seq.16847.39	Ras-related protein Rab-3B	P20337	-0.0117595	0.436652	0.980559
RAB5A	seq.17205.21	Ras-related protein Rab-5A	P20339	0.00873909	0.441212	0.980559
PARK7	seq.19523.215	Protein DJ-1	Q99497	0.00860157	0.437977	0.980559
CD81	seq.19612.3	CD81 antigen	P60033	0.00958867	0.437726	0.980559
TCEAL1	seq.20924.85	Transcription elongation factor A protein-like 1	Q15170	-0.0112057	0.44019	0.980559
UBA5	seq.21314.11	Ubiquitin-like modifier-activating enzyme 5	Q9GZZ9	0.0108126	0.437596	0.980559
MAEA	seq.21477.105	Macrophage erythroblast attacher	Q7L5Y9	0.0111602	0.438134	0.980559
BLOC1S6	seq.21487.20	Biogenesis of lysosome-related organelles complex 1 subunit 6	Q9UL45	0.0121148	0.43861	0.980559
CCDC43	seq.21595.8	Coiled-coil domain-containing protein 43	Q96MW1	-0.0105336	0.440741	0.980559
LILRA1	seq.21706.29	Leukocyte immunoglobulin-like receptor subfamily A member 1	O75019	-0.0131188	0.441184	0.980559
FOXO4	seq.22147.19	Forkhead box protein O4	P98177	0.0107468	0.438952	0.980559
ACOT12	seq.23601.43	Acyl-coenzyme A thioesterase 12	Q8WYK0	-0.0104766	0.437353	0.980559
HNRNPLL	seq.23657.102	Heterogeneous nuclear ribonucleoprotein L-like	Q8WVV9	0.0113644	0.439925	0.980559
EIF3B	seq.24979.17	Eukaryotic translation initiation factor 3 subunit B	P55884	0.00876302	0.441622	0.980559
PANK1	seq.25277.51	Pantothenate kinase 1	Q8TE04	0.00982281	0.43821	0.980559
AZIN1	seq.25282.6	Antizyme inhibitor 1	O14977	0.00988304	0.439848	0.980559
PCNA	seq.2915.6	Proliferating cell nuclear antigen	P12004	-0.0107574	0.436608	0.980559
KLK5	seq.3201.49	Kallikrein-5	Q9Y337	-0.0121757	0.441548	0.980559
TAFA1	seq.5753.21	Protein FAM19A1	Q7Z5A9	-0.0123429	0.439204	0.980559
ST6GAL1	seq.6035.2	Beta-galactoside alpha-2,6-sialyltransferase 1	P15907	0.0104804	0.440614	0.980559
SCGB3A1	seq.6252.62	Secretoglobin family 3A member 1	Q96QR1	-0.0119201	0.438704	0.980559
ADAMTSL1	seq.6575.79	ADAMTS-like protein 1	Q8N6G6	0.011288	0.44127	0.980559
NPTN	seq.7194.36	Neuroplastin	Q9Y639	0.0101053	0.438749	0.980559
VAMP4	seq.7732.45	Vesicle-associated membrane protein 4	O75379	-0.0101907	0.439774	0.980559
POTEG	seq.7960.53	POTE ankyrin domain family member G	Q6S5H5	0.0114178	0.440506	0.980559
POGLUT3	seq.8296.117	KDEL motif-containing protein 2	Q7Z4H8	0.00950991	0.440795	0.980559
OLFML3	seq.8660.5	Olfactomedin-like protein 3	Q9NRN5	-0.0106663	0.4399	0.980559
MYZAP	seq.9055.81	Myocardial zonula adherens protein	P0CAP1	-0.00995162	0.440606	0.980559
ERP27	seq.9333.59	Endoplasmic reticulum resident protein 27	Q96DN0	-0.0122181	0.440062	0.980559
IER3	seq.9786.310	Radiation-inducible immediate-early gene IEX-1	P46695	-0.0122433	0.438589	0.980559
MCM6	seq.9897.9	DNA replication licensing factor MCM6	Q14566	-0.00919936	0.438875	0.980559
RB1	seq.5024.67	Retinoblastoma-associated protein	P06400	-0.0117383	0.441827	0.980716
MRFAP1L1	seq.21203.14	MORF4 family-associated protein 1-like 1	Q96HT8	-0.0100335	0.442499	0.981908
GRAP	seq.12820.1	GRB2-related adapter protein	Q13588	-0.0109904	0.443204	0.983044
STIM1	seq.9271.101	Stromal interaction molecule 1:Extracellular domain	Q13586	0.0124592	0.443281	0.983044
TXNDC15	seq.6366.38	Thioredoxin domain-containing protein 15	Q96J42	-0.0109372	0.443627	0.983512
MAX	seq.12411.60	Protein max	P61244	0.00988376	0.444475	0.983895
POLM	seq.12851.5	DNA-directed DNA/RNA polymerase mu	Q9NP87	-0.0116191	0.444328	0.983895
MRPL33	seq.13453.2	39S ribosomal protein L33, mitochondrial	O75394	0.0102328	0.444344	0.983895
UFD1	seq.17411.55	Ubiquitin recognition factor in ER-associated degradation protein 1	Q92890	0.00840721	0.444132	0.983895
HPGD	seq.4995.16	15-hydroxyprostaglandin dehydrogenase [NAD(+)]	P15428	-0.00999647	0.444111	0.983895
NCF2	seq.10047.12	Neutrophil cytosol factor 2	P19878	0.00996887	0.456274	0.984001
INSL5	seq.10462.14	Insulin-like peptide INSL5	Q9Y5Q6	-0.011924	0.444866	0.984001
FAM162B	seq.11163.7	Protein FAM162B	Q5T6X4	0.0108767	0.445927	0.984001
CSNK2B	seq.11330.15	Casein kinase II subunit beta	P67870	-0.0103077	0.450848	0.984001
SMAD4	seq.12022.12	Mothers against decapentaplegic homolog 4	Q13485	0.0101254	0.446149	0.984001
KEAP1	seq.12568.14	Kelch-like ECH-associated protein 1	Q14145	0.0112367	0.448784	0.984001
RBM3	seq.12747.89	RNA-binding protein 3	P98179	0.00989142	0.451682	0.984001
SHISAL2A	seq.13431.74	Membrane protein FAM159A	Q6UWV7	0.0107413	0.452645	0.984001
IL20RB	seq.13435.31	Interleukin-20 receptor subunit beta	Q6UXL0	0.0134628	0.446591	0.984001
LTB4R	seq.13477.65	Leukotriene B4 receptor 1	Q15722	0.00871374	0.451396	0.984001
RPRD1A	seq.13515.8	Regulation of nuclear pre-mRNA domain-containing protein 1A	Q96P16	0.0101893	0.451483	0.984001
SSB	seq.13526.5	Lupus La protein:RNA recognition motif	P05455	-0.0105707	0.454551	0.984001
KMT2D	seq.13623.4	Histone-lysine N-methyltransferase 2D	O14686	0.010782	0.455423	0.984001
PNKP	seq.13657.2	Bifunctional polynucleotide phosphatase/kinase	Q96T60	0.00927502	0.45127	0.984001
PKD2	seq.13745.10	Polycystin-2:Cytoplasmic domain 4	Q13563	0.010368	0.446201	0.984001
VOPP1	seq.14618.26	Vesicular, overexpressed in cancer, prosurvival protein 1	Q96AW1	-0.0105324	0.447495	0.984001
CTSE	seq.15376.134	Cathepsin E	P14091	0.0106178	0.453497	0.984001
SAA4	seq.15516.12	Serum amyloid A-4 protein	P35542	-0.0119301	0.45159	0.984001
RPS6KB1	seq.15608.5	Ribosomal protein S6 kinase beta-1	P23443	0.0105748	0.447741	0.984001
PLXNB3	seq.16922.53	Plexin-B3	Q9ULL4	-0.010998	0.45072	0.984001
BAG1	seq.17195.43	BAG family molecular chaperone regulator 1	Q99933	-0.0103603	0.451678	0.984001
STOML1	seq.17344.23	Stomatin-like protein 1	Q9UBI4	0.00912508	0.453675	0.984001
RAB11A	seq.17744.31	Ras-related protein Rab-11A	P62491	-0.00869342	0.447129	0.984001
SVIP	seq.18285.6	Small VCP/p97-interacting protein	Q8NHG7	-0.0114269	0.453963	0.984001
PPIG	seq.18449.33	Peptidyl-prolyl cis-trans isomerase G	Q13427	-0.0127977	0.44963	0.984001
SH2D1B	seq.18840.205	SH2 domain-containing protein 1B	O14796	-0.0113219	0.45184	0.984001
ITPA	seq.18916.25	Inosine triphosphate pyrophosphatase	Q9BY32	-0.011406	0.447311	0.984001
EGFR	seq.19567.1	Epidermal growth factor receptor variant III	P00533	0.0122208	0.456095	0.984001
NDUFA2	seq.20458.22	NADH dehydrogenase [ubiquinone] 1 alpha subcomplex subunit 2	O43678	0.00995217	0.450687	0.984001
CIAO1	seq.21178.8	Probable cytosolic iron-sulfur protein assembly protein CIAO1	O76071	0.00898886	0.449615	0.984001
ATG4A	seq.21436.56	Cysteine protease ATG4A	Q8WYN0	-0.0114997	0.446218	0.984001
COQ7	seq.21499.17	5-demethoxyubiquinone hydroxylase, mitochondrial	Q99807	-0.00995041	0.449166	0.984001
ZRANB1	seq.21754.5	Ubiquitin thioesterase ZRANB1	Q9UGI0	-0.0105872	0.45418	0.984001
ITGA6	seq.21979.12	Integrin alpha-6	P23229	-0.00923868	0.453218	0.984001
ITGA6	seq.21979.8	Integrin alpha-6	P23229	-0.00959623	0.446364	0.984001
FAM110A	seq.22371.46	Protein FAM110A	Q9BQ89	0.00862248	0.455952	0.984001
GDI1	seq.23022.5	Rab GDP dissociation inhibitor alpha	P31150	0.0112315	0.44944	0.984001
SSPN	seq.23275.9	Sarcospan	Q14714	-0.00929339	0.445832	0.984001
KCTD17	seq.23384.19	BTB/POZ domain-containing protein KCTD17	Q8N5Z5	0.0112864	0.454905	0.984001
CAPZB	seq.23557.110	F-actin-capping protein subunit beta	P47756	0.0115972	0.452632	0.984001
NARS2	seq.23658.1	Probable asparagine--tRNA ligase, mitochondrial	Q96I59	0.00943812	0.452521	0.984001
ATF5	seq.23771.17	Cyclic AMP-dependent transcription factor ATF-5	Q9Y2D1	0.0106733	0.451993	0.984001
NRDC	seq.25269.10	Nardilysin	O43847	-0.0108629	0.453896	0.984001
WDR18	seq.25307.8	WD repeat-containing protein 18	Q9BV38	-0.0110496	0.454356	0.984001
ANKMY2	seq.25437.18	Ankyrin repeat and MYND domain-containing protein 2	Q8IV38	0.0105873	0.447655	0.984001
DDHD2	seq.25499.37	Phospholipase DDHD2	O94830	0.0102238	0.455791	0.984001
CCL2	seq.2578.67	C-C motif chemokine 2	P13500	0.0114931	0.45423	0.984001
ROR1	seq.2590.69	Inactive tyrosine-protein kinase transmembrane receptor ROR1	Q01973	0.00956649	0.448571	0.984001
CDH5	seq.2819.23	Cadherin-5	P33151	0.0110211	0.450571	0.984001
IL27|EBI3	seq.2829.19	Interleukin-27	Q8NEV9|Q14213	0.010824	0.448718	0.984001
KLK8	seq.2834.54	Kallikrein-8	O60259	0.0114242	0.447451	0.984001
TOP1	seq.2876.74	DNA topoisomerase 1	P11387	-0.0113603	0.44694	0.984001
CYCS	seq.2942.50	Cytochrome c	P99999	0.0102511	0.448036	0.984001
IL2RA	seq.3151.6	Interleukin-2 receptor subunit alpha	P01589	0.0125266	0.454763	0.984001
IDS	seq.3198.4	Iduronate 2-sulfatase	P22304	-0.0104427	0.453643	0.984001
MEPE	seq.3209.69	Matrix extracellular phosphoglycoprotein	Q9NQ76	-0.0104382	0.447	0.984001
CDK5|CDK5R1	seq.3358.51	Cyclin-dependent kinase 5:Cyclin-dependent kinase 5 activator 1 complex	Q00535|Q15078	-0.0129452	0.447025	0.984001
CDK1|CCNB1	seq.3422.4	Cyclin-dependent kinase 1:G2/mitotic-specific cyclin-B1 complex	P06493|P14635	-0.010342	0.455915	0.984001
BMP10	seq.3587.53	Bone morphogenetic protein 10	O95393	-0.0108813	0.447985	0.984001
LY86	seq.3623.84	Lymphocyte antigen 86	O95711	-0.00903514	0.454909	0.984001
FST	seq.4132.27	Follistatin	P19883	-0.0107041	0.449743	0.984001
ENPP7	seq.4435.66	Ectonucleotide pyrophosphatase/phosphodiesterase family member 7	Q6UWV6	0.012446	0.448558	0.984001
ADGRE2	seq.4546.27	Adhesion G protein-coupled receptor E2	Q9UHX3	0.0104892	0.451115	0.984001
CSF3	seq.4840.73	Granulocyte colony-stimulating factor	P09919	0.011449	0.44831	0.984001
INS	seq.4883.56	Insulin	P01308	0.0108235	0.455078	0.984001
SHBG	seq.4929.55	Sex hormone-binding globulin	P04278	0.0121801	0.452943	0.984001
ERAP1	seq.4964.67	Endoplasmic reticulum aminopeptidase 1	Q9NZ08	0.0132218	0.445678	0.984001
TPM1	seq.5033.27	Tropomyosin alpha-1 chain	P09493	-0.0110156	0.45505	0.984001
MMP20	seq.6374.7	Matrix metalloproteinase-20	O60882	-0.0108338	0.453412	0.984001
ADAM11	seq.6586.19	Disintegrin and metalloproteinase domain-containing protein 11	O75078	0.0106366	0.445165	0.984001
GCNT1	seq.7016.12	Beta-1,3-galactosyl-O-glycosyl-glycoprotein beta-1,6-N-acetylglucosaminyltransferase	Q02742	0.010672	0.455303	0.984001
FATE1	seq.7740.33	Fetal and adult testis-expressed transcript protein	Q969F0	-0.0106295	0.455971	0.984001
IQCF1	seq.7991.54	IQ domain-containing protein F1	Q8N6M8	-0.0115943	0.450597	0.984001
LMAN2L	seq.8013.9	VIP36-like protein	Q9H0V9	0.0102456	0.446728	0.984001
ICAM5	seq.8245.27	Intercellular adhesion molecule 5	Q9UMF0	0.0118175	0.451257	0.984001
SCARF2	seq.8956.96	Scavenger receptor class F member 2:Extracellular domain	Q96GP6	0.0102165	0.450429	0.984001
ERLEC1	seq.8957.72	Endoplasmic reticulum lectin 1	Q96DZ1	0.00962136	0.456223	0.984001
LRCH4	seq.8984.28	Leucine-rich repeat and calponin homology domain-containing protein 4:Leucine-rich repeat 5	O75427	-0.0101298	0.447361	0.984001
ATP1B3	seq.8990.42	Sodium/potassium-transporting ATPase subunit beta-3	P54709	-0.011411	0.450915	0.984001
FAS	seq.9218.7	Tumor necrosis factor receptor superfamily member 6	P25445	-0.0105638	0.452539	0.984001
PSG5	seq.9314.9	Pregnancy-specific beta-1-glycoprotein 5	Q15238	0.0109862	0.449216	0.984001
LGALS7	seq.9400.40	Galectin-7	P47929	0.0108023	0.445755	0.984001
DGCR6	seq.9444.70	Protein DGCR6	Q14129	-0.0110024	0.451123	0.984001
DNAJA4	seq.9744.139	DnaJ homolog subfamily A member 4	Q8WW22	0.0096825	0.454017	0.984001
SEMA4B	seq.9805.51	Semaphorin-4B	Q9NPR2	-0.0102507	0.448776	0.984001
TMEM59L	seq.9959.60	Transmembrane protein 59-like	Q9UK28	0.0102215	0.450683	0.984001
CSMD2	seq.9971.5	CUB and sushi domain-containing protein 2	Q7Z408	0.00985259	0.452149	0.984001
SNAP29	seq.12357.41	Synaptosomal-associated protein 29	O95721	-0.0106244	0.45775	0.984561
MAGEA5	seq.18192.69	Melanoma-associated antigen 5	P43359	-0.0125364	0.456826	0.984561
NRN1L	seq.20159.1	Neuritin-like protein	Q496H8	0.01081	0.457457	0.984561
FN3K	seq.21147.9	Fructosamine-3-kinase	Q9H479	0.00922198	0.457715	0.984561
KHK	seq.21856.59	Ketohexokinase	P50053	0.0107695	0.457127	0.984561
ITGB1	seq.23949.12	CD29	P05556	-0.0120962	0.457335	0.984561
FGF17	seq.3494.71	Fibroblast growth factor 17	O60258	-0.00953876	0.456943	0.984561
TGFB2	seq.4156.74	Transforming growth factor beta-2	P61812	-0.0103006	0.457444	0.984561
GALNT16	seq.8923.94	Polypeptide N-acetylgalactosaminyltransferase 16	Q8N428	0.00998652	0.45756	0.984561
C1orf185	seq.10667.78	Uncharacterized protein C1orf185	Q5T7R7	0.0101306	0.459682	0.984948
CACNB4	seq.11130.158	Voltage-dependent L-type calcium channel subunit beta-4	O00305	-0.00985834	0.458985	0.984948
HK1	seq.13131.5	Hexokinase-1	P19367	-0.0121842	0.458206	0.984948
EIF4A1	seq.18829.4	Eukaryotic initiation factor 4A-I	P60842	-0.0086033	0.459414	0.984948
TSEN15	seq.21182.8	tRNA-splicing endonuclease subunit Sen15	Q8WW01	-0.0110132	0.458681	0.984948
ARNT	seq.21951.32	Aryl hydrocarbon receptor nuclear translocator	P27540	0.00852034	0.458395	0.984948
SDHB	seq.22773.69	Succinate dehydrogenase [ubiquinone] iron-sulfur subunit, mitochondrial	P21912	-0.010302	0.459155	0.984948
HPCAL1	seq.22981.3	Hippocalcin-like protein 1	P37235	-0.0101564	0.459687	0.984948
KDF1	seq.23550.10	Keratinocyte differentiation factor 1	Q8NAX2	0.0120004	0.45927	0.984948
LRRC75A	seq.24718.8	Leucine-rich repeat-containing protein 75A	Q8NAA5	-0.0118783	0.458489	0.984948
BIRC3	seq.4973.18	Baculoviral IAP repeat-containing protein 3	Q13489	-0.0109316	0.459298	0.984948
EPHB2	seq.8225.86	Ephrin type-B receptor 2	P29323	0.0094721	0.459589	0.984948
SCARF2	seq.9925.56	Scavenger receptor class F member 2:Cytoplasmic domain	Q96GP6	-0.0101557	0.458563	0.984948
DUSP4	seq.10035.6	Dual specificity protein phosphatase 4	Q13115	0.00992679	0.461812	0.985142
CD300LB	seq.10713.151	CMRF35-like molecule 7	A8K4G0	0.0100086	0.460278	0.985142
EEF2K	seq.12332.7	Eukaryotic elongation factor 2 kinase	O00418	0.0119285	0.46153	0.985142
STAMBPL1	seq.12401.3	AMSH-like protease	Q96FJ0	-0.0102974	0.462073	0.985142
GMEB2	seq.12804.5	Glucocorticoid modulatory element-binding protein 2	Q9UKD1	0.00991678	0.461223	0.985142
PRC1	seq.15310.61	Protein regulator of cytokinesis 1	O43663	-0.010215	0.461418	0.985142
BIRC7	seq.15412.40	Baculoviral IAP repeat-containing protein 7	Q96CA5	-0.0100759	0.461314	0.985142
OMG	seq.16908.5	Oligodendrocyte-myelin glycoprotein	P23515	0.0111201	0.461828	0.985142
DYRK3	seq.21662.121	Dual specificity tyrosine-phosphorylation-regulated kinase 3	O43781	0.00887299	0.462022	0.985142
OASL	seq.25941.4	2'-5'-oligoadenylate synthetase like protein	Q15646	0.0116098	0.461672	0.985142
COL23A1	seq.4543.65	Collagen alpha-1(XXIII) chain	Q86Y22	0.0101145	0.460419	0.985142
FGL1	seq.5581.28	Fibrinogen-like protein 1	Q08830	0.0115025	0.460323	0.985142
CFTR	seq.7717.95	Cystic fibrosis transmembrane conductance regulator	P13569	-0.012277	0.461766	0.985142
CLEC4D	seq.7752.31	C-type lectin domain family 4 member D	Q8WXI8	-0.0111609	0.460306	0.985142
CISD2	seq.8094.20	CDGSH iron-sulfur domain-containing protein 2	Q8N5K1	-0.0102992	0.461201	0.985142
LYG1	seq.9243.10	Lysozyme g-like protein 1	Q8N1E2	0.0129741	0.460734	0.985142
EMILIN3	seq.9991.112	EMILIN-3:region 2	Q9NT22	-0.012613	0.462077	0.985142
HOGA1	seq.10024.44	4-hydroxy-2-oxoglutarate aldolase, mitochondrial	Q86XE5	-0.00984961	0.475093	0.985355
DPEP1	seq.10528.2	Dipeptidase 1	P16444	-0.0102963	0.477821	0.985355
TINF2	seq.10638.1	TERF1-interacting nuclear factor 2	Q9BSI4	0.0106913	0.463248	0.985355
CHGA	seq.11184.51	Chromogranin-A	P10645	0.00932811	0.471304	0.985355
CASQ1	seq.11263.57	Calsequestrin-1	P31415	-0.0106922	0.47522	0.985355
GALK1	seq.11448.34	Galactokinase	P51570	0.00839768	0.479445	0.985355
HAVCR2	seq.11481.25	Hepatitis A virus cellular receptor 2	Q8TDQ0	0.0124649	0.47758	0.985355
MAP1LC3B	seq.11608.5	Microtubule-associated proteins 1A/1B light chain 3B	Q9GZQ8	0.00843229	0.475093	0.985355
CBL	seq.12016.60	E3 ubiquitin-protein ligase CBL	P22681	0.0085608	0.479317	0.985355
MSTN	seq.12077.32	Growth/differentiation factor 8	O14793	0.0107572	0.46324	0.985355
PAX4	seq.12398.15	Paired box protein Pax-4	O43316	-0.0104392	0.471601	0.985355
ADI1	seq.12457.10	1,2-dihydroxy-3-keto-5-methylthiopentene dioxygenase	Q9BV57	0.0108904	0.465121	0.985355
CSDC2	seq.12754.14	Cold shock domain-containing protein C2	Q9Y534	0.0106094	0.463008	0.985355
GRID2	seq.12758.47	Glutamate receptor ionotropic, delta-2	O43424	-0.0110187	0.468727	0.985355
BCL6	seq.13111.79	B-cell lymphoma 6 protein	P41182	0.0107485	0.472946	0.985355
SPP1	seq.13113.7	Osteopontin	P10451	0.0105088	0.463952	0.985355
ISLR2	seq.13124.20	Immunoglobulin superfamily containing leucine-rich repeat protein 2	Q6UXK2	-0.0104152	0.462624	0.985355
MDM2	seq.13228.75	E3 ubiquitin-protein ligase Mdm2	Q00987	-0.00970764	0.475205	0.985355
WFIKKN2	seq.13408.23	WAP, Kazal, immunoglobulin, Kunitz and NTR domain-containing protein 2	Q8TEU8	-0.0115623	0.476532	0.985355
USP8	seq.13450.49	Ubiquitin carboxyl-terminal hydrolase 8	P40818	0.00837585	0.467538	0.985355
KCNN1	seq.13539.131	Small conductance calcium-activated potassium channel protein 1	Q92952	-0.0100586	0.473742	0.985355
IL22	seq.13742.66	Interleukin-22	Q9GZX6	0.010761	0.469421	0.985355
CGA	seq.14056.4	Glycoprotein hormones alpha chain	P01215	-0.0101971	0.479461	0.985355
MAGI2	seq.14066.49	Membrane-associated guanylate kinase, WW and PDZ domain-containing protein 2	Q86UL8	-0.0094404	0.479118	0.985355
RXFP1	seq.14135.3	Relaxin receptor 1	Q9HBX9	-0.00887992	0.470138	0.985355
HSPA1A	seq.14237.1	Heat shock 70 kDa protein 1A	P0DMV8	0.0109832	0.478341	0.985355
NFATC1	seq.14286.2	Nuclear factor of activated T-cells, cytoplasmic 1	O95644	-0.0109387	0.471577	0.985355
SMC3	seq.14324.52	Structural maintenance of chromosomes protein 3	Q9UQE7	0.00987169	0.466875	0.985355
RNF8	seq.14663.44	E3 ubiquitin-protein ligase RNF8	O76064	-0.00863446	0.479284	0.985355
TXNL4B	seq.15316.262	Thioredoxin-like protein 4B	Q9NX01	0.00806794	0.474245	0.985355
SMOC2	seq.15635.4	SPARC-related modular calcium-binding protein 2	Q9H3U7	0.0110674	0.471287	0.985355
BDH2	seq.17329.2	3-hydroxybutyrate dehydrogenase type 2	Q9BUT1	0.011354	0.472494	0.985355
WBP2	seq.17698.15	WW domain-binding protein 2	Q969T9	-0.011157	0.474044	0.985355
PCNP	seq.17769.28	PEST proteolytic signal-containing nuclear protein	Q8WW12	0.00936513	0.464904	0.985355
EMC8	seq.17770.42	ER membrane protein complex subunit 8	O43402	-0.0108463	0.467989	0.985355
ACAA1	seq.17782.23	3-ketoacyl-CoA thiolase, peroxisomal	P09110	0.0114416	0.479517	0.985355
BPHL	seq.17813.21	Valacyclovir hydrolase	Q86WA6	-0.0092863	0.478766	0.985355
NAA10	seq.17854.33	N-alpha-acetyltransferase 10	P41227	0.00800333	0.469606	0.985355
NAE1	seq.18177.49	NEDD8-activating enzyme E1 regulatory subunit	Q13564	0.00946928	0.463317	0.985355
JMJD6	seq.18322.15	Bifunctional arginine demethylase and lysyl-hydroxylase JMJD6	Q6NYC1	-0.00905162	0.472395	0.985355
NUTF2	seq.19219.71	Nuclear transport factor 2	P61970	-0.0107459	0.466541	0.985355
PTP4A3	seq.19231.22	Protein tyrosine phosphatase type IVA 3	O75365	-0.0100216	0.470442	0.985355
CDH12	seq.19388.2	Cadherin-12:Extracellular domain	P55289	-0.0116424	0.471266	0.985355
GMPR2	seq.19446.1	GMP reductase 2	Q9P2T1	-0.00933539	0.46886	0.985355
ATP5IF1	seq.19755.38	ATPase inhibitor, mitochondrial	Q9UII2	0.00879865	0.478534	0.985355
RAB8B	seq.20167.6	Ras-related protein Rab-8B	Q92930	0.00772251	0.471608	0.985355
VSNL1	seq.20197.14	Visinin-like protein 1	P62760	-0.0107005	0.471529	0.985355
PIH1D2	seq.20381.21	PIH1 domain-containing protein 2	Q8WWB5	-0.0100543	0.464362	0.985355
SEMA5B	seq.20527.47	Semaphorin-5B	Q9P283	0.0107583	0.476279	0.985355
NECAP2	seq.20915.68	Adaptin ear-binding coat-associated protein 2	Q9NVZ3	0.00786521	0.470726	0.985355
RAB23	seq.20958.13	Ras-related protein Rab-23	Q9ULC3	0.0092663	0.465999	0.985355
LIMD2	seq.20991.2	LIM domain-containing protein 2	Q9BT23	0.0097632	0.476597	0.985355
POU6F1	seq.21194.39	POU domain, class 6, transcription factor 1	Q14863	-0.0119739	0.473422	0.985355
PADI4	seq.21237.24	Protein-arginine deiminase type-4	Q9UM07	0.00948054	0.468668	0.985355
CAMK2N2	seq.21281.13	Calcium/calmodulin-dependent protein kinase II inhibitor 2	Q96S95	0.0104947	0.468268	0.985355
HLF	seq.21340.38	Hepatic leukemia factor	Q16534	-0.0106061	0.477862	0.985355
B9D2	seq.21356.6	B9 domain-containing protein 2	Q9BPU9	0.00966073	0.465783	0.985355
MAP3K3	seq.21415.212	Mitogen-activated protein kinase kinase kinase 3	Q99759	-0.0116745	0.463466	0.985355
PLA2G4A	seq.21430.4	Cytosolic phospholipase A2 alpha	P47712	-0.00794922	0.471009	0.985355
CASP10	seq.21450.333	Caspase-10:region 2	Q92851	0.0105868	0.467649	0.985355
USP2	seq.21728.4	Ubiquitin carboxyl-terminal hydrolase 2	O75604	-0.0106893	0.467649	0.985355
USP11	seq.21762.32	Ubiquitin carboxyl-terminal hydrolase 11	P51784	0.00979874	0.479163	0.985355
HOMER3	seq.21799.15	Homer protein homolog 3	Q9NSC5	-0.0113376	0.469455	0.985355
NDP	seq.21911.17	Norrin	Q00604	0.010737	0.471515	0.985355
IKBKG	seq.21976.4	I-kappa-B kinase gamma	Q9Y6K9	0.00834923	0.476541	0.985355
CBLC	seq.22417.10	E3 ubiquitin-protein ligase CBL-C	Q9ULV8	-0.0101683	0.464034	0.985355
NSMCE2	seq.22517.106	E3 SUMO-protein ligase NSE2	Q96MF7	0.0102767	0.470357	0.985355
THAP2	seq.22806.1	THAP domain-containing protein 2	Q9H0W7	-0.0100649	0.47186	0.985355
STK4	seq.22847.18	Serine/threonine-protein kinase 4	Q13043	0.0100888	0.479121	0.985355
TAF15	seq.23016.24	TATA-binding protein-associated factor 2N	Q92804	0.0101924	0.474439	0.985355
COMMD10	seq.23257.14	COMM domain-containing protein 10	Q9Y6G5	0.00897239	0.479649	0.985355
SFRP5	seq.23296.29	SARP-3	Q5T4F7	-0.011022	0.465796	0.985355
CLUAP1	seq.23307.7	Clusterin-associated protein 1	Q96AJ1	0.0109347	0.466347	0.985355
PPM1F	seq.23923.26	Protein phosphatase 1F	P49593	0.00759875	0.47866	0.985355
SYCE1L	seq.24412.1	Synaptonemal complex central element protein 1-like	A8MT33	-0.0118758	0.479328	0.985355
CRYGA	seq.24449.11	Gamma-crystallin A	P11844	-0.009993	0.472328	0.985355
CXorf38	seq.24707.6	Uncharacterized protein CXorf38	Q8TB03	0.00901702	0.462505	0.985355
SOX6	seq.24929.26	Transcription factor SOX-6	P35712	0.0100884	0.474069	0.985355
SPANXA1	seq.25217.35	Sperm protein associated with the nucleus on the X chromosome A	Q9NS26	-0.0120611	0.478189	0.985355
NUMB	seq.25248.28	Protein numb homolog	P49757	-0.00933789	0.4785	0.985355
OLIG1	seq.25257.162	Oligodendrocyte transcription factor 1	Q8TAK6	-0.00924992	0.471003	0.985355
OSBPL1A	seq.25266.14	Oxysterol-binding protein-related protein 1	Q9BXW6	0.00863851	0.473199	0.985355
CALD1	seq.25273.80	Caldesmon	Q05682	-0.00838291	0.476563	0.985355
PLEKHO2	seq.25488.6	Pleckstrin homology domain-containing family O member 2	Q8TD55	0.00952496	0.473987	0.985355
MRC1	seq.2637.77	Macrophage mannose receptor 1	P22897	0.0107678	0.475694	0.985355
APOB	seq.2797.56	Apolipoprotein B	P04114	-0.010258	0.478777	0.985355
ACVR1B	seq.2806.49	Activin receptor type-1B	P36896	0.00966099	0.473526	0.985355
KLK11	seq.2831.29	Kallikrein-11	Q9UBX7	-0.0116274	0.465925	0.985355
EDAR	seq.2977.7	Tumor necrosis factor receptor superfamily member EDAR	Q9UNE0	-0.0102495	0.472185	0.985355
KLK13	seq.3200.49	Kallikrein-13	Q9UKR3	-0.01112	0.463067	0.985355
GPT	seq.3709.4	Alanine aminotransferase 1	P24298	-0.00908414	0.473886	0.985355
EPHA5	seq.3806.55	Ephrin type-A receptor 5	P54756	0.0100237	0.468987	0.985355
FGFR3	seq.3809.1	Fibroblast growth factor receptor 3:Cytoplasmic domain	P22607	-0.010069	0.477268	0.985355
TNC	seq.4155.3	Tenascin	P24821	0.0121194	0.467068	0.985355
HNRNPAB	seq.4450.26	Heterogeneous nuclear ribonucleoprotein A/B	Q99729	0.0094422	0.472957	0.985355
PDPK1	seq.4460.8	3-phosphoinositide-dependent protein kinase 1	O15530	0.00854289	0.463989	0.985355
LGALS8	seq.4909.68	Galectin-8	O00214	0.0107701	0.475965	0.985355
CRK	seq.4976.57	Adapter molecule crk	P46108	0.00895074	0.468063	0.985355
GRN	seq.4992.49	Granulins	P28799	0.0111493	0.46856	0.985355
ADSL	seq.5023.23	Adenylosuccinate lyase	P30566	-0.0105752	0.474953	0.985355
TYMS	seq.5035.7	Thymidylate synthase	P04818	-0.00931177	0.463669	0.985355
RTN4R	seq.5105.2	Reticulon-4 receptor	Q9BZR6	0.0111754	0.47565	0.985355
NRXN3	seq.5111.15	Neurexin-3-beta	Q9HDB5	0.00947673	0.478109	0.985355
SLAMF6	seq.5128.53	SLAM family member 6	Q96DU3	-0.00963234	0.470325	0.985355
SLC25A18	seq.5280.68	Mitochondrial glutamate carrier 2	Q9H1K4	-0.00993814	0.464304	0.985355
SOST	seq.5729.27	Sclerostin	Q9BQB4	-0.0100881	0.472715	0.985355
SUSD3	seq.5752.63	Sushi domain-containing protein 3	Q96L08	-0.00950853	0.474417	0.985355
LYZL2	seq.6377.54	Lysozyme-like protein 2	Q7Z4W2	0.00975119	0.477162	0.985355
PRLH	seq.6543.182	Prolactin-releasing peptide	P81277	0.010947	0.471374	0.985355
HLA-DRB3	seq.6962.5	HLA class II histocompatibility antigen, DR beta 3 chain	P79483	0.00953292	0.475802	0.985355
FUT9	seq.6991.24	Alpha-(1,3)-fucosyltransferase 9	Q9Y231	-0.00975984	0.470674	0.985355
EVA1C	seq.7008.13	Protein eva-1 homolog C:Cytoplasmic domain	P58658	0.00966589	0.472746	0.985355
CELA2A	seq.7140.1	Chymotrypsin-like elastase family member 2A	P08217	-0.0109016	0.463836	0.985355
SPTLC2	seq.7267.2	Serine palmitoyltransferase 2	O15270	-0.0101259	0.466316	0.985355
CISD1	seq.7745.3	CDGSH iron-sulfur domain-containing protein 1	Q9NZ45	-0.0109518	0.466514	0.985355
C1QTNF5	seq.7810.20	Complement C1q tumor necrosis factor-related protein 5	Q9BXJ0	0.010333	0.473816	0.985355
UGT1A6	seq.7891.45	UDP-glucuronosyltransferase 1-6	P19224	-0.00982931	0.472467	0.985355
MDM1	seq.7898.29	Nuclear protein MDM1	Q8TC05	0.0102129	0.466821	0.985355
WFDC11	seq.7969.163	Protein WFDC11	Q8NEX6	0.0108998	0.47976	0.985355
STK17B	seq.8359.149	Serine/threonine-protein kinase 17B	O94768	-0.00923867	0.47578	0.985355
FAAH2	seq.8396.42	Fatty-acid amide hydrolase 2	Q6GMR7	-0.0104791	0.468556	0.985355
LILRA5	seq.8766.29	Leukocyte immunoglobulin-like receptor subfamily A member 5	A6NI73	0.00949151	0.465865	0.985355
SMIM9	seq.8888.33	Small integral membrane protein 9	A6NGZ8	-0.00988425	0.476508	0.985355
YWHAG	seq.8901.40	14-3-3 protein gamma	P61981	0.00824751	0.46918	0.985355
LRTM2	seq.8906.60	Leucine-rich repeat and transmembrane domain-containing protein 2	Q8N967	-0.00975303	0.468346	0.985355
LYSMD4	seq.9106.87	LysM and putative peptidoglycan-binding domain-containing protein 4	Q5XG99	0.010105	0.478288	0.985355
CBLN1	seq.9313.27	Cerebellin-1	P23435	-0.0119089	0.470764	0.985355
TMED4	seq.9319.59	Transmembrane emp24 domain-containing protein 4	Q7Z7H5	0.00933714	0.478476	0.985355
CAV2	seq.9457.3	Caveolin-2	P51636	0.0103851	0.476302	0.985355
IRF6	seq.9999.1	Interferon regulatory factor 6	O14896	-0.00983771	0.467082	0.985355
FAM89B	seq.24638.3	Leucine repeat adapter protein 25	Q8N5H3	-0.0113662	0.479943	0.985452
CTF1	seq.2889.37	Cardiotrophin-1	Q16619	-0.010108	0.480196	0.985479
CD200R1L	seq.8980.19	Cell surface glycoprotein CD200 receptor 2	Q6Q8B3	0.0102949	0.480226	0.985479
LCP1	seq.17231.1	Plastin-2	P13796	0.00999275	0.480544	0.985852
GLRX2	seq.12486.8	Glutaredoxin-2, mitochondrial	Q9NS18	0.00940712	0.481172	0.986585
VNN2	seq.7012.35	Vascular non-inflammatory molecule 2	O95498	0.00969751	0.481116	0.986585
NUCB1	seq.10451.11	Nucleobindin-1	Q02818	-0.0111785	0.481759	0.987171
DECR1	seq.12687.2	2,4-dienoyl-CoA reductase, mitochondrial	Q16698	-0.00800394	0.482487	0.987171
SLC14A2	seq.12818.159	Urea transporter 2	Q15849	0.0101156	0.482371	0.987171
CARS1	seq.14098.28	Cysteine--tRNA ligase, cytoplasmic	P49589	0.00869139	0.482962	0.987171
KPNA1	seq.19587.12	Importin subunit alpha-5	P52294	-0.00986831	0.483219	0.987171
MGMT	seq.21437.77	Methylated-DNA--protein-cysteine methyltransferase	P16455	0.00895068	0.482659	0.987171
LYPD8	seq.22561.3	Uncharacterized protein UNQ511/PRO1026	Q6UX82	-0.0107002	0.482318	0.987171
SPINT1	seq.2828.82	Kunitz-type protease inhibitor 1	O43278	-0.00989101	0.48254	0.987171
CGA|TSHB	seq.3521.16	Thyroid Stimulating Hormone	P01215|P01222	-0.0113148	0.481929	0.987171
ASIP	seq.5676.54	Agouti-signaling protein	P42127	0.00961676	0.483088	0.987171
YWHAQ	seq.7625.27	14-3-3 protein theta	P27348	-0.00806832	0.48303	0.987171
None	seq.8927.6	Uncharacterized protein C7orf73	E0CX11	0.00937215	0.482698	0.987171
SCARA3	seq.9569.14	Scavenger receptor class A member 3:region 1	Q6AZY7	-0.0101143	0.482598	0.987171
MSR1	seq.11207.3	Macrophage scavenger receptor types I and II:Cytoplasmic domain	P21757	0.00920348	0.484234	0.988539
ADSS1	seq.13998.26	Adenylosuccinate synthetase isozyme 1	Q8N142	0.0107044	0.484242	0.988539
PSG6	seq.6456.17	Pregnancy-specific beta-1-glycoprotein 6	Q00889	-0.00900027	0.484296	0.988539
EEF1E1	seq.21628.6	Eukaryotic translation elongation factor 1 epsilon-1	O43324	0.00944512	0.484585	0.988852
BROX	seq.24323.43	BRO1 domain-containing protein BROX	Q5VW32	0.00947692	0.484866	0.989148
UBA7	seq.21933.7	Ubiquitin-like modifier-activating enzyme 7	P41226	-0.00822431	0.485862	0.990903
CLEC4G	seq.10781.19	C-type lectin domain family 4 member G	Q6UXB4	-0.00962587	0.488905	0.9914
NRG3	seq.10981.56	Pro-neuregulin-3, membrane-bound isoform	P56975	0.00994422	0.488986	0.9914
ENO2	seq.11083.23	Gamma-enolase	P09104	0.0087826	0.486977	0.9914
ARFGAP2	seq.11664.32	ADP-ribosylation factor GTPase-activating protein 2	Q8N6H7	0.00807039	0.489394	0.9914
PACSIN1	seq.12676.1	Protein kinase C and casein kinase substrate in neurons protein 1	Q9BY11	0.00921401	0.491537	0.9914
SEPTIN10	seq.12690.33	Septin-10	Q9P0V9	-0.0100067	0.490633	0.9914
APBB2	seq.12761.12	Amyloid beta A4 precursor protein-binding family B member 2:Phosphotyrosine Interaction Domain 2	Q92870	0.00944707	0.48944	0.9914
ELMO1	seq.12764.3	Engulfment and cell motility protein 1	Q92556	0.0114877	0.491535	0.9914
BCL2L2	seq.13097.11	Bcl-2-like protein 2	Q92843	0.00887297	0.489317	0.9914
CERS5	seq.13494.6	Ceramide synthase 5	Q8N5B7	-0.00932045	0.490418	0.9914
PIAS3	seq.13513.174	E3 SUMO-protein ligase PIAS3	Q9Y6X2	0.00973487	0.487956	0.9914
ARHGEF7	seq.13932.45	Rho guanine nucleotide exchange factor 7	Q14155	-0.0103466	0.490776	0.9914
IL17B	seq.14022.17	Interleukin-17B	Q9UHF5	0.00920724	0.490107	0.9914
SORCS1	seq.15636.49	VPS10 domain-containing receptor SorCS1	Q8WY21	-0.00897523	0.490656	0.9914
CD79A	seq.15674.3	B-cell antigen receptor complex-associated protein alpha chain	P11912	0.00896473	0.490736	0.9914
BCL2L11	seq.17451.13	Bcl-2-like protein 11	O43521	-0.0106253	0.486608	0.9914
RGS21	seq.19819.7	Regulator of G-protein signaling 21	Q2M5E4	0.00952083	0.491549	0.9914
ADGRL3	seq.20578.10	Latrophilin-3	Q9HAR2	-0.00945875	0.489417	0.9914
SULT1A1	seq.21227.18	SULT 1A1*2	P50225	-0.0103481	0.4873	0.9914
IER2	seq.22377.27	Immediate early response gene 2 protein	Q9BTL4	0.00968677	0.490711	0.9914
EVI2A	seq.22560.1	Protein EVI2A	P22794	0.0120526	0.48913	0.9914
ATP5PB	seq.23226.42	ATP synthase B chain, mitochondrial	P24539	0.00968363	0.489917	0.9914
NME8	seq.24273.43	Thioredoxin domain-containing protein 3	Q8N427	0.010415	0.490266	0.9914
SHARPIN	seq.24472.28	Sharpin	Q9H0F6	0.0090962	0.491058	0.9914
DPH7	seq.25235.2	Diphthine methyltransferase	Q9BTV6	0.00928556	0.490162	0.9914
CDON	seq.4541.49	Cell adhesion molecule-related/down-regulated by oncogenes	Q4KMG0	-0.0107435	0.487803	0.9914
GCKR	seq.5223.59	Glucokinase regulatory protein	Q14397	0.0092144	0.490799	0.9914
TNNT2	seq.5315.22	Troponin T, cardiac muscle	P45379	0.0094056	0.49118	0.9914
PSG2	seq.6405.74	Pregnancy-specific beta-1-glycoprotein 2	P11465	-0.0105217	0.490077	0.9914
NRP2	seq.6590.54	Neuropilin-2	O60462	-0.00748527	0.49027	0.9914
TSR3	seq.7018.10	Ribosome biogenesis protein TSR3 homolog	Q9UJK0	-0.0101586	0.487611	0.9914
CDH11	seq.7763.25	Cadherin-11:Cytoplasmic domain	P55287	-0.0106571	0.487853	0.9914
CARD19	seq.7778.104	Caspase recruitment domain-containing protein 19	Q96LW7	-0.00900182	0.488499	0.9914
SCN4B	seq.7911.29	Sodium channel subunit beta-4	Q8IWT1	-0.0108959	0.490807	0.9914
CDH7	seq.7959.34	Cadherin-7	Q9ULB5	0.010948	0.490332	0.9914
MXRA7	seq.8005.1	Matrix-remodeling-associated protein 7	P84157	0.00925338	0.490644	0.9914
EMILIN3	seq.8773.172	EMILIN-3:region 1	Q9NT22	-0.00979533	0.490247	0.9914
PTPRD	seq.9296.15	Receptor-type tyrosine-protein phosphatase delta	P23468	0.00913023	0.487863	0.9914
FKBP2	seq.9339.204	Peptidyl-prolyl cis-trans isomerase FKBP2	P26885	0.00785542	0.487718	0.9914
VEGFB	seq.9453.12	Vascular endothelial growth factor B	P49765	0.0104711	0.490978	0.9914
LILRB3	seq.15615.8	Leukocyte immunoglobulin-like receptor subfamily B member 3	O75022	0.0119802	0.491715	0.991459
PAIP1	seq.12430.78	Polyadenylate-binding protein-interacting protein 1	Q9H074	0.0092563	0.492829	0.991745
DSCC1	seq.23679.43	Sister chromatid cohesion protein DCC1	Q9BVC3	0.00867224	0.492085	0.991745
BCL11A	seq.24486.1	B-cell lymphoma/leukemia 11A	Q9H165	-0.00996151	0.492341	0.991745
BMPER	seq.3654.27	BMP-binding endothelial regulator protein	Q8N8U9	-0.00954985	0.492992	0.991745
XCL1	seq.4143.74	Lymphotactin	P47992	-0.00946131	0.492565	0.991745
BTN3A1	seq.7081.2	Butyrophilin subfamily 3 member A1	O00481	-0.0107087	0.493082	0.991745
KIR2DL5A	seq.7799.3	Killer cell immunoglobulin-like receptor 2DL5A	Q8N109	0.00968474	0.493081	0.991745
TXNDC11	seq.9573.108	Thioredoxin domain-containing protein 11:N-term	Q6PKC3	-0.00915587	0.492646	0.991745
TOPBP1	seq.9947.22	DNA topoisomerase 2-binding protein 1	Q92547	-0.00979531	0.492828	0.991745
MSRB2	seq.16877.19	Methionine-R-sulfoxide reductase B2, mitochondrial	Q9Y3D2	0.00942556	0.493497	0.991924
PTPA	seq.24717.26	Serine/threonine-protein phosphatase 2A regulatory subunit B'	Q15257	0.00797349	0.493579	0.991924
MAMDC2	seq.6119.14	MAM domain-containing protein 2	Q7Z304	-0.0091434	0.493432	0.991924
SAA1	seq.4336.2	Serum amyloid A-1 protein	P0DJI8	0.0117683	0.493726	0.991944
USO1	seq.13639.101	General vesicular transport factor p115	O60763	0.00747807	0.493904	0.99203
BPTF	seq.12482.5	Nucleosome-remodeling factor subunit BPTF	Q12830	-0.00851504	0.495046	0.992451
PTH1R	seq.13470.43	Parathyroid hormone/parathyroid hormone-related peptide receptor	Q03431	0.00841423	0.495885	0.992451
NCOA2	seq.14045.12	Nuclear receptor coactivator 2	Q15596	-0.0101832	0.494571	0.992451
NFKBIB	seq.17387.27	NF-kappa-B inhibitor beta	Q15653	0.00957107	0.495752	0.992451
MAP1LC3A	seq.17781.191	Microtubule-associated proteins 1A/1B light chain 3A	Q9H492	0.00880524	0.495496	0.992451
TIPIN	seq.22810.41	TIMELESS-interacting protein	Q9BVW5	-0.00963341	0.495442	0.992451
NARF	seq.24321.67	Nuclear prelamin A recognition factor	Q9UHQ1	-0.00951356	0.494412	0.992451
BIRC5	seq.3472.40	Baculoviral IAP repeat-containing protein 5	O15392	-0.0106093	0.495221	0.992451
ENDOU	seq.5656.53	Poly(U)-specific endoribonuclease	P21128	0.00980166	0.495884	0.992451
CTRB1	seq.5671.1	Chymotrypsinogen B	P17538	-0.0106844	0.495578	0.992451
CPZ	seq.6493.9	Carboxypeptidase Z	Q66K79	-0.0102526	0.494849	0.992451
SIGLEC12	seq.8352.26	Sialic acid-binding Ig-like lectin 12:Ig-like C2-type 2 domain, Isoform short	Q96PQ1	-0.0104575	0.49542	0.992451
GLO1	seq.9883.29	Lactoylglutathione lyase	Q04760	-0.00911559	0.494664	0.992451
APOM	seq.10445.20	Apolipoprotein M	O95445	-0.00967426	0.499481	0.992529
CD200R1	seq.10636.1	Cell surface glycoprotein CD200 receptor 1:Isoform 4, Cytoplasmic Domain	Q8TD46	0.0100637	0.49717	0.992529
LCTL	seq.10890.135	Lactase-like protein	Q6UWM7	-0.00965428	0.500963	0.992529
EQTN	seq.11162.37	Equatorin	Q9NQ60	0.010253	0.499603	0.992529
CD7	seq.12008.3	T-cell antigen CD7	P09564	-0.00911893	0.497584	0.992529
LAMTOR3	seq.12490.92	Ragulator complex protein LAMTOR3	Q9UHA4	0.00905162	0.497901	0.992529
JARID2	seq.12623.84	Protein Jumonji	Q92833	-0.0101868	0.497704	0.992529
KCNA10	seq.13042.7	Potassium voltage-gated channel subfamily A member 10	Q16322	-0.00942164	0.499871	0.992529
TOM1L1	seq.13652.2	TOM1-like protein 1	O75674	0.00859951	0.498114	0.992529
CSF1R	seq.13682.47	Macrophage colony-stimulating factor 1 receptor	P07333	0.00991163	0.501432	0.992529
VWC2	seq.15308.108	Brorin	Q2TAL6	0.0086333	0.501154	0.992529
SH3GLB1	seq.16859.100	Endophilin-B1	Q9Y371	0.00891398	0.501042	0.992529
DDOST	seq.17161.1	Dolichyl-diphosphooligosaccharide--protein glycosyltransferase 48 kDa subunit	P39656	0.00879503	0.49963	0.992529
SYT4	seq.17355.56	Synaptotagmin-4	Q9H2B2	0.00690191	0.50096	0.992529
ETFA	seq.17435.43	Electron transfer flavoprotein subunit alpha, mitochondrial	P13804	-0.0104286	0.500289	0.992529
MYL3	seq.18376.19	Myosin light chain 3	P08590	0.0104919	0.496973	0.992529
MYL6B	seq.20078.6	Myosin light chain 6B	P14649	0.0093192	0.501475	0.992529
OGG1	seq.20103.176	N-glycosylase/DNA lyase	O15527	0.00957082	0.497305	0.992529
DBNDD1	seq.20970.14	Dysbindin domain-containing protein 1	Q9H9R9	0.0118279	0.497896	0.992529
TFB2M	seq.21193.1	Dimethyladenosine transferase 2, mitochondrial	Q9H5Q4	-0.00971241	0.501646	0.992529
NARS1	seq.21383.37	Asparaginyl-tRNA synthetase, cytoplasmic	O43776	0.00788194	0.49917	0.992529
MUSTN1	seq.21545.51	Musculoskeletal embryonic nuclear protein 1	Q8IVN3	0.00877109	0.498517	0.992529
PLA2G12A	seq.21563.3	sPLA(2)-XII	Q9BZM1	-0.00910451	0.496539	0.992529
ABR	seq.21958.4	Active breakpoint cluster region-related protein	Q12979	0.00902506	0.499175	0.992529
ZKSCAN7	seq.23570.87	Zinc finger protein with KRAB and SCAN domains 7	Q9P0L1	-0.00846091	0.49784	0.992529
NVL	seq.25279.44	Nuclear valosin-containing protein-like	O15381	-0.00943814	0.500192	0.992529
MLIP	seq.25465.42	Muscular LMNA-interacting protein	Q5VWP3	0.00907012	0.497288	0.992529
VEGFA	seq.2597.8	Vascular endothelial growth factor A	P15692	0.00863312	0.499324	0.992529
IL17RA	seq.2992.59	Interleukin-17 receptor A	Q96F46	-0.0110955	0.499234	0.992529
NTNG1	seq.5637.81	Netrin-G1	Q9Y2I2	-0.00963719	0.501221	0.992529
TNC	seq.6260.14	Tenascin	P24821	0.0104378	0.497127	0.992529
MICU3	seq.6912.6	Calcium uptake protein 3, mitochondrial	Q86XE3	0.00972063	0.496934	0.992529
C20orf173	seq.7046.6	Uncharacterized protein C20orf173	Q96LM9	0.0106238	0.498701	0.992529
TMEM132A	seq.7871.16	Transmembrane protein 132A	Q24JP5	0.0100595	0.500176	0.992529
DDR2	seq.7884.15	Discoidin domain-containing receptor 2	Q16832	-0.0107045	0.498817	0.992529
DNAJC4	seq.8016.19	DnaJ homolog subfamily C member 4:N-term	Q9NNZ3	0.0104909	0.496738	0.992529
PEAR1	seq.8892.14	Platelet endothelial aggregation receptor 1:Cytoplasmic domain	Q5VY43	-0.00892266	0.500327	0.992529
MASP1	seq.9125.23	Mannan-binding lectin serine protease 1:Sushi 1 and Sushi 2	P48740	-0.00946394	0.501549	0.992529
FKBP14	seq.9340.17	Peptidyl-prolyl cis-trans isomerase FKBP14	Q9NWM8	0.00896715	0.496344	0.992529
LDHA	seq.9761.89	L-lactate dehydrogenase A chain	P00338	0.00844484	0.500871	0.992529
FOXG1	seq.9896.21	Forkhead box protein G1	P55316	-0.0112774	0.498043	0.992529
TFAM	seq.9952.57	Transcription factor A, mitochondrial	Q00059	-0.00769434	0.499701	0.992529
SQSTM1	seq.7695.106	Sequestosome-1	Q13501	-0.00932498	0.501874	0.992709
RAB39B	seq.12403.30	Ras-related protein Rab-39B	Q96DA2	-0.00905866	0.502152	0.99299
CMC4	seq.21133.33	Cx9C motif-containing protein 4	P56277	0.00952741	0.50236	0.993005
MARS1	seq.24425.8	Methionyl-tRNA synthetase, cytoplasmic	P56192	-0.00783088	0.502432	0.993005
PBK	seq.17475.18	Lymphokine-activated killer T-cell-originated protein kinase	Q96KB5	-0.0098978	0.503128	0.993842
IGLON5	seq.6478.2	IgLON family member 5	A6NGN9	0.0087757	0.503115	0.993842
CNN1	seq.15566.10	Calponin-1	P51911	-0.00998877	0.503467	0.993973
THBS4	seq.3340.53	Thrombospondin-4	P35443	0.00974154	0.50343	0.993973
TNC	seq.5675.6	Tenascin	P24821	0.0112755	0.503634	0.994033
BECN1	seq.10010.10	Beclin-1	Q14457	-0.00661517	0.640659	0.994123
KCNAB2	seq.10015.119	Voltage-gated potassium channel subunit beta-2	Q13303	0.00709589	0.600728	0.994123
PNP	seq.10039.32	Purine nucleoside phosphorylase	P00491	0.00487344	0.66801	0.994123
SGK3	seq.10042.8	Serine/threonine-protein kinase Sgk3	Q96BR1	-0.00808338	0.558161	0.994123
CUL3	seq.10045.47	Cullin-3	Q13618	0.00560247	0.674149	0.994123
CBFB	seq.10048.7	Core-binding factor subunit beta	Q13951	-0.00720545	0.591749	0.994123
FANCL	seq.10063.10	E3 ubiquitin-protein ligase FANCL	Q9NW38	0.00562367	0.651115	0.994123
RBBP9	seq.10064.12	Putative hydrolase RBBP9	O75884	-0.0075273	0.524345	0.994123
ACBD6	seq.10075.75	Acyl-CoA-binding domain-containing protein 6	Q9BR61	0.00726133	0.511342	0.994123
APRT	seq.10088.37	Adenine phosphoribosyltransferase	P07741	0.00682951	0.525839	0.994123
ASMTL	seq.10089.7	N-acetylserotonin O-methyltransferase-like protein	O95671	0.0063839	0.633835	0.994123
OAS1	seq.10361.25	2'-5'-oligoadenylate synthase 1	P00973	-0.00652494	0.627001	0.994123
SMAD3	seq.10363.13	Mothers against decapentaplegic homolog 3	P84022	-0.00741168	0.518005	0.994123
STAT6	seq.10372.18	Signal transducer and activator of transcription 6	P42226	-0.00626765	0.5961	0.994123
ANGPTL3	seq.10382.1	Angiopoietin-related protein 3	Q9Y5C1	-0.00880922	0.507303	0.994123
ANKRD1	seq.10398.110	Ankyrin repeat domain-containing protein 1	Q15327	0.00646637	0.604694	0.994123
NPDC1	seq.10424.31	Neural proliferation differentiation and control protein 1	Q9NQX5	0.00701028	0.603565	0.994123
GOSR2	seq.10426.21	Golgi SNAP receptor complex member 2	O14653	-0.00971626	0.534487	0.994123
PGRMC2	seq.10506.53	Membrane-associated progesterone receptor component 2	O15173	0.00660135	0.655852	0.994123
TMEM108	seq.10583.1	Transmembrane protein 108	Q6UXF1	0.00867718	0.548253	0.994123
NDUFS4	seq.10584.7	NADH dehydrogenase [ubiquinone] iron-sulfur protein 4, mitochondrial	O43181	0.00947121	0.570015	0.994123
ST3GAL5	seq.10588.39	Lactosylceramide alpha-2,3-sialyltransferase	Q9UNP4	0.00620249	0.661419	0.994123
GOLM2	seq.10613.33	Protein CASC4	Q6P4E1	-0.00706005	0.601769	0.994123
SEMA3E	seq.10670.26	Semaphorin-3E	O15041	-0.00919039	0.55675	0.994123
TMX2	seq.10675.223	Thioredoxin-related transmembrane protein 2	Q9Y320	-0.00695981	0.649253	0.994123
WFDC10B	seq.10695.12	Protein WFDC10B	Q8IUB3	0.00666367	0.628361	0.994123
GNRH2	seq.10708.3	Progonadoliberin-2	O43555	0.00744721	0.640976	0.994123
PSMD5	seq.10716.35	26S proteasome non-ATPase regulatory subunit 5	Q16401	-0.00877662	0.549125	0.994123
SYK	seq.10722.13	Tyrosine-protein kinase SYK:Protein kinase domain	P43405	0.0063572	0.602589	0.994123
ADGRG2	seq.10767.52	G-protein coupled receptor 64	Q8IZP9	-0.00852274	0.530762	0.994123
SERPINH1	seq.10800.15	Serpin H1	P50454	0.0061243	0.609691	0.994123
TOMM20L	seq.10817.26	TOMM20-like protein 1	Q6UXN7	-0.0086067	0.601701	0.994123
FBLN1	seq.10819.108	Fibulin-1	P23142	-0.00789947	0.588955	0.994123
PLXNB2	seq.10855.55	Plexin-B2	O15031	-0.00959712	0.56213	0.994123
SCGN	seq.10894.25	Secretagogin	O76038	-0.00840987	0.567833	0.994123
CYB5D2	seq.10924.258	Neuferricin	Q8WUJ1	0.00763355	0.570126	0.994123
PRL	seq.10967.12	Prolactin	P01236	-0.00987544	0.539267	0.994123
UCMA	seq.10977.55	Unique cartilage matrix-associated protein	Q8WVF2	0.007222	0.632234	0.994123
LRRK2	seq.10990.21	Leucine-rich repeat serine/threonine-protein kinase 2	Q5S007	0.00780483	0.587026	0.994123
IGHA1|IGHA2	seq.11089.7	Immunoglobulin A	P01876|P01877	-0.00779031	0.618232	0.994123
N6AMT1	seq.11096.57	HemK methyltransferase family member 2	Q9Y5N5	0.00587596	0.621549	0.994123
REG4	seq.11102.22	Regenerating islet-derived protein 4	Q9BYZ8	-0.00581836	0.661192	0.994123
ENO1	seq.11105.171	Alpha-enolase	P06733	0.00369672	0.652383	0.994123
NAT14	seq.11120.49	N-acetyltransferase 14	Q8WUY8	-0.00747349	0.543832	0.994123
TRIO	seq.11126.102	Triple functional domain protein	O75962	-0.00728556	0.620442	0.994123
BMP15	seq.11129.66	Bone morphogenetic protein 15	O95972	-0.00669861	0.652887	0.994123
KIAA1549L	seq.11145.72	UPF0606 protein KIAA1549L	Q6ZVL6	-0.00805188	0.557407	0.994123
KLK13	seq.11152.46	Kallikrein-13	Q9UKR3	0.0079047	0.550078	0.994123
HSPA1A	seq.11157.35	Heat shock 70 kDa protein 1A	P0DMV8	0.00552019	0.646258	0.994123
BICDL1	seq.11158.40	Bicaudal D-related protein 1	Q6ZP65	-0.00811709	0.534643	0.994123
MEGF10	seq.11168.3	Multiple epidermal growth factor-like domains protein 10	Q96KG7	-0.00731978	0.604849	0.994123
FLNA	seq.11171.25	Filamin-A:Calponin Homology 2	P21333	-0.00691601	0.52847	0.994123
THSD7A	seq.11174.8	Thrombospondin type-1 domain-containing protein 7A:Thrombospondin type-1 domain 6	Q9UPZ6	0.00767204	0.64613	0.994123
LPCAT2	seq.11175.45	Lysophosphatidylcholine acyltransferase 2	Q7L5N7	-0.00808181	0.536225	0.994123
PUS1	seq.11201.19	tRNA pseudouridine synthase A, mitochondrial	Q9Y606	0.0085746	0.543348	0.994123
CXADR	seq.11204.80	Coxsackievirus and adenovirus receptor	P78310	-0.00810782	0.566872	0.994123
TMEM154	seq.11223.1	Transmembrane protein 154	Q6P9G4	0.007388	0.52578	0.994123
TMPRSS6	seq.11239.49	Transmembrane protease serine 6	Q8IU80	-0.0109713	0.512949	0.994123
ADGRF1	seq.11243.90	Adhesion G-protein coupled receptor F1	Q5T601	-0.00771807	0.551121	0.994123
UROS	seq.11248.43	Uroporphyrinogen-III synthase	P10746	-0.00917634	0.517709	0.994123
MADCAM1	seq.11258.41	Mucosal addressin cell adhesion molecule 1	Q13477	0.00479202	0.645382	0.994123
GAD1	seq.11280.6	Glutamate decarboxylase 1	Q99259	0.0064775	0.65061	0.994123
GRB7	seq.11281.6	Growth factor receptor-bound protein 7	Q14451	0.00734347	0.645284	0.994123
CD34	seq.11285.8	Hematopoietic progenitor cell antigen CD34	P28906	0.00671124	0.654307	0.994123
DSG3	seq.11310.8	Desmoglein-3	P32926	-0.00858846	0.523245	0.994123
CHFR	seq.11320.29	E3 ubiquitin-protein ligase CHFR	Q96EP1	-0.00720878	0.540055	0.994123
BTG2	seq.11325.8	Protein BTG2	P78543	-0.00722772	0.62993	0.994123
USB1	seq.11328.9	U6 snRNA phosphodiesterase	Q9BQ65	0.00792654	0.524994	0.994123
FANCF	seq.11336.9	Fanconi anemia group F protein	Q9NPI8	-0.00866269	0.523368	0.994123
TALDO1	seq.11347.9	Transaldolase	P37837	0.00562588	0.646687	0.994123
STUB1	seq.11350.30	E3 ubiquitin-protein ligase CHIP	Q9UNE7	0.00624318	0.61765	0.994123
GPR101	seq.11371.1	Probable G-protein coupled receptor 101	Q96P66	-0.00840074	0.545265	0.994123
ZNF18	seq.11372.2	Zinc finger protein 18	P17022	0.00655799	0.628532	0.994123
FOXL2	seq.11375.49	Forkhead box protein L2	P58012	-0.00683591	0.635422	0.994123
PRPS1	seq.11381.56	Ribose-phosphate pyrophosphokinase 1	P60891	-0.00712328	0.63136	0.994123
DNAI1	seq.11396.39	Dynein intermediate chain 1, axonemal	Q9UI46	-0.00577292	0.665611	0.994123
ACAD8	seq.11406.82	Isobutyryl-CoA dehydrogenase, mitochondrial	Q9UKU7	0.00724325	0.579625	0.994123
FBXL4	seq.11416.23	F-box/LRR-repeat protein 4:Leucine-rich repeats 4 and 5	Q9UKA2	-0.00629222	0.622519	0.994123
HNRNPC	seq.11429.80	Heterogeneous nuclear ribonucleoproteins C1/C2	P07910	-0.00962364	0.505561	0.994123
RECQL	seq.11431.235	ATP-dependent DNA helicase Q1	P46063	-0.00594644	0.675324	0.994123
SOCS3	seq.11440.58	Suppressor of cytokine signaling 3	O14543	-0.00570115	0.673981	0.994123
CAPZA1	seq.11449.22	F-actin-capping protein subunit alpha-1	P52907	-0.00643304	0.609728	0.994123
P4HB	seq.11450.110	Protein disulfide-isomerase	P07237	0.00639434	0.656868	0.994123
PCBP1	seq.11458.30	Poly(rC)-binding protein 1	Q15365	-0.00582086	0.633437	0.994123
RBM19	seq.11468.15	Probable RNA-binding protein 19	Q9Y4C8	0.00659944	0.661995	0.994123
DYNLL2	seq.11493.169	Dynein light chain 2, cytoplasmic	Q96FJ2	0.00483493	0.655504	0.994123
APOL1	seq.11510.31	Apolipoprotein L1	O14791	-0.00778831	0.594684	0.994123
MYSM1	seq.11536.9	Histone H2A deubiquitinase MYSM1	Q5VVJ2	-0.00701615	0.59235	0.994123
FOXO3	seq.11540.37	Forkhead box protein O3	O43524	0.00637437	0.668797	0.994123
MUSK	seq.11547.84	Muscle, skeletal receptor tyrosine-protein kinase	O15146	-0.0083343	0.608521	0.994123
ISL1	seq.11549.6	Insulin gene enhancer protein ISL-1	P61371	-0.00551132	0.669989	0.994123
SYTL4	seq.11563.51	Synaptotagmin-like protein 4:Ca2+-dependent membrane-targeting module 2	Q96C24	-0.00786637	0.569421	0.994123
BCAP29	seq.11570.94	B-cell receptor-associated protein 29	Q9UHQ4	-0.00925768	0.530121	0.994123
KLRC3	seq.11571.75	NKG2-E type II integral membrane protein:Isoform E, Extracellular domain	Q07444	0.00789429	0.562991	0.994123
PRC1	seq.11591.43	Protein regulator of cytokinesis 1	O43663	0.00778995	0.529564	0.994123
DNAJB6	seq.11606.22	DnaJ homolog subfamily B member 6	O75190	0.00672378	0.597005	0.994123
BRD1	seq.11607.15	Bromodomain-containing protein 1	O95696	-0.00798714	0.545276	0.994123
TXNIP	seq.11682.7	Thioredoxin-interacting protein	Q9H3M7	-0.00986054	0.542901	0.994123
LCN1	seq.11708.2	Lipocalin-1	P31025	0.00615397	0.648005	0.994123
JAK2	seq.11816.84	Tyrosine-protein kinase JAK2	O60674	-0.00488154	0.660338	0.994123
TPK1	seq.12018.84	Thiamin pyrophosphokinase 1	Q9H3S4	0.00881855	0.526283	0.994123
CAP1	seq.12034.28	Adenylyl cyclase-associated protein 1	Q01518	-0.00840714	0.523079	0.994123
RPIA	seq.12333.87	Ribose-5-phosphate isomerase	P49247	0.00628358	0.647986	0.994123
AARS1	seq.12340.17	Alanine--tRNA ligase, cytoplasmic	P49588	0.00511065	0.663801	0.994123
ANAPC10	seq.12345.4	Anaphase-promoting complex subunit 10	Q9UM13	-0.00538571	0.675349	0.994123
RRAS2	seq.12361.102	Ras-related protein R-Ras2	P62070	-0.00824791	0.547433	0.994123
TPM3	seq.12372.50	Tropomyosin alpha-3 chain	P06753	0.00766525	0.583237	0.994123
CDKN2D	seq.12376.85	Cyclin-dependent kinase 4 inhibitor D	P55273	0.00742163	0.506509	0.994123
TAPBP	seq.12378.71	Tapasin	O15533	-0.00679724	0.659386	0.994123
CAPN3	seq.12385.4	Calpain-3	P20807	0.00608144	0.669317	0.994123
RNPEP	seq.12386.11	Aminopeptidase B	Q9H4A4	-0.00775195	0.52757	0.994123
C16orf54	seq.12394.53	Transmembrane protein C16orf54	Q6UWD8	-0.00819408	0.576098	0.994123
HIBCH	seq.12396.19	3-hydroxyisobutyryl-CoA hydrolase, mitochondrial	Q6NVY1	0.00536738	0.64092	0.994123
RAB7B	seq.12409.90	Ras-related protein Rab-7b	Q96AH8	0.00880496	0.536407	0.994123
GPD1L	seq.12420.10	Glycerol-3-phosphate dehydrogenase 1-like protein	Q8N335	-0.00844377	0.621412	0.994123
ARF6	seq.12425.104	ADP-ribosylation factor 6	P62330	0.005016	0.661717	0.994123
MOB1A	seq.12426.19	MOB kinase activator 1A	Q9H8S9	-0.00705262	0.589098	0.994123
ULK3	seq.12437.18	Serine/threonine-protein kinase ULK3	Q6PHR2	-0.00563021	0.670612	0.994123
MPG	seq.12438.127	DNA-3-methyladenine glycosylase	P29372	0.00852196	0.568784	0.994123
KMT5C	seq.12452.32	Histone-lysine N-methyltransferase SUV420H2	Q86Y97	-0.00658612	0.630395	0.994123
SIRT5	seq.12461.8	NAD-dependent protein deacylase sirtuin-5, mitochondrial	Q9NXA8	0.00642225	0.630763	0.994123
KLHL13	seq.12463.7	Kelch-like protein 13	Q9P2N7	-0.00598439	0.664517	0.994123
OTUD5	seq.12480.9	OTU domain-containing protein 5	Q96G74	-0.0107665	0.511535	0.994123
PITPNB	seq.12484.67	Phosphatidylinositol transfer protein beta isoform	P48739	-0.00717589	0.657474	0.994123
CLIC4	seq.12491.23	Chloride intracellular channel protein 4	Q9Y696	0.00530174	0.615199	0.994123
SH3GL2	seq.12499.108	Endophilin-A1	Q99962	0.00566152	0.627011	0.994123
GPR68	seq.12503.5	Ovarian cancer G-protein coupled receptor 1	Q15743	-0.00714184	0.637844	0.994123
SLC41A2	seq.12511.83	Solute carrier family 41 member 2	Q96JW4	-0.00939276	0.548419	0.994123
SMTN	seq.12546.1	Smoothelin	P53814	-0.00523533	0.673461	0.994123
UBASH3B	seq.12558.3	Ubiquitin-associated and SH3 domain-containing protein B	Q8TF42	0.00862477	0.510151	0.994123
NT5C	seq.12560.9	5'(3')-deoxyribonucleotidase, cytosolic type	Q8TCD5	0.00772186	0.560529	0.994123
MTHFD1	seq.12575.30	C-1-tetrahydrofolate synthase, cytoplasmic	P11586	0.00596638	0.656668	0.994123
FEN1	seq.12577.100	Flap endonuclease 1	P39748	-0.0092273	0.518058	0.994123
IMPA2	seq.12581.39	Inositol monophosphatase 2	O14732	0.00619654	0.673435	0.994123
PDRG1	seq.12593.33	p53 and DNA damage-regulated protein 1	Q9NUG6	0.00564375	0.649254	0.994123
PPP2R1A	seq.12621.55	Serine/threonine-protein phosphatase 2A 65 kDa regulatory subunit A alpha isoform	P30153	-0.00821218	0.516453	0.994123
KLHL7	seq.12625.138	Kelch-like protein 7	Q8IXQ5	-0.00918093	0.559288	0.994123
ADSS2	seq.12644.63	Adenylosuccinate synthetase isozyme 2	P30520	0.00785286	0.600729	0.994123
RPE	seq.12646.2	Ribulose-phosphate 3-epimerase	Q96AT9	0.00639661	0.610739	0.994123
MDH2	seq.12649.80	Malate dehydrogenase, mitochondrial	P40926	-0.00527351	0.663364	0.994123
GNAI3	seq.12650.43	Guanine nucleotide-binding protein G(k) subunit alpha	P08754	-0.00645944	0.630778	0.994123
ECH1	seq.12662.82	Delta(3,5)-Delta(2,4)-dienoyl-CoA isomerase, mitochondrial	Q13011	-0.00616143	0.641619	0.994123
TST	seq.12663.1	Thiosulfate sulfurtransferase	Q16762	0.00754925	0.622453	0.994123
DARS1	seq.12675.14	Aspartate--tRNA ligase, cytoplasmic	P14868	-0.00565937	0.606412	0.994123
FLII	seq.12677.164	Protein flightless-1 homolog	Q13045	0.00717554	0.519558	0.994123
PRMT3	seq.12696.166	Protein arginine N-methyltransferase 3	O60678	-0.00788356	0.604954	0.994123
CCT8	seq.12699.28	T-complex protein 1 subunit theta	P50990	-0.00725175	0.55702	0.994123
PELI2	seq.12702.13	E3 ubiquitin-protein ligase pellino homolog 2	Q9HAT8	0.00951937	0.537135	0.994123
DPYSL3	seq.12707.26	Dihydropyrimidinase-related protein 3	Q14195	0.0053357	0.65921	0.994123
AP1G2	seq.12714.38	AP-1 complex subunit gamma-like 2	O75843	0.00629833	0.597514	0.994123
DCP1B	seq.12715.30	mRNA-decapping enzyme 1B	Q8IZD4	-0.0052271	0.559212	0.994123
CIRBP	seq.12724.81	Cold-inducible RNA-binding protein	Q14011	0.00699969	0.560735	0.994123
RFXAP	seq.12726.3	Regulatory factor X-associated protein	O00287	0.00743341	0.571556	0.994123
FEV	seq.12740.55	Protein FEV	Q99581	0.00537263	0.661656	0.994123
CYTH4	seq.12746.4	Cytohesin-4	Q9UIA0	-0.00602652	0.623216	0.994123
ITGB2	seq.12750.9	Integrin beta-2	P05107	-0.00691683	0.62116	0.994123
GPR142	seq.12766.33	Probable G-protein coupled receptor 142	Q7Z601	0.00857985	0.549365	0.994123
PRDM4	seq.12779.30	PR domain zinc finger protein 4	Q9UKN5	-0.00759809	0.608175	0.994123
DNAJC27	seq.12799.65	DnaJ homolog subfamily C member 27	Q9NZQ0	0.00685408	0.632466	0.994123
IRF2	seq.12801.33	Interferon regulatory factor 2	P14316	0.00900671	0.539703	0.994123
EHBP1	seq.12813.18	EH domain-binding protein 1	Q8NDI1	-0.00715538	0.612874	0.994123
IARS1	seq.12815.9	Isoleucine--tRNA ligase, cytoplasmic	P41252	0.00697511	0.628083	0.994123
ASH2L	seq.12832.10	Set1/Ash2 histone methyltransferase complex subunit ASH2	Q9UBL3	-0.00520172	0.658896	0.994123
KCNF1	seq.12834.3	Potassium voltage-gated channel subfamily F member 1	Q9H3M0	-0.00594569	0.655819	0.994123
BAG4	seq.12844.10	BAG family molecular chaperone regulator 4	O95429	-0.00884497	0.529992	0.994123
SNX17	seq.12845.18	Sorting nexin-17	Q15036	-0.00860495	0.551578	0.994123
GSKIP	seq.12849.25	GSK3-beta interaction protein	Q9P0R6	-0.00880764	0.523084	0.994123
TMOD2	seq.12853.112	Tropomodulin-2	Q9NZR1	0.00533198	0.640481	0.994123
ARPP21	seq.12860.7	cAMP-regulated phosphoprotein 21	Q9UBL0	0.00773059	0.582138	0.994123
SPN	seq.12873.11	Leukosialin	P16150	-0.00550578	0.67497	0.994123
RBL1	seq.12879.5	Retinoblastoma-like protein 1	P28749	0.00678662	0.625336	0.994123
RDH16	seq.12881.17	Retinol dehydrogenase 16	O75452	0.00853466	0.537878	0.994123
CUBN	seq.12904.180	cubilin	O60494	-0.00797585	0.581221	0.994123
NR3C2	seq.12931.16	Mineralocorticoid receptor	P08235	-0.00987683	0.534236	0.994123
RLBP1	seq.12936.38	Retinaldehyde-binding protein 1	P12271	-0.007519	0.585105	0.994123
PPARA	seq.12954.71	Peroxisome proliferator-activated receptor alpha	Q07869	0.00744771	0.596091	0.994123
GCK	seq.12960.9	Glucokinase	P35557	0.00670883	0.631936	0.994123
CSRP2	seq.12968.2	Cysteine and glycine-rich protein 2	Q16527	-0.00789952	0.622524	0.994123
PFN2	seq.13054.87	Profilin-2	P35080	0.00676408	0.615894	0.994123
CCS	seq.13068.139	Copper chaperone for superoxide dismutase	O14618	-0.00990201	0.538252	0.994123
GLP1R	seq.13085.18	Glucagon-like peptide 1 receptor:Cytoplasmic domain	P43220	0.00619211	0.641169	0.994123
HIF1A	seq.13089.6	Hypoxia-inducible factor 1-alpha	Q16665	-0.00901897	0.551995	0.994123
FSTL1	seq.13112.179	Follistatin-related protein 1	Q12841	0.00828242	0.547788	0.994123
SMOC1	seq.13118.5	SPARC-related modular calcium-binding protein 1	Q9H4F8	0.00833956	0.536067	0.994123
IGHG4	seq.13231.90	Ig gamma-4, Kappa	P01861	-0.00752863	0.624618	0.994123
WNT3A	seq.13236.25	Protein Wnt-3a	P56704	-0.00719296	0.648048	0.994123
SYNGR3	seq.13375.48	Synaptogyrin-3	O43761	-0.00809432	0.559218	0.994123
DERL1	seq.13393.46	Derlin-1	Q9BUN8	0.00854331	0.507488	0.994123
ENOX2	seq.13422.66	Ecto-NOX disulfide-thiol exchanger 2	Q16206	0.00893874	0.531451	0.994123
WFDC10A	seq.13429.3	WAP four-disulfide core domain protein 10A	Q9H1F0	0.00614332	0.659247	0.994123
ZFYVE27	seq.13432.9	Protrudin:Cytoplasmic domain, region 1, isoform 6	Q5T4F4	0.00939316	0.508442	0.994123
UBE2D4	seq.13475.10	Ubiquitin-conjugating enzyme E2 D4	Q9Y2X8	0.00562681	0.632816	0.994123
TCEA2	seq.13481.24	Transcription elongation factor A protein 2	Q15560	-0.00693473	0.615053	0.994123
HSPA9	seq.13492.44	Stress-70 protein, mitochondrial	P38646	-0.00966947	0.533584	0.994123
MIOX	seq.13498.1	Inositol oxygenase	Q9UGB7	0.00697785	0.650592	0.994123
TRADD	seq.13507.51	Tumor necrosis factor receptor type 1-associated DEATH domain protein	Q15628	0.00726269	0.659095	0.994123
SCAMP5	seq.13509.5	Secretory carrier-associated membrane protein 5	Q8TAC9	-0.00797156	0.589725	0.994123
RAB35	seq.13514.121	Ras-related protein Rab-35	Q15286	0.0089744	0.539798	0.994123
ARHGEF25	seq.13519.112	Rho guanine nucleotide exchange factor 25	Q86VW2	0.00705163	0.592509	0.994123
HS6ST2	seq.13524.25	Heparan-sulfate 6-O-sulfotransferase 2	Q96MM7	-0.00920285	0.541166	0.994123
KCNG4	seq.13525.17	Potassium voltage-gated channel subfamily G member 4	Q8TDN1	-0.00884998	0.56301	0.994123
POLI	seq.13536.56	DNA polymerase iota	Q9UNA4	0.00658357	0.62957	0.994123
PLPP4	seq.13548.53	Phosphatidate phosphatase PPAPDC1A	Q5VZY2	0.00734963	0.620969	0.994123
NECTIN3	seq.13557.3	Nectin-3	Q9NQS3	-0.00645013	0.653002	0.994123
SSU72	seq.13566.2	RNA polymerase II subunit A C-terminal domain phosphatase SSU72	Q9NP77	-0.00823617	0.579536	0.994123
PSMD4	seq.13568.30	26S proteasome non-ATPase regulatory subunit 4	P55036	0.0076668	0.579883	0.994123
DVL2	seq.13575.40	Segment polarity protein dishevelled homolog DVL-2	O14641	0.00557103	0.667849	0.994123
ABLIM3	seq.13578.98	Actin-binding LIM protein 3	O94929	0.00642281	0.604972	0.994123
PRIM1	seq.13591.31	DNA primase small subunit	P49642	0.00739214	0.600093	0.994123
GGA1	seq.13594.158	ADP-ribosylation factor-binding protein GGA1	Q9UJY5	0.00669032	0.556664	0.994123
RAB31	seq.13597.20	Ras-related protein Rab-31	Q13636	0.0048212	0.674412	0.994123
GTF2I	seq.13609.11	General transcription factor II-I	P78347	0.0073947	0.542259	0.994123
GET3	seq.13620.10	ATPase ASNA1	O43681	-0.00893884	0.511149	0.994123
NAP1L1	seq.13636.20	Nucleosome assembly protein 1-like 1	P55209	-0.00686949	0.562157	0.994123
ROCK2	seq.13654.1	Rho-associated protein kinase 2	O75116	-0.00589643	0.586859	0.994123
ANGPT2	seq.13660.76	Angiopoietin-2	O15123	0.00594327	0.659751	0.994123
CST5	seq.13661.193	Cystatin-D	P28325	0.00955499	0.526203	0.994123
PLA2G2E	seq.13670.81	Group IIE secretory phospholipase A2	Q9NZK7	-0.00943171	0.519471	0.994123
IL5RA	seq.13686.2	Interleukin-5 receptor subunit alpha	Q01344	-0.00808259	0.586682	0.994123
CCN4	seq.13692.154	WNT1-inducible-signaling pathway protein 1	O95388	0.00757233	0.646775	0.994123
CDNF	seq.13693.5	Cerebral dopamine neurotrophic factor	Q49AH0	0.00877046	0.524347	0.994123
HMGCS2	seq.13704.5	Hydroxymethylglutaryl-CoA synthase, mitochondrial	P54868	-0.00851495	0.582785	0.994123
FCN2	seq.13717.15	Ficolin-2	Q15485	-0.00856832	0.586894	0.994123
PAK4	seq.13719.19	Serine/threonine-protein kinase PAK 4	O96013	0.00786015	0.50693	0.994123
IL10	seq.13723.6	Interleukin-10	P22301	0.00775727	0.619736	0.994123
FGF16	seq.13725.3	Fibroblast growth factor 16	O43320	-0.00599664	0.652773	0.994123
MCF2L	seq.13934.3	Guanine nucleotide exchange factor DBS	O15068	0.00804572	0.547297	0.994123
PGK2	seq.13936.24	Phosphoglycerate kinase 2	P07205	-0.00722834	0.589789	0.994123
DDX23	seq.13946.8	Probable ATP-dependent RNA helicase DDX23	Q9BUQ8	-0.00917086	0.523434	0.994123
LAP3	seq.13959.7	Cytosol aminopeptidase	P28838	0.00495807	0.673176	0.994123
KPNA6	seq.13969.24	Importin subunit alpha-7	O60684	0.00486275	0.661224	0.994123
RGS18	seq.13982.33	Regulator of G-protein signaling 18	Q9NS28	-0.00782223	0.528058	0.994123
DDX25	seq.13984.23	ATP-dependent RNA helicase DDX25	Q9UHL0	-0.0068198	0.622717	0.994123
NMRAL1	seq.13988.67	NmrA-like family domain-containing protein 1	Q9HBL8	0.00661605	0.657015	0.994123
COPS2	seq.14029.42	COP9 signalosome complex subunit 2	P61201	0.00821098	0.553827	0.994123
SFRP1	seq.14042.11	Secreted frizzled-related protein 1	Q8N474	-0.00745083	0.566259	0.994123
IL7	seq.14049.17	Interleukin-7	P13232	0.00730908	0.575022	0.994123
FOXC2	seq.14051.54	Forkhead box protein C2	Q99958	-0.00876104	0.542684	0.994123
PGLYRP1	seq.14064.21	Peptidoglycan recognition protein 1	O75594	-0.0071556	0.590292	0.994123
PSMA4	seq.14099.20	Proteasome subunit alpha type-4	P25789	-0.00821426	0.570944	0.994123
RAP1GDS1	seq.14106.46	Rap1 GTPase-GDP dissociation stimulator 1	P52306	0.00856768	0.513845	0.994123
IFNB1	seq.14127.240	Interferon beta	P01574	-0.00830468	0.585259	0.994123
IL36B	seq.14149.9	Interleukin-36 beta	Q9NZH7	-0.00686171	0.625038	0.994123
SCP2D1	seq.14175.78	SCP2 sterol-binding domain-containing protein 1	Q9UJQ7	0.00990083	0.530827	0.994123
PRDM1	seq.14197.2	PR domain zinc finger protein 1	O75626	-0.00971392	0.539072	0.994123
HEXIM2	seq.14205.6	Protein HEXIM2	Q96MH2	-0.00779452	0.5246	0.994123
DDX46	seq.14216.35	Probable ATP-dependent RNA helicase DDX46	Q7L014	0.00786345	0.593531	0.994123
DOK2	seq.14246.50	Docking protein 2	O60496	0.00699181	0.563694	0.994123
BLMH	seq.14250.115	Bleomycin hydrolase	Q13867	0.00578345	0.666325	0.994123
MBD1	seq.14294.61	Methyl-CpG-binding domain protein 1	Q9UIS9	0.0105283	0.508463	0.994123
PPIL2	seq.14314.6	Peptidyl-prolyl cis-trans isomerase-like 2	Q13356	-0.00906468	0.582063	0.994123
DYNLT1	seq.14331.262	Dynein light chain Tctex-type 1	P63172	0.00660695	0.646502	0.994123
RCVRN	seq.14334.3	Recoverin	P35243	-0.00821076	0.516134	0.994123
DIPK1C	seq.14341.8	Protein FAM69C	Q0P6D2	-0.00626886	0.669523	0.994123
SUMO3	seq.14623.26	Small ubiquitin-related modifier 3	P55854	0.00775113	0.504185	0.994123
TMEM185A	seq.14633.26	Transmembrane protein 185A	Q8NFB2	-0.00799467	0.599676	0.994123
PACSIN3	seq.14674.63	Protein kinase C and casein kinase substrate in neurons protein 3	Q9UKS6	-0.00619348	0.657758	0.994123
PLIN3	seq.14687.6	Perilipin-3	O60664	0.00918833	0.514495	0.994123
MESD	seq.15299.102	LDLR chaperone MESD	Q14696	0.00609078	0.574481	0.994123
SCGN	seq.15305.7	Secretagogin	O76038	-0.00996701	0.531316	0.994123
JCHAIN	seq.15306.20	Immunoglobulin J chain	P01591	0.00663792	0.626936	0.994123
CLIC4	seq.15314.49	Chloride intracellular channel protein 4	Q9Y696	0.00665879	0.53452	0.994123
CFL2	seq.15339.32	Cofilin-2	Q9Y281	0.00643642	0.526194	0.994123
ANKRD1	seq.15361.37	Ankyrin repeat domain-containing protein 1	Q15327	-0.00735063	0.573719	0.994123
BOLA1	seq.15370.5	BolA-like protein 1	Q9Y3E2	-0.00642657	0.658132	0.994123
LDHA	seq.15414.316	L-lactate dehydrogenase A chain	P00338	0.00886157	0.507549	0.994123
LOXL3	seq.15427.35	Lysyl oxidase homolog 3	P58215	-0.00749586	0.579378	0.994123
SRC	seq.15433.4	Proto-oncogene tyrosine-protein kinase Src	P12931	0.00507189	0.657027	0.994123
SERPINB4	seq.15444.45	Serpin B4	P48594	0.0094999	0.558488	0.994123
NT5E	seq.15452.5	5'-Nucleotidase	P21589	0.00662908	0.603552	0.994123
ADAM15	seq.15455.40	Disintegrin and metalloproteinase domain-containing protein 15:Extracellular domain	Q13444	0.00823549	0.557164	0.994123
CD248	seq.15491.20	Endosialin	Q9HCU0	0.00872328	0.547633	0.994123
LEFTY2	seq.15503.20	Left-right determination factor 2	O00292	0.00653379	0.657921	0.994123
CLSTN1	seq.15521.4	Calsyntenin-1	O94985	-0.0110611	0.509805	0.994123
KLK14	seq.15544.25	Kallikrein-14	Q9P0G3	0.00928155	0.538493	0.994123
ACHE	seq.15553.22	Acetylcholinesterase	P22303	-0.00727636	0.592503	0.994123
TCN2	seq.15560.52	Transcobalamin-2	P20062	-0.00834918	0.637864	0.994123
XCL2	seq.15617.8	Cytokine SCM-1 beta	Q9UBD3	-0.0070599	0.564873	0.994123
NLGN1	seq.15620.4	Neuroligin-1	Q8N2Q7	-0.0072811	0.588854	0.994123
TAGLN	seq.15640.54	Transgelin	Q01995	0.00704671	0.627409	0.994123
DKK2	seq.15678.71	Dickkopf-related protein 2	Q9UBU2	0.00763553	0.56319	0.994123
PGR	seq.15693.9	Progesterone receptor	P06401	0.00607705	0.660275	0.994123
CFHR5	seq.16055.3	Complement factor H-related protein 5	Q9BXR6	-0.00630862	0.605747	0.994123
IGF2R	seq.16057.6	Cation-independent mannose-6-phosphate receptor	P11717	0.00674189	0.664232	0.994123
NID2	seq.16060.99	Nidogen-2	Q14112	0.00672333	0.6431	0.994123
GRAP2	seq.16074.12	GRB2-related adapter protein 2	O75791	0.00554603	0.633562	0.994123
AKR1B10	seq.16081.38	Aldo-keto reductase family 1 member B10	O60218	-0.0101339	0.52832	0.994123
ROBO4	seq.16297.14	Roundabout homolog 4	Q8WZ75	0.00690508	0.667684	0.994123
BPIFA2	seq.16302.11	BPI fold-containing family A member 2	Q96DR5	-0.0102875	0.513362	0.994123
LGR4	seq.16304.6	Leucine-rich repeat-containing G-protein coupled receptor 4	Q9BXB1	-0.00645618	0.665393	0.994123
CDH11	seq.16305.10	Cadherin-11:Extracellular domain	P55287	-0.0108991	0.504291	0.994123
STAT5B	seq.16551.14	Signal transducer and activator of transcription 5B	P51692	0.00799064	0.573381	0.994123
MYOC	seq.16558.2	Myocilin	Q99972	-0.00881288	0.560604	0.994123
NUDT2	seq.16583.8	Bis(5'-nucleosyl)-tetraphosphatase [asymmetrical]	P50583	0.00587812	0.605419	0.994123
CHIA	seq.16591.71	Acidic mammalian chitinase	Q9BZP6	-0.00875342	0.514088	0.994123
LRP10	seq.16610.13	Low-density lipoprotein receptor-related protein 10	Q7Z4F1	0.00634555	0.585764	0.994123
ENO3	seq.16616.137	Beta-enolase	P13929	-0.00863188	0.527617	0.994123
HDGF	seq.16758.96	Hepatoma-derived growth factor	P51858	0.00822576	0.549308	0.994123
LECT2	seq.16763.11	Leukocyte cell-derived chemotaxin-2	O14960	0.00788025	0.610678	0.994123
RAC3	seq.16769.20	Ras-related C3 botulinum toxin substrate 3	P60763	-0.00765118	0.532856	0.994123
ENGASE	seq.16781.2	Cytosolic endo-beta-N-acetylglucosaminidase	Q8NFI3	0.00737115	0.62467	0.994123
PDE5A	seq.16805.5	cGMP-specific 3',5'-cyclic phosphodiesterase	O76074	-0.00744486	0.529609	0.994123
TNNT3	seq.16807.35	Troponin T, fast skeletal muscle	P45378	0.00824992	0.605488	0.994123
NME4	seq.16809.1	Nucleoside diphosphate kinase, mitochondrial	O00746	0.0058235	0.651794	0.994123
APOL3	seq.16823.75	Apolipoprotein L3	O95236	0.00822343	0.599897	0.994123
ATXN3	seq.16825.20	Ataxin-3	P54252	0.0078719	0.573649	0.994123
CFLAR	seq.16837.20	CASP8 and FADD-like apoptosis regulator	O15519	-0.0094586	0.554017	0.994123
MPZL1	seq.16845.15	Myelin protein zero-like protein 1	O95297	-0.00643692	0.622024	0.994123
PDZK1	seq.16852.10	Na(+)/H(+) exchange regulatory cofactor NHE-RF3	Q5T2W1	-0.00802894	0.562307	0.994123
LSM4	seq.16854.17	U6 snRNA-associated Sm-like protein LSm4	Q9Y4Z0	-0.0107591	0.513612	0.994123
MAPRE2	seq.16856.79	Microtubule-associated protein RP/EB family member 2	Q15555	0.00514002	0.671162	0.994123
RCN3	seq.16858.384	Reticulocalbin-3	Q96D15	-0.00678224	0.627231	0.994123
NANP	seq.16863.47	N-acylneuraminate-9-phosphatase	Q8TBE9	-0.00622101	0.660906	0.994123
CDK16	seq.16867.76	Cyclin-dependent kinase 16	Q00536	0.00602677	0.646116	0.994123
GSTZ1	seq.16872.248	Maleylacetoacetate isomerase	O43708	-0.0100927	0.548119	0.994123
MAPRE3	seq.16885.49	Microtubule-associated protein RP/EB family member 3	Q9UPY8	-0.00691823	0.581528	0.994123
PTRH2	seq.16887.29	Peptidyl-tRNA hydrolase 2, mitochondrial	Q9Y3E5	0.00912988	0.504475	0.994123
SLITRK6	seq.16916.19	SLIT and NTRK-like protein 6	Q9H5Y7	-0.00939184	0.544408	0.994123
BLVRB	seq.17148.7	Flavin reductase (NADPH)	P30043	-0.00995503	0.513243	0.994123
IRF3	seq.17151.84	Interferon regulatory factor 3	Q14653	0.00648986	0.570168	0.994123
KIR2DS4	seq.17152.10	Killer cell immunoglobulin-like receptor 2DS4	P43632	0.00746274	0.543851	0.994123
DCLK1	seq.17156.72	Serine/threonine-protein kinase DCLK1	O15075	0.00609118	0.66489	0.994123
ANXA4	seq.17164.15	Annexin A4	P09525	0.00717151	0.570693	0.994123
AASDHPPT	seq.17320.19	L-aminoadipate-semialdehyde dehydrogenase-phosphopantetheinyl transferase	Q9NRN7	0.00559631	0.630795	0.994123
DUSP23	seq.17326.44	Dual specificity protein phosphatase 23	Q9BVJ7	0.0076863	0.580928	0.994123
VAMP2	seq.17335.18	Vesicle-associated membrane protein 2	P63027	-0.00801867	0.635264	0.994123
YY1	seq.17337.1	Transcriptional repressor protein YY1	P25490	-0.00683361	0.606979	0.994123
CHMP2B	seq.17350.13	Charged multivesicular body protein 2b	Q9UQN3	0.00598036	0.603506	0.994123
VHL	seq.17362.5	Von Hippel-Lindau disease tumor suppressor	P40337	-0.0094556	0.539088	0.994123
KYAT1	seq.17365.7	Kynurenine--oxoglutarate transaminase 1	Q16773	0.00863347	0.555832	0.994123
ABHD10	seq.17370.186	Mycophenolic acid acyl-glucuronide esterase, mitochondrial	Q9NUJ1	0.00649096	0.574696	0.994123
UBE2K	seq.17380.2	Ubiquitin-conjugating enzyme E2 K	P61086	0.00514718	0.675867	0.994123
ACOT8	seq.17400.71	Acyl-coenzyme A thioesterase 8	O14734	0.00994414	0.51822	0.994123
ACADSB	seq.17403.14	Short/branched chain specific acyl-CoA dehydrogenase, mitochondrial	P45954	-0.00769806	0.598664	0.994123
CETN3	seq.17410.5	Centrin-3	O15182	0.00830438	0.555199	0.994123
CSNK1G2	seq.17436.193	Casein kinase I isoform gamma-2	P78368	0.00702302	0.524129	0.994123
CD9	seq.17449.23	CD9 antigen	P21926	-0.00784236	0.584577	0.994123
SUFU	seq.17468.1	Suppressor of fused homolog	Q9UMX1	-0.00663302	0.642918	0.994123
SIRT3	seq.17495.141	NAD-dependent protein deacetylase sirtuin-3, mitochondrial	Q9NTG7	0.0057608	0.674228	0.994123
EPHB1	seq.17680.12	Ephrin type-B receptor 1	P54762	0.00594443	0.675126	0.994123
TICAM2	seq.17696.1	TIR domain-containing adapter molecule 2	Q86XR7	-0.00695008	0.621621	0.994123
OVCA2	seq.17697.2	Esterase OVCA2	Q8WZ82	0.00608983	0.586562	0.994123
HSPH1	seq.17704.74	Heat shock protein 105 kDa	Q92598	-0.00681647	0.603017	0.994123
CHMP2A	seq.17728.61	Charged multivesicular body protein 2a	O43633	0.00519657	0.627861	0.994123
ENSA	seq.17734.13	Alpha-endosulfine	O43768	0.00798406	0.516143	0.994123
CRNN	seq.17738.7	Cornulin	Q9UBG3	0.00689503	0.641148	0.994123
DCTD	seq.17756.69	Deoxycytidylate deaminase	P32321	0.00552811	0.614549	0.994123
WDR5	seq.17760.128	WD repeat-containing protein 5	P61964	0.00961732	0.509014	0.994123
RHOC	seq.17764.108	Rho-related GTP-binding protein RhoC	P08134	-0.00687214	0.553831	0.994123
NCF1	seq.17766.5	Neutrophil cytosol factor 1	P14598	-0.00594129	0.642886	0.994123
GGPS1	seq.17786.5	Geranylgeranyl pyrophosphate synthase	O95749	-0.00558823	0.674388	0.994123
SNRPD2	seq.17823.40	Small nuclear ribonucleoprotein Sm D2	P62316	0.00720534	0.566062	0.994123
PPCS	seq.17843.30	Phosphopantothenate--cysteine ligase	Q9HAB8	0.00566136	0.607509	0.994123
PCMT1	seq.18160.2	Protein-L-isoaspartate(D-aspartate) O-methyltransferase	P22061	0.00812839	0.517101	0.994123
CXCL11	seq.18171.25	C-X-C motif chemokine 11	O14625	0.00598708	0.648041	0.994123
RTN4IP1	seq.18180.58	Reticulon-4-interacting protein 1, mitochondrial	Q8WWV3	0.00583173	0.635326	0.994123
TARS1	seq.18186.15	Threonine--tRNA ligase, cytoplasmic	P26639	0.00710723	0.525367	0.994123
FABP9	seq.18194.18	Fatty acid-binding protein 9	Q0Z7S8	-0.00845364	0.584253	0.994123
AFM	seq.18196.8	Afamin	P43652	0.0080209	0.595351	0.994123
HBQ1	seq.18198.51	Hemoglobin subunit theta-1	P09105	-0.00566605	0.661733	0.994123
ADH6	seq.18206.18	Alcohol dehydrogenase 6	P28332	0.00651842	0.565489	0.994123
CYB5R1	seq.18255.6	NADH-cytochrome b5 reductase 1	Q9UHQ9	-0.00646024	0.628177	0.994123
NATD1	seq.18261.34	Protein NATD1	Q8N6N6	-0.00708272	0.610006	0.994123
TRIAP1	seq.18277.28	TP53-regulated inhibitor of apoptosis 1	O43715	-0.00581748	0.645454	0.994123
WWC1	seq.18284.77	Protein KIBRA	Q8IX03	-0.00959708	0.54241	0.994123
CDKN1A	seq.18291.8	Cyclin-dependent kinase inhibitor 1	P38936	-0.00708331	0.590844	0.994123
BCCIP	seq.18304.19	BRCA2 and CDKN1A-interacting protein	Q9P287	-0.00559934	0.667294	0.994123
PPA2	seq.18307.71	Inorganic pyrophosphatase 2, mitochondrial	Q9H2U2	-0.00695155	0.584036	0.994123
CS	seq.18309.18	Citrate synthase, mitochondrial	O75390	-0.00709138	0.552174	0.994123
DCTN6	seq.18311.44	Dynactin subunit 6	O00399	-0.00757585	0.603726	0.994123
NDRG3	seq.18312.68	Protein NDRG3	Q9UGV2	-0.0070332	0.624242	0.994123
SEPTIN3	seq.18316.75	Neuronal-specific septin-3	Q9UH03	-0.0085305	0.511852	0.994123
SH3GL3	seq.18318.98	Endophilin-A3	Q99963	0.0060779	0.603178	0.994123
PGM2	seq.18330.7	Phosphoglucomutase-2	Q96G03	0.00785332	0.594419	0.994123
GBA	seq.18331.3	Glucosylceramidase	P04062	0.00859132	0.505928	0.994123
PSMB4	seq.18340.2	Proteasome subunit beta type-4	P28070	0.00607972	0.657925	0.994123
FKBP3	seq.18383.9	Peptidyl-prolyl cis-trans isomerase FKBP3	Q00688	0.00519247	0.65338	0.994123
ST13	seq.18387.7	Hsc70-interacting protein	P50502	-0.0076991	0.55984	0.994123
ADPRH	seq.18395.5	[Protein ADP-ribosylarginine] hydrolase	P54922	-0.00601265	0.66969	0.994123
AKAP7	seq.18399.1	A-kinase anchor protein 7 isoforms alpha and beta	O43687	-0.00776643	0.631149	0.994123
AP1S2	seq.18405.117	AP-1 complex subunit sigma-2	P56377	-0.0068502	0.598861	0.994123
ARL2BP	seq.18407.36	ADP-ribosylation factor-like protein 2-binding protein	Q9Y2Y0	-0.0063097	0.66087	0.994123
ARL4D	seq.18413.24	ADP-ribosylation factor-like protein 4D	P49703	0.00646705	0.656553	0.994123
ARL6	seq.18415.16	ADP-ribosylation factor-like protein 6	Q9H0F7	-0.00549478	0.675903	0.994123
AS3MT	seq.18417.3	Arsenite methyltransferase	Q9HBK9	0.00810895	0.580223	0.994123
ARPC5	seq.18419.20	Actin-related protein 2/3 complex subunit 5	O15511	0.00713849	0.658443	0.994123
MVD	seq.18422.41	Diphosphomevalonate decarboxylase	P53602	0.00695212	0.660204	0.994123
CBX1	seq.18817.50	Chromobox protein homolog 1	P83916	0.00772965	0.605841	0.994123
LRIG1	seq.18831.6	Leucine-rich repeats and immunoglobulin-like domains protein 1	Q96JA1	0.0071869	0.634332	0.994123
PEA15	seq.18833.76	Astrocytic phosphoprotein PEA-15	Q15121	-0.00697343	0.615229	0.994123
PRSS3	seq.18864.7	Trypsin-3	P35030	-0.00771698	0.626748	0.994123
PPP3R2	seq.18866.8	Calcineurin subunit B type 2	Q96LZ3	-0.00711786	0.655307	0.994123
AIF1L	seq.18871.24	Allograft inflammatory factor 1-like	Q9BQI0	0.00727302	0.616938	0.994123
COL2A1	seq.18875.125	Chondrocalcin	P02458	0.00853013	0.57299	0.994123
GREM1	seq.18878.15	Gremlin-1	O60565	-0.00639001	0.650971	0.994123
DNAJB4	seq.18884.22	DnaJ homolog subfamily B member 4	Q9UDY4	0.00772733	0.533359	0.994123
GBP2	seq.18891.98	Guanylate-binding protein 2	P32456	-0.00741714	0.572115	0.994123
ADGRG1	seq.18893.26	Adhesion G-protein coupled receptor G1	Q9Y653	0.00910407	0.508465	0.994123
GPX2	seq.18894.1	Glutathione peroxidase 2	P18283	0.00689623	0.64259	0.994123
HDAC2	seq.18897.31	Histone deacetylase 2	Q92769	0.00709791	0.588435	0.994123
HRAS	seq.18900.37	GTPase HRas	P01112	0.00742961	0.536661	0.994123
EXOSC8	seq.18909.11	Exosome complex component RRP43	Q96B26	0.00699184	0.619827	0.994123
PSMA5	seq.18925.24	Proteasome subunit alpha type-5	P28066	0.00487998	0.661952	0.994123
S100Z	seq.18928.10	Protein S100-Z	Q8WXG8	-0.00797778	0.58032	0.994123
