## Supplemental Tables for "Candidate Proteins Linking Plant-Based Diet Quality to Cancer, Type 2 Diabetes, and Cardiovascular Disease: Integrating Evidence from Proteomic Analysis and Mendelian Randomization in the EPIC Study" (part 2 of 3)

### Sheet: S2 (continued)
Supplementary Table S2. Linear regression models for the associations of uPDI with 7,285 aptamer-based measures among 4,372 participants
RAC2	seq.18950.13	Ras-related C3 botulinum toxin substrate 2	P15153	0.00536366	0.633538	0.994123
MEMO1	seq.19110.6	Protein MEMO1	Q9Y316	-0.00595516	0.647135	0.994123
BLOC1S5	seq.19116.1	Biogenesis of lysosome-related organelles complex 1 subunit 5	Q8TDH9	-0.00824068	0.521523	0.994123
DDIT3	seq.19119.10	DNA damage-inducible transcript 3 protein	P35638	0.00991377	0.517746	0.994123
PRKAR2A	seq.19125.26	cAMP-dependent protein kinase type II-alpha regulatory subunit	P13861	-0.00677425	0.623792	0.994123
RPRD1B	seq.19126.4	Regulation of nuclear pre-mRNA domain-containing protein 1B	Q9NQG5	0.00594673	0.663619	0.994123
POLR2K	seq.19134.66	DNA-directed RNA polymerases I, II, and III subunit RPABC4	P53803	-0.00746519	0.538837	0.994123
TIMM8A	seq.19148.58	Mitochondrial import inner membrane translocase subunit Tim8 A	O60220	-0.00624069	0.643577	0.994123
MPPED2	seq.19153.53	Metallophosphoesterase MPPED2	Q15777	-0.00777841	0.562739	0.994123
LRRC59	seq.19163.26	Leucine-rich repeat-containing protein 59	Q96AG4	-0.00498327	0.67506	0.994123
RPS19	seq.19166.15	40S ribosomal protein S19	P39019	-0.00776522	0.558772	0.994123
GOLGA7	seq.19174.141	Golgin subfamily A member 7	Q7Z5G4	0.00872967	0.525888	0.994123
MOB1B	seq.19177.7	MOB kinase activator 1B	Q7L9L4	0.00501198	0.644935	0.994123
NAP1L4	seq.19188.21	nucleosome assembly protein 1-like 4	Q99733	-0.00512138	0.635256	0.994123
SPINK4	seq.19213.1	Serine protease inhibitor Kazal-type 4	O60575	-0.00684927	0.643468	0.994123
NDRG1	seq.19215.7	Protein NDRG1	Q92597	-0.00677165	0.655729	0.994123
RAB1A	seq.19223.6	Ras-related protein Rab-1A	P62820	-0.00625349	0.572113	0.994123
DDT	seq.19237.17	D-dopachrome decarboxylase	P30046	-0.00835394	0.554076	0.994123
UBE2D1	seq.19247.1	Ubiquitin-conjugating enzyme E2 D1	P51668	-0.0102903	0.509447	0.994123
KARS1	seq.19249.18	Lysine--tRNA ligase	Q15046	0.00548414	0.651527	0.994123
CLTA	seq.19257.11	Clathrin light chain A	P09496	-0.00723054	0.573271	0.994123
HAGH	seq.19267.14	Hydroxyacylglutathione hydrolase, mitochondrial	Q16775	-0.00682898	0.631931	0.994123
UBE2D3	seq.19280.29	Ubiquitin-conjugating enzyme E2 D3	P61077	-0.00669187	0.62767	0.994123
DENR	seq.19287.59	Density-regulated protein	O43583	-0.00786845	0.530311	0.994123
CASQ2	seq.19291.2	Calsequestrin-2	O14958	-0.00701418	0.61494	0.994123
PPP1CC	seq.19295.32	Serine/threonine-protein phosphatase PP1-gamma catalytic subunit	P36873	-0.00513049	0.649355	0.994123
G6PD	seq.19297.4	Glucose-6-phosphate 1-dehydrogenase	P11413	0.00487196	0.668159	0.994123
PET117	seq.19303.64	Protein PET117 homolog, mitochondrial	Q6UWS5	0.00912015	0.550513	0.994123
ACP3	seq.19317.114	Prostatic acid phosphatase	P15309	0.00737183	0.566491	0.994123
HAT1	seq.19327.31	Histone acetyltransferase type B catalytic subunit	O14929	-0.00700747	0.647856	0.994123
CHEK2	seq.19328.51	Serine/threonine-protein kinase Chk2	O96017	-0.0072953	0.601267	0.994123
HNRNPK	seq.19333.4	Heterogeneous nuclear ribonucleoprotein K	P61978	-0.0067042	0.591379	0.994123
LRRTM1	seq.19360.22	Leucine-rich repeat transmembrane neuronal protein 1	Q86UE6	-0.00614391	0.619424	0.994123
PCNA	seq.19364.163	Proliferating cell nuclear antigen	P12004	0.00663247	0.654042	0.994123
HS3ST4	seq.19370.30	Heparan sulfate glucosamine 3-O-sulfotransferase 4	Q9Y661	-0.00655656	0.599117	0.994123
MDGA2	seq.19372.7	MAM domain-containing glycosylphosphatidylinositol anchor protein 2	Q7Z553	0.00781727	0.569994	0.994123
MTCP1	seq.19374.72	Protein p13 MTCP-1	P56278	0.00858053	0.561989	0.994123
UPP1	seq.19448.104	Uridine phosphorylase 1	Q16831	0.00770649	0.588905	0.994123
PDCD6	seq.19488.1	Programmed cell death protein 6	O75340	-0.00619435	0.652933	0.994123
KAAG1	seq.19492.5	Kidney-associated antigen 1	Q9UBP8	-0.00632611	0.65979	0.994123
GLYAT	seq.19506.6	Glycine N-acyltransferase	Q6IB77	0.00675896	0.641198	0.994123
HK3	seq.19518.12	Hexokinase-3	P52790	-0.00927494	0.519946	0.994123
SUMO2	seq.19555.1	Small ubiquitin-related modifier 2	P61956	0.00731118	0.545229	0.994123
RAB3C	seq.19586.89	Ras-related protein Rab-3C	Q96E17	0.00550692	0.618707	0.994123
RPSA	seq.19623.26	40S ribosomal protein SA	P08865	0.00615655	0.662813	0.994123
KNG1	seq.19631.13	Kininostatin	P01042	0.00743374	0.647606	0.994123
CPA1	seq.19760.26	Carboxypeptidase A1	P15085	-0.00786175	0.595202	0.994123
HBG2	seq.19774.8	Hemoglobin subunit gamma-2	P69892	0.0059606	0.602354	0.994123
MERTK	seq.19787.14	Proto-oncogene tyrosine-protein kinase MER	Q12866	-0.00701887	0.626216	0.994123
EBAG9	seq.19802.22	Receptor-binding cancer antigen expressed on SiSo cells	O00559	-0.00550261	0.666293	0.994123
ALDH1A2	seq.20055.40	Retinal dehydrogenase 2	O94788	0.00902542	0.575978	0.994123
KRAS	seq.20073.22	GTPase KRas	P01116	0.00801844	0.541109	0.994123
RAB11B	seq.20086.5	Ras-related protein Rab-11B	Q15907	-0.00457354	0.665794	0.994123
AMIGO1	seq.20120.101	Amphoterin-induced protein 1:Extracellular domain	Q86WK6	-0.00622248	0.631579	0.994123
HEPH	seq.20127.102	Hephaestin	Q9BQS7	-0.00741838	0.64132	0.994123
CREB1	seq.20128.1	cAMP response element-binding protein	P16220	0.0072704	0.578146	0.994123
CSNK1G1	seq.20130.144	Casein kinase I isoform gamma-1	Q9HCP0	0.00688795	0.54936	0.994123
RNGTT	seq.20135.85	mRNA-capping enzyme	O60942	-0.00619996	0.661224	0.994123
HNRNPA1	seq.20137.49	Heterogeneous nuclear ribonucleoprotein A1	P09651	0.0081772	0.531675	0.994123
IFIH1	seq.20195.13	Interferon-induced helicase C domain-containing protein 1	Q9BYX4	0.00607818	0.651053	0.994123
GBP5	seq.20211.75	Guanylate-binding protein 5	Q96PP8	0.00711996	0.667678	0.994123
LZTFL1	seq.20378.110	Leucine zipper transcription factor-like protein 1	Q9NQ48	-0.0068786	0.615814	0.994123
RBM18	seq.20383.31	Probable RNA-binding protein 18	Q96H35	-0.00864962	0.525228	0.994123
OXLD1	seq.20399.7	Oxidoreductase-like domain-containing protein 1	Q5BKU9	0.0058321	0.674303	0.994123
BUD31	seq.20401.19	Protein BUD31 homolog	P41223	-0.00730639	0.612162	0.994123
TRAPPC2	seq.20402.11	Trafficking protein particle complex subunit 2	P0DI81	0.00491988	0.655992	0.994123
CIB1	seq.20423.40	Calcium and integrin-binding protein 1	Q99828	0.0091058	0.52386	0.994123
AP1AR	seq.20445.29	AP-1 complex-associated regulatory protein	Q63HQ0	-0.00652292	0.622696	0.994123
JOSD1	seq.20449.72	Josephin-1	Q15040	-0.00806498	0.545261	0.994123
IFT22	seq.20451.126	Intraflagellar transport protein 22 homolog	Q9H7X7	0.00841546	0.540867	0.994123
IFT20	seq.20460.22	Intraflagellar transport protein 20 homolog	Q8IY31	-0.00870782	0.578955	0.994123
BAMBI	seq.20514.8	BMP and activin membrane-bound inhibitor homolog:Extracellular domain	Q13145	0.00922917	0.545007	0.994123
CDH10	seq.20529.7	Cadherin-10	Q9Y6N8	0.00936839	0.534872	0.994123
CD1B	seq.20541.73	T-cell surface glycoprotein CD1b	P29016	0.00717646	0.600565	0.994123
GRIK2	seq.20544.103	Glutamate receptor ionotropic, kainate 2	Q13002	-0.00820506	0.576906	0.994123
RTN4RL1	seq.20546.71	Reticulon-4 receptor-like 1	Q86UN2	-0.00934399	0.512856	0.994123
NTM	seq.20550.38	Neurotrimin	Q9P121	0.0069357	0.607658	0.994123
TLR10	seq.20563.48	Toll-like receptor 10	Q9BXR5	0.0102275	0.507038	0.994123
CD81	seq.20574.8	CD81 antigen	P60033	0.00759535	0.556533	0.994123
EIF1	seq.20913.27	Eukaryotic translation initiation factor 1	P41567	0.00747954	0.635421	0.994123
GTF2F2	seq.20927.43	General transcription factor IIF subunit 2	P13984	-0.00653032	0.631499	0.994123
TCEAL7	seq.20928.39	Transcription elongation factor A protein-like 7	Q9BRU2	0.00851219	0.535859	0.994123
TATDN3	seq.20936.8	Putative deoxyribonuclease TATDN3	Q17R31	0.00647837	0.617928	0.994123
EMG1	seq.20937.43	Ribosomal RNA small subunit methyltransferase NEP1	Q92979	-0.00740566	0.620206	0.994123
PFDN4	seq.20956.13	Prefoldin subunit 4	Q9NQP4	-0.00799001	0.56839	0.994123
MAP1LC3B2	seq.20965.18	Microtubule-associated proteins 1A/1B light chain 3 beta 2	A6NCE7	-0.00951824	0.552226	0.994123
SENP8	seq.20966.7	Sentrin-specific protease 8	Q96LD8	-0.0069685	0.617058	0.994123
PDCL	seq.20977.2	Phosducin-like protein	Q13371	-0.00705815	0.593319	0.994123
SNRNP25	seq.20982.29	U11/U12 small nuclear ribonucleoprotein 25 kDa protein	Q9BV90	0.0079375	0.607468	0.994123
PLEKHF2	seq.20994.37	Pleckstrin homology domain-containing family F member 2	Q9H8W4	0.00696371	0.541939	0.994123
POLR2C	seq.20995.47	DNA-directed RNA polymerase II subunit RPB3	P19387	-0.0102412	0.54997	0.994123
NMRK2	seq.20998.19	Nicotinamide riboside kinase 2; Short=NRK 2; Short=NmR-K 2; EC=2.7.1.22	Q9NPI5	0.00675404	0.674334	0.994123
POLR2J2	seq.21000.40	DNA-directed RNA polymerase II subunit RPB11-b1	Q9GZM3	-0.00973892	0.514335	0.994123
SNTN	seq.21009.28	Sentan	A6NMZ2	0.00674939	0.620837	0.994123
DNAJC12	seq.21114.18	DnaJ homolog subfamily C member 12	Q9UKB3	0.00991072	0.512289	0.994123
NDUFAF2	seq.21120.3	Mimitin, mitochondrial	Q8N183	-0.00600111	0.604697	0.994123
DBNDD2	seq.21122.3	Dysbindin domain-containing protein 2	Q9BQY9	-0.00828341	0.547985	0.994123
MRPL28	seq.21123.1	39S ribosomal protein L28, mitochondrial	Q13084	-0.00628024	0.646573	0.994123
GFPT1	seq.21126.27	Glutamine--fructose-6-phosphate aminotransferase [isomerizing] 1	Q06210	0.00696459	0.599776	0.994123
ITPK1	seq.21130.82	Inositol-tetrakisphosphate 1-kinase	Q13572	-0.0104917	0.515862	0.994123
SF3B6	seq.21135.16	Splicing factor 3B subunit 6	Q9Y3B4	-0.00695176	0.600256	0.994123
CUEDC1	seq.21149.27	CUE domain-containing protein 1	Q9NWM3	0.00778778	0.569078	0.994123
TBCEL	seq.21162.30	Tubulin-specific chaperone cofactor E-like protein	Q5QJ74	-0.00908538	0.512389	0.994123
PLCXD3	seq.21180.16	PI-PLC X domain-containing protein 3	Q63HM9	-0.00926918	0.516783	0.994123
NUBP1	seq.21189.9	Nucleotide-binding protein 1	P53384	0.00666472	0.623789	0.994123
UBE2W	seq.21190.4	Ubiquitin-conjugating enzyme E2 W	Q96B02	-0.00884745	0.593398	0.994123
COASY	seq.21207.1	Bifunctional coenzyme A synthase	Q13057	-0.00904987	0.557023	0.994123
PHB2	seq.21217.20	Prohibitin-2	Q99623	0.00797825	0.539093	0.994123
SAR1B	seq.21220.11	GTP-binding protein SAR1b	Q9Y6B6	0.00781646	0.629692	0.994123
KPNA5	seq.21235.11	Importin subunit alpha-6	O15131	-0.00543078	0.628134	0.994123
NAA80	seq.21241.1	N-acetyltransferase 6	Q93015	0.00720832	0.554702	0.994123
EPHX2	seq.21269.198	Epoxide hydrolase 2	P34913	-0.00627638	0.639351	0.994123
MRTO4	seq.21310.37	mRNA turnover protein 4 homolog	Q9UKD2	-0.00609602	0.674851	0.994123
NKIRAS1	seq.21317.25	NF-kappa-B inhibitor-interacting Ras-like protein 1	Q9NYS0	0.00693556	0.620731	0.994123
GTF2E2	seq.21322.60	Transcription initiation factor IIE subunit beta	P29084	-0.00667445	0.662678	0.994123
YARS2	seq.21330.13	Tyrosyl-tRNA synthetase, mitochondrial	Q9Y2Z4	-0.00774672	0.629344	0.994123
SIL1	seq.21338.44	Nucleotide exchange factor SIL1	Q9H173	0.00842698	0.55403	0.994123
RDH12	seq.21345.93	Retinol dehydrogenase 12	Q96NR8	-0.00665693	0.581026	0.994123
DHODH	seq.21346.71	Dihydroorotate dehydrogenase (quinone), mitochondrial	Q02127	-0.00701783	0.557784	0.994123
TRPT1	seq.21348.22	tRNA 2'-phosphotransferase 1	Q86TN4	0.00648266	0.648142	0.994123
GARS1	seq.21351.8	Glycyl t-RNA synthetase	P41250	0.00690267	0.524313	0.994123
USF1	seq.21355.4	Upstream stimulatory factor 1	P22415	-0.00741566	0.629685	0.994123
QTRT2	seq.21373.8	Queuine tRNA-ribosyltransferase subunit QTRTD1	Q9H974	0.00672268	0.647193	0.994123
SLITRK2	seq.21385.5	SLIT and NTRK-like protein 2	Q9H156	0.00836801	0.563423	0.994123
STK3	seq.21389.32	Serine/threonine-protein kinase 3	Q13188	0.00629254	0.675163	0.994123
PCDH17	seq.21395.23	Protocadherin-17	O14917	0.00815388	0.535819	0.994123
PRTG	seq.21397.21	Protogenin	Q2VWP7	-0.00908966	0.514622	0.994123
TSC2	seq.21403.39	Tuberin	P49815	0.00756203	0.607596	0.994123
CPTP	seq.21426.88	Ceramide-1-phosphate transfer protein	Q5TA50	-0.00903894	0.579021	0.994123
BTN3A2	seq.21433.3	Butyrophilin subfamily 3 member A2	P78410	0.0067355	0.67427	0.994123
CLUL1	seq.21492.19	Clusterin-like protein 1	Q15846	-0.00884661	0.540381	0.994123
EDEM2	seq.21512.6	ER degradation-enhancing alpha-mannosidase-like 2	Q9BV94	-0.0096644	0.51231	0.994123
BMF	seq.21528.12	Bcl-2-modifying factor	Q96LC9	0.00668373	0.646558	0.994123
FAM3A	seq.21555.17	Protein FAM3A	P98173	-0.00682108	0.581474	0.994123
XYLT2	seq.21572.91	Xylosyltransferase 2	Q9H1B5	-0.00832695	0.53456	0.994123
FKBP5	seq.21577.35	FK506-binding protein 5	Q13451	0.00517651	0.663483	0.994123
KCTD4	seq.21588.4	BTB/POZ domain-containing protein KCTD4	Q8WVF5	0.00703156	0.643069	0.994123
NCBP2	seq.21636.63	Nuclear cap-binding protein subunit 2	P52298	-0.00764432	0.631267	0.994123
SNIP1	seq.21645.6	Smad nuclear-interacting protein 1	Q8TAD8	0.00992853	0.539755	0.994123
ST8SIA1	seq.21663.149	Alpha-N-acetylneuraminide alpha-2,8-sialyltransferase	Q92185	0.00969925	0.526434	0.994123
LRFN3	seq.21691.27	Leucine-rich repeat and fibronectin type-III domain-containing protein 3	Q9BTN0	-0.00837521	0.602288	0.994123
CDH13	seq.21693.14	Cadherin-13	P55290	-0.00811392	0.576304	0.994123
LRFN4	seq.21696.80	Leucine-rich repeat and fibronectin type-III domain-containing protein 4	Q6PJG9	0.00853723	0.522667	0.994123
ADGRF2	seq.21697.57	Adhesion G-protein coupled receptor F2	Q8IZF7	-0.0093969	0.552978	0.994123
ACVR1	seq.21703.31	Activin RIA	Q04771	-0.00863693	0.588944	0.994123
NLGN4Y	seq.21710.16	Neuroligin-4, Y-linked	Q8NFZ3	-0.00775619	0.554541	0.994123
GALNT4	seq.21722.21	Polypeptide N-acetylgalactosaminyltransferase 4	Q8N4A0	0.00980116	0.514578	0.994123
UBE2Q1	seq.21727.15	Ubiquitin-conjugating enzyme E2 Q1	Q7Z7E8	0.00711615	0.595288	0.994123
HS2ST1	seq.21736.60	Heparan sulfate 2-O-sulfotransferase 1	Q7LGA3	0.00596175	0.670084	0.994123
USP1	seq.21740.26	Ubiquitin carboxyl-terminal hydrolase 1	O94782	0.00836589	0.551893	0.994123
USP30	seq.21764.99	Ubiquitin carboxyl-terminal hydrolase 30	Q70CQ3	0.00796302	0.559964	0.994123
SGSH	seq.21766.50	N-sulphoglucosamine sulphohydrolase	P51688	0.00844346	0.607199	0.994123
HLA-C	seq.21797.4	HLA-C	P10321	-0.0089596	0.61574	0.994123
KHDC1L	seq.21804.15	Putative KHDC1-like protein	Q5JSQ8	-0.0098992	0.55014	0.994123
MOB3B	seq.21815.7	MOB kinase activator 3B	Q86TA1	0.00543462	0.66674	0.994123
NELFE	seq.21819.9	Negative elongation factor E	P18615	0.00781641	0.590067	0.994123
None	seq.21821.9	Peptidyl-prolyl cis-trans isomerase A-like 4D	F5H284	0.00862096	0.549177	0.994123
RPS12	seq.21829.8	40S ribosomal protein S12	P25398	-0.0101614	0.535389	0.994123
UBE2R2	seq.21848.18	Ubiquitin-conjugating enzyme E2 R2	Q712K3	-0.00790837	0.637319	0.994123
SIAH1	seq.21858.25	E3 ubiquitin-protein ligase SIAH1	Q8IUQ4	0.00723109	0.600117	0.994123
MAK16	seq.21864.20	Protein MAK16 homolog	Q9BXY0	-0.00827637	0.590966	0.994123
GGCT	seq.21889.2	Uncharacterized protein C7orf24	O75223	-0.00754483	0.574858	0.994123
INHA|INHBA	seq.21899.36	inhibin A	P05111|P08476	-0.00946921	0.529439	0.994123
CCL27	seq.2192.63	C-C motif chemokine 27	Q9Y4X3	-0.0068621	0.62257	0.994123
UBE2L3|UBB	seq.21931.16	UB2L3/PolyUbiquitin K48	P68036|P0CG47	-0.0066271	0.634256	0.994123
WNT10B	seq.21940.12	Protein Wnt-10b	O00744	0.00888995	0.572841	0.994123
DAB2	seq.21963.48	Disabled homolog 2	P98082	0.0054344	0.636541	0.994123
HSD11B1	seq.21967.20	Corticosteroid 11-beta-dehydrogenase isozyme 1	P28845	0.0067346	0.619032	0.994123
DPP6	seq.21969.5	Dipeptidyl aminopeptidase-like protein 6	P42658	0.00884943	0.58647	0.994123
ITGB1BP2	seq.21985.61	Integrin beta-1-binding protein 2	Q9UKP3	-0.00568548	0.649482	0.994123
NOS3	seq.21995.20	NOS	P29474	-0.00855497	0.541378	0.994123
RETNLB	seq.22007.1	Resistin-like beta	Q9BQ08	0.00989683	0.535257	0.994123
TACC3	seq.22027.13	Transforming acidic coiled-coil-containing protein 3	Q9Y6A5	-0.0080042	0.522249	0.994123
SUMO4	seq.22045.8	Small ubiquitin-related modifier 4	Q6EEV6	-0.00609649	0.626494	0.994123
YWHAH	seq.22049.24	14-3-3 protein eta	Q04917	-0.00659111	0.595505	0.994123
PALMD	seq.22059.56	Palmdelphin	Q9NP74	0.0095241	0.520312	0.994123
PPP2R5D	seq.22068.5	Serine/threonine-protein phosphatase 2A 56 kDa regulatory subunit delta isoform	Q14738	0.0063505	0.635285	0.994123
BEX5	seq.22083.60	Protein BEX5	Q5H9J7	-0.00639751	0.652391	0.994123
C2orf73	seq.22094.15	Uncharacterized protein C2orf73	Q8N5S3	-0.00611758	0.665471	0.994123
CBX2	seq.22095.29	Chromobox protein homolog 2	Q14781	-0.00846988	0.572878	0.994123
C4orf36	seq.22099.1	Uncharacterized protein C4orf36	Q96KX1	0.00778314	0.586244	0.994123
CDK20	seq.22103.25	Cyclin-dependent kinase 20	Q8IZL9	-0.0100262	0.512189	0.994123
LAS2	seq.22114.4	Uncharacterized protein C18orf54	Q8IYD9	-0.00567221	0.665773	0.994123
FBXO48	seq.22144.65	F-box only protein 48	Q5FWF7	-0.00647414	0.648799	0.994123
FOXP3	seq.22148.135	Forkhead box protein P3	Q9BZS1	-0.00639026	0.667502	0.994123
GEMIN7	seq.22155.44	Gem-associated protein 7	Q9H840	-0.00837571	0.546421	0.994123
ADAT1	seq.22363.31	tRNA-specific adenosine deaminase 1	Q9BUB4	0.00794129	0.53824	0.994123
OTX1	seq.22386.11	Homeobox protein OTX1	P32242	0.00837426	0.572536	0.994123
TCF21	seq.22394.8	Transcription factor 21	O43680	-0.00863012	0.587914	0.994123
IP6K1	seq.22404.4	Inositol hexakisphosphate kinase 1	Q92551	-0.00749836	0.545653	0.994123
PCK2	seq.22405.61	Phosphoenolpyruvate carboxykinase [GTP], mitochondrial	Q16822	0.0102954	0.522998	0.994123
TLK1	seq.22414.127	Serine/threonine-protein kinase tousled-like 1	Q9UKI8	0.00585883	0.656236	0.994123
KDM1A	seq.22429.13	Lysine-specific histone demethylase 1A	O60341	0.00584635	0.659732	0.994123
CABP5	seq.22445.2	Calcium-binding protein 5	Q9NP86	0.00783679	0.563356	0.994123
PROK1	seq.2247.20	Prokineticin-1	P58294	0.00875882	0.508669	0.994123
TCF12	seq.22472.4	Transcription factor 12	Q99081	0.00900796	0.592025	0.994123
HOXD4	seq.22476.115	Homeobox protein Hox-D4	P09016	-0.00799243	0.588375	0.994123
LDB2	seq.22491.10	LIM domain-binding protein 2	O43679	0.00750644	0.611009	0.994123
NGDN	seq.22512.18	Neuroguidin	Q8NEJ9	-0.00684427	0.670862	0.994123
PDHB	seq.22526.81	Pyruvate dehydrogenase E1 component beta subunit	P11177	0.00561901	0.654543	0.994123
PLAC8L1	seq.22532.59	PLAC8-like protein 1	A1L4L8	0.00745079	0.5867	0.994123
MRPL50	seq.22557.68	39S ribosomal protein L50, mitochondrial	Q8N5N7	-0.00643764	0.658334	0.994123
LDLRAD3	seq.22564.5	Low-density lipoprotein receptor class A domain-containing protein 3	Q86YD5	0.00901696	0.603531	0.994123
LRP6	seq.22584.2	Low-density lipoprotein receptor-related protein 6	O75581	0.00813152	0.536815	0.994123
SKP2	seq.22777.46	S-phase kinase-associated protein 2	Q13309	0.00938677	0.504666	0.994123
WARS2	seq.22792.21	Tryptophan--tRNA ligase, mitochondrial	Q9UGM6	-0.00838886	0.56868	0.994123
TRAPPC6B	seq.22812.4	Trafficking protein particle complex subunit 6B	Q86SZ2	-0.00662137	0.624241	0.994123
TRIM40	seq.22815.4	Tripartite motif-containing protein 40	Q6P9F5	-0.00655482	0.60656	0.994123
SLC25A1	seq.22818.4	Tricarboxylate transport protein, mitochondrial	P53007	0.0074417	0.616615	0.994123
UNG	seq.22821.50	Uracil-DNA glycosylase	P13051	0.00915973	0.572988	0.994123
ZNF696	seq.22841.16	Zinc finger protein 696	Q9H7X3	0.00650389	0.592264	0.994123
ZSWIM7	seq.22844.4	Zinc finger SWIM domain-containing protein 7	Q19AV6	0.00680388	0.604625	0.994123
MAPK6	seq.22858.3	Mitogen-activated protein kinase 6	Q16659	-0.00628549	0.642754	0.994123
PPM1M	seq.22862.44	Protein phosphatase 1M	Q96MI6	-0.00724679	0.572337	0.994123
CEBPB	seq.22953.85	CCAAT/enhancer-binding protein beta	P17676	-0.0091708	0.507847	0.994123
RBP1	seq.22955.28	Retinol-binding protein 1	P09455	0.00645526	0.598048	0.994123
DSTN	seq.22958.6	Destrin	P60981	0.00501441	0.65836	0.994123
GDF7	seq.22967.15	Growth/differentiation factor 7	Q7Z4P5	0.00650942	0.659393	0.994123
HEXIM1	seq.22977.18	Protein HEXIM1	O94992	0.00588353	0.646175	0.994123
MAGEA6	seq.22991.9	Melanoma-associated antigen 6	P43360	0.00860418	0.581744	0.994123
LIPG	seq.23148.100	Endothelial cell-derived lipase	Q9Y5X9	0.00744191	0.646387	0.994123
MPC1	seq.23164.8	Mitochondrial pyruvate carrier 1	Q9Y5U8	0.00829223	0.527724	0.994123
LTK	seq.23181.2	Leukocyte tyrosine kinase receptor	P29376	0.00774004	0.550248	0.994123
RNF31	seq.23183.6	E3 ubiquitin-protein ligase RNF31	Q96EP0	0.0084168	0.545667	0.994123
ETV2	seq.23210.4	ETS translocation variant 2	O00321	0.00850342	0.557409	0.994123
CFAP300	seq.23213.21	Uncharacterized protein C11orf70	Q9BRQ4	-0.00619133	0.674352	0.994123
RGN	seq.23224.11	Regucalcin	Q15493	-0.00600379	0.669218	0.994123
TRIM62	seq.23225.26	E3 ubiquitin-protein ligase TRIM62	Q9BVG3	0.00804464	0.608784	0.994123
C12orf76	seq.23228.2	Uncharacterized protein C12orf76	Q8N812	0.00657922	0.662123	0.994123
CRYBB3	seq.23262.11	Beta-crystallin B3	P26998	-0.00667165	0.631855	0.994123
CMTM4	seq.23269.40	CKLF-like MARVEL transmembrane domain-containing protein 4	Q8IZR5	0.00797968	0.554194	0.994123
C22orf23	seq.23273.42	UPF0193 protein EVG1	Q9BZE7	-0.00933915	0.572274	0.994123
RNF141	seq.23286.2	RING finger protein 141	Q8WVD5	0.00600281	0.658815	0.994123
NIPSNAP3B	seq.23304.1	Protein NipSnap homolog 3B	Q9BS92	-0.0101754	0.519671	0.994123
RABL3	seq.23312.16	Rab-like protein 3	Q5HYI8	-0.00579556	0.653534	0.994123
MSC	seq.23322.2	Musculin	O60682	0.0052889	0.657004	0.994123
BORCS5	seq.23327.1	BLOC-1-related complex subunit 5	Q969J3	0.00633513	0.626438	0.994123
DMC1	seq.23341.16	Meiotic recombination protein DMC1/LIM15 homolog	Q14565	-0.00756701	0.586922	0.994123
ARRDC5	seq.23342.4	Arrestin domain-containing protein 5	A6NEK1	-0.00894445	0.537975	0.994123
NT5C1A	seq.23362.26	Cytosolic 5'-nucleotidase 1A	Q9BXI3	-0.00817051	0.602566	0.994123
UCK1	seq.23364.3	Uridine-cytidine kinase 1	Q9HA47	0.00637127	0.598161	0.994123
KCNAB3	seq.23370.39	Voltage-gated potassium channel subunit beta-3	O43448	0.0074455	0.624173	0.994123
RFPL3	seq.23375.4	Ret finger protein-like 3	O75679	-0.00754881	0.585648	0.994123
C16orf72	seq.23379.60	UPF0472 protein C16orf72	Q14CZ0	0.0057143	0.655276	0.994123
L3HYPDH	seq.23380.16	Trans-3-hydroxy-L-proline dehydratase	Q96EM0	-0.00785408	0.598424	0.994123
VCX3A	seq.23382.30	Variable charge X-linked protein 3	Q9NNX9	0.0101868	0.529061	0.994123
TIPRL	seq.23387.18	TIP41-like protein	O75663	0.00671043	0.575678	0.994123
CCDC107	seq.23390.6	Coiled-coil domain-containing protein 107	Q8WV48	-0.00633223	0.672561	0.994123
TWF2	seq.23396.21	Twinfilin-2	Q6IBS0	0.0051631	0.625221	0.994123
NUP35	seq.23399.35	Nucleoporin NUP53	Q8NFH5	-0.00658724	0.673386	0.994123
DAZAP1	seq.23401.3	DAZ-associated protein 1	Q96EP5	-0.00974072	0.579586	0.994123
GDAP1L1	seq.23402.147	Ganglioside-induced differentiation-associated protein 1-like 1	Q96MZ0	-0.00805754	0.512119	0.994123
SYAP1	seq.23409.83	Synapse-associated protein 1	Q96A49	0.0053554	0.63418	0.994123
PNMA2	seq.23411.108	Paraneoplastic antigen Ma2	Q9UL42	-0.0055891	0.651132	0.994123
SNX15	seq.23416.47	Sorting nexin-15	Q9NRS6	0.00717027	0.589431	0.994123
ERMN	seq.23425.19	Ermin	Q8TAM6	0.0073526	0.592182	0.994123
MBLAC2	seq.23520.60	Beta-lactamase-like protein FLJ75971	Q68D91	-0.0070035	0.656531	0.994123
GIMD1	seq.23522.1	GTPase IMAP family member GIMD1	P0DJR0	-0.00663943	0.604085	0.994123
STARD7	seq.23529.11	StAR-related lipid transfer protein 7, mitochondrial	Q9NQZ5	-0.00602301	0.671329	0.994123
RTF2	seq.23534.27	Protein RTF2 homolog	Q9BY42	-0.00928235	0.550562	0.994123
DENND10	seq.23535.3	Protein FAM45A	Q8TCE6	-0.00761656	0.566333	0.994123
TRUB1	seq.23543.92	Probable tRNA pseudouridine synthase 1	Q8WWH5	0.00630537	0.622574	0.994123
TCEA3	seq.23547.21	Transcription elongation factor A protein 3	O75764	-0.00966446	0.513964	0.994123
METTL21C	seq.23564.83	Protein-lysine methyltransferase METTL21C	Q5VZV1	-0.00634324	0.641218	0.994123
APOL2	seq.23566.6	Apolipoprotein-L2	Q9BQE5	0.00930947	0.554655	0.994123
TYW3	seq.23572.186	tRNA wybutosine-synthesizing protein 3 homolog	Q6IPR3	-0.00692611	0.632835	0.994123
CARNMT1	seq.23638.3	Carnosine N-methyltransferase	Q8N4J0	0.00661013	0.633733	0.994123
NPEPL1	seq.23639.93	Probable aminopeptidase NPEPL1	Q8NDH3	0.0061077	0.665583	0.994123
XPNPEP3	seq.23661.61	Probable Xaa-Pro aminopeptidase 3	Q9NQH7	-0.00743661	0.604517	0.994123
RTKN	seq.23664.17	Rhotekin	Q9BST9	-0.00903527	0.51747	0.994123
DPH2	seq.23670.11	2-(3-amino-3-carboxypropyl)histidine synthase subunit 2	Q9BQC3	0.00853368	0.542584	0.994123
DBT	seq.23673.9	Lipoamide acyltransferase component of branched-chain alpha-keto acid dehydrogenase complex, mitochondrial	P11182	-0.00828131	0.504802	0.994123
M1AP	seq.23685.132	Meiosis 1 arrest protein	Q8TC57	-0.00902617	0.541311	0.994123
CWF19L1	seq.23686.44	CWF19-like protein 1	Q69YN2	0.00929531	0.511928	0.994123
ACSS3	seq.23692.19	Acyl-CoA synthetase short-chain family member 3, mitochondrial	Q9H6R3	-0.00635095	0.628524	0.994123
PDLIM5	seq.23703.8	PDZ and LIM domain protein 5	Q96HC4	0.00559583	0.648505	0.994123
CTPS1	seq.23705.42	CTP synthase 1	P17812	0.00619055	0.592645	0.994123
TRMT61B	seq.23706.13	tRNA (adenine(58)-N(1))-methyltransferase, mitochondrial	Q9BVS5	-0.00797687	0.566202	0.994123
FAM110A	seq.23783.22	Protein FAM110A	Q9BQ89	-0.00937605	0.565311	0.994123
IFNE	seq.24027.32	Interferon epsilon-1	Q86WN2	-0.00740425	0.591534	0.994123
GSK3B	seq.24050.26	Glycogen synthase kinase-3 beta	P49841	0.00620578	0.572023	0.994123
CSTF1	seq.24055.44	Cleavage stimulation factor 50 kDa subunit	Q05048	-0.00829135	0.611921	0.994123
EEF1G	seq.24111.10	Elongation factor 1-gamma	P26641	0.00549217	0.65343	0.994123
HMGCL	seq.24211.25	Hydroxymethylglutaryl-CoA lyase, mitochondrial	P35914	-0.00490878	0.672155	0.994123
PPARG	seq.24221.3	Peroxisome proliferator activated receptor gamma	P37231	-0.00864103	0.574881	0.994123
GSTT2	seq.24223.5	Glutathione S-transferase theta-2	P0CG29	-0.00832744	0.614907	0.994123
KLC3	seq.24245.2	Kinesin light chain 3	Q6P597	-0.0061621	0.66915	0.994123
RPP25L	seq.24251.44	Ribonuclease P protein subunit p25-like protein	Q8N5L8	-0.00810643	0.565164	0.994123
GSPT2	seq.24253.5	Eukaryotic peptide chain release factor GTP-binding subunit ERF3B	Q8IYD1	-0.00727836	0.631128	0.994123
KLHL40	seq.24256.7	Kelch-like protein 40	Q2TBA0	-0.0080267	0.557666	0.994123
OCLN	seq.24263.6	Occludin	Q16625	-0.00730566	0.606894	0.994123
MPP2	seq.24265.6	MAGUK p55 subfamily member 2	Q14168	-0.00750256	0.619984	0.994123
MEF2D	seq.24266.2	Myocyte-specific enhancer factor 2D	Q14814	0.00851932	0.525221	0.994123
MEIG1	seq.24286.48	Meiosis expressed gene 1 protein homolog	Q5JSS6	0.0101972	0.550821	0.994123
C8A|C8B|C8G	seq.2429.27	Complement component C8	P07357|P07358|P07360	-0.0099087	0.557431	0.994123
CRACR2A	seq.24304.3	EF-hand calcium-binding domain-containing protein 4B	Q9BSW2	0.00770054	0.550614	0.994123
BMT2	seq.24316.10	Probable methyltransferase BMT2 homolog	Q1RMZ1	0.00783946	0.604145	0.994123
NUDT7	seq.24413.96	Peroxisomal coenzyme A diphosphatase NUDT7	P0C024	0.0106102	0.505915	0.994123
PYGB	seq.24414.3	Glycogen phosphorylase, brain form	P11216	-0.00563896	0.630496	0.994123
HMX3	seq.24418.14	Homeobox protein HMX3	A6NHT5	0.00745001	0.576442	0.994123
None	seq.24423.9	Protein phosphatase 1 regulatory subunit 3G	B7ZBB8	0.00910942	0.558209	0.994123
GDPD1	seq.24428.76	Lysophospholipase D GDPD1	Q8N9F7	-0.00825676	0.541511	0.994123
PHYHIP	seq.24434.16	Phytanoyl-CoA hydroxylase-interacting protein	Q92561	-0.0069342	0.649874	0.994123
YJEFN3	seq.24437.6	YjeF N-terminal domain-containing protein 3	A6XGL0	-0.00758141	0.610274	0.994123
NCBP1	seq.24441.7	Nuclear cap-binding protein subunit 1	Q09161	0.0063545	0.579234	0.994123
VSX1	seq.24456.3	Visual system homeobox 1	Q9NZR4	-0.00888765	0.521791	0.994123
SSX4	seq.24465.28	synovial sarcoma, X breakpoint 4	O60224	0.00869481	0.517284	0.994123
LPIN1	seq.24469.10	Phosphatidate phosphatase LPIN1	Q14693	-0.00793556	0.531712	0.994123
TTC9	seq.24474.12	Tetratricopeptide repeat protein 9A	Q92623	-0.00846829	0.542333	0.994123
TRIML1	seq.24497.8	Probable E3 ubiquitin-protein ligase TRIML1	Q8N9V2	0.0074224	0.629358	0.994123
TCEAL5	seq.24637.3	Transcription elongation factor A protein-like 5	Q5H9L2	0.00889514	0.526729	0.994123
HEY1	seq.24640.63	Hairy/enhancer-of-split related with YRPW motif protein 1	Q9Y5J3	-0.00626698	0.653125	0.994123
AGXT	seq.24646.47	Serine--pyruvate aminotransferase	P21549	0.00755474	0.595929	0.994123
DNAJB13	seq.24659.6	DnaJ homolog subfamily B member 13	P59910	0.00655156	0.648392	0.994123
TTC36	seq.24662.78	Tetratricopeptide repeat protein 36	A6NLP5	0.00792066	0.619868	0.994123
RER1	seq.24677.106	Protein RER1	O15258	0.00555351	0.661558	0.994123
PSPH	seq.24681.2	Phosphoserine phosphatase	P78330	0.00912919	0.529072	0.994123
DMRTB1	seq.24688.9	Doublesex- and mab-3-related transcription factor B1	Q96MA1	-0.00778933	0.585881	0.994123
ARL6IP1	seq.24699.20	ADP-ribosylation factor-like protein 6-interacting protein 1	Q15041	0.00664872	0.542147	0.994123
ANKRD16	seq.24720.10	Ankyrin repeat domain-containing protein 16	Q6P6B7	0.00779597	0.54676	0.994123
VPS26B	seq.24724.4	Vacuolar protein sorting-associated protein 26B	Q4G0F5	-0.00729418	0.619646	0.994123
APCS	seq.2474.54	Serum amyloid P-component	P02743	0.00638667	0.631361	0.994123
TIMP3	seq.2480.58	Metalloproteinase inhibitor 3	P35625	0.00661624	0.641634	0.994123
SCFD1	seq.24898.39	Sec1 family domain-containing protein 1	Q8WVM8	-0.00790271	0.545163	0.994123
VPS9D1	seq.24900.46	VPS9 domain-containing protein 1	Q9Y2B5	-0.00752618	0.659097	0.994123
AMPH	seq.24908.19	Amphiphysin	P49418	-0.00904145	0.522213	0.994123
GLS	seq.24920.6	Glutaminase kidney isoform, mitochondrial	O94925	-0.00522032	0.671316	0.994123
SCRN3	seq.24923.27	Secernin-3	Q0VDG4	-0.00804555	0.558088	0.994123
FOXP1	seq.24935.62	Forkhead box protein P1	Q9H334	0.00817861	0.559537	0.994123
ARHGAP26	seq.24937.7	Rho GTPase-activating protein 26	Q9UNA1	0.00704176	0.635331	0.994123
AP2B1	seq.24938.7	AP-2 complex subunit beta-1	P63010	0.00455968	0.665753	0.994123
CLUH	seq.24941.14	Clustered mitochondria protein homolog	O75153	0.00711817	0.642056	0.994123
UNC13D	seq.24942.22	Protein unc-13 homolog D	Q70J99	0.0052224	0.651256	0.994123
METTL3	seq.24956.1	N6-adenosine-methyltransferase 70 kDa subunit	Q86U44	0.00834242	0.55345	0.994123
RFX5	seq.24958.3	DNA-binding protein RFX5	P48382	0.00985942	0.513433	0.994123
CYB5R4	seq.24959.20	Cytochrome b5 reductase 4	Q7L1T6	0.0050985	0.667146	0.994123
PCDH1	seq.24967.4	Protocadherin-1	Q08174	0.00853195	0.558886	0.994123
INPP5F	seq.24971.2	Phosphatidylinositide phosphatase SAC2	Q9Y2H2	0.00824025	0.51069	0.994123
MICALL1	seq.24973.11	MICAL-like protein 1	Q8N3F8	0.00732653	0.572671	0.994123
MPP5	seq.24982.33	MAGUK p55 subfamily member 5	Q8N3R9	-0.00898776	0.563676	0.994123
PFKFB4	seq.25041.11	6-phosphofructo-2-kinase/fructose-2,6-bisphosphatase 4	Q16877	0.00990058	0.531016	0.994123
PACSIN2	seq.25048.30	Protein kinase C and casein kinase substrate in neurons protein 2	Q9UNF0	0.00546958	0.638318	0.994123
SCP2	seq.25049.8	Nonspecific lipid-transfer protein:isoform SCPx	P22307	-0.00600203	0.606565	0.994123
OSBP	seq.25055.56	Oxysterol-binding protein 1	P22059	0.00560432	0.631111	0.994123
ACTN4	seq.25057.2	Alpha-actinin-4	O43707	0.00677908	0.642809	0.994123
ATG4C	seq.25078.13	Cysteine protease ATG4C	Q96DT6	0.00543446	0.673332	0.994123
UGT2B15	seq.25080.16	UDP-glucuronosyltransferase 2B15	P54855	0.00828691	0.598699	0.994123
TFCP2L1	seq.25104.10	Transcription factor CP2-like protein 1	Q9NZI6	0.00684592	0.548675	0.994123
EIF2A	seq.25105.70	Eukaryotic translation initiation factor 2A	Q9BY44	0.00636299	0.627813	0.994123
PGM5	seq.25117.17	PGM5	Q15124	-0.00640189	0.654973	0.994123
EFNB3	seq.2514.65	Ephrin-B3:Extracellular domain	Q15768	-0.00845375	0.573278	0.994123
GNG12	seq.25211.14	Guanine nucleotide-binding protein G(I)/G(S)/G(O) gamma-12 subunit	Q9UBI6	-0.00655403	0.668947	0.994123
S100A8	seq.25216.8	Calgranulin A	P05109	0.00726491	0.65628	0.994123
SPCS1	seq.25218.10	Signal peptidase complex subunit 1	Q9Y6A9	0.00734994	0.591543	0.994123
CCL5	seq.2523.31	C-C motif chemokine 5	P13501	0.00714011	0.6141	0.994123
ARMC8	seq.25247.12	Armadillo repeat-containing protein 8	Q8IUR7	-0.0074783	0.623328	0.994123
TMUB1	seq.25255.4	Transmembrane and ubiquitin-like domain-containing protein 1	Q9BVT8	0.00796194	0.599987	0.994123
CYBC1	seq.25259.7	Uncharacterized protein C17orf62	Q9BQA9	-0.00858963	0.510992	0.994123
ANKS3	seq.25261.42	Ankyrin repeat and SAM domain-containing protein 3	Q6ZW76	0.00722476	0.601077	0.994123
HSPA12A	seq.25267.10	Heat shock 70 kDa protein 12A	O43301	-0.00647362	0.624223	0.994123
LIMD1	seq.25280.2	LIM domain-containing protein 1	Q9UGP4	0.00707379	0.552118	0.994123
CES3	seq.25292.4	Carboxylesterase 3	Q6UWW8	-0.0055106	0.646197	0.994123
CES3	seq.25292.6	Carboxylesterase 3	Q6UWW8	0.00798435	0.600767	0.994123
NCOA7	seq.25299.11	Nuclear receptor coactivator 7	Q8NI08	-0.00550276	0.652481	0.994123
PRX	seq.25416.5	Periaxin	Q9BXM0	-0.00638581	0.657354	0.994123
NSUN6	seq.25433.25	Putative methyltransferase NSUN6	Q8TEA1	0.00802741	0.618027	0.994123
YAP1	seq.25451.39	Transcriptional coactivator YAP1	P46937	-0.00691905	0.671548	0.994123
PRMT2	seq.25454.38	Protein arginine N-methyltransferase 2	P55345	-0.00597825	0.66733	0.994123
PSMC5	seq.25456.73	26S protease regulatory subunit 8	P62195	0.00824872	0.528644	0.994123
MACROD2	seq.25459.3	O-acetyl-ADP-ribose deacetylase MACROD2	A1Z1Q3	0.00657585	0.666678	0.994123
BEGAIN	seq.25472.12	Brain-enriched guanylate kinase-associated protein	Q9BUH8	-0.00606773	0.673562	0.994123
TOM1	seq.25492.7	Target of Myb protein 1	O60784	-0.00991543	0.526937	0.994123
POMC	seq.2558.51	Beta-endorphin	P01189	0.00563438	0.643868	0.994123
CHID1	seq.25898.4	Chitinase domain-containing protein 1	Q9BWS9	0.00869387	0.561601	0.994123
GLUD1	seq.25902.27	Glutamate dehydrogenase 1, mitochondrial	P00367	-0.00772726	0.600969	0.994123
DOCK2	seq.25904.17	Dedicator of cytokinesis protein 2	Q92608	-0.00548541	0.63407	0.994123
EEF1A1	seq.25906.5	Elongation factor 1-alpha 1	P68104	-0.00768164	0.564945	0.994123
FTH1	seq.25913.17	Ferritin heavy chain	P02794	-0.00737521	0.594727	0.994123
HEXA	seq.25917.12	Beta-hexosaminidase alpha chain	P06865	-0.00848527	0.561739	0.994123
LRP5	seq.25922.7	Low-density lipoprotein receptor-related protein 5	O75197	-0.00616005	0.670737	0.994123
LDB1	seq.25926.29	LIM domain-binding protein 1	Q86U70	0.00929083	0.508912	0.994123
PLCD3	seq.25949.3	1-phosphatidylinositol 4,5-bisphosphate phosphodiesterase delta-3	Q8N3E9	0.00976436	0.571783	0.994123
C1QTNF4	seq.25964.12	Complement C1q tumor necrosis factor-related protein 4	Q9BXJ3	0.00906278	0.512341	0.994123
ANGPT2	seq.2602.2	Angiopoietin-2	O15123	0.00604724	0.657355	0.994123
EIF5	seq.2612.5	Eukaryotic translation initiation factor 5	P55010	-0.00670463	0.562731	0.994123
TACSTD2	seq.2619.72	Tumor-associated calcium signal transducer 2	P09758	-0.00677874	0.59069	0.994123
IL10RB	seq.2631.50	Interleukin-10 receptor subunit beta	Q08334	-0.00697949	0.653272	0.994123
ICAM3	seq.2649.77	Intercellular adhesion molecule 3	P32942	-0.00713455	0.63373	0.994123
NTRK3	seq.2658.27	NT-3 growth factor receptor	Q16288	-0.00873614	0.524822	0.994123
CAPN1|CAPNS1	seq.2668.70	Calpain I	P07384|P04632	0.00727411	0.506906	0.994123
CKM	seq.2670.67	Creatine kinase M-type	P06732	0.00974021	0.531409	0.994123
C3	seq.2683.1	Complement C3b, inactivated	P01024	0.00797342	0.519522	0.994123
OSM	seq.2693.20	Oncostatin-M	P13725	-0.00715462	0.670302	0.994123
PECAM1	seq.2695.25	Platelet endothelial cell adhesion molecule	P16284	-0.00704475	0.654666	0.994123
PROS1	seq.2700.56	Vitamin K-dependent protein S	P07225	0.0085126	0.547285	0.994123
TNFSF18	seq.2708.54	Tumor necrosis factor ligand superfamily member 18	Q9UNG2	-0.00741296	0.631456	0.994123
EPOR	seq.2715.25	Erythropoietin receptor	P19235	0.00601946	0.652545	0.994123
NCR2	seq.2734.49	Natural cytotoxicity triggering receptor 2	O95944	0.00645894	0.622075	0.994123
SIGLEC6	seq.2741.22	Sialic acid-binding Ig-like lectin 6	O43699	0.00629791	0.676031	0.994123
IGHG1	seq.2744.57	Immunoglobulin G	P01857	-0.00617216	0.629798	0.994123
GDF5	seq.2752.62	Growth/differentiation factor 5	P43026	-0.00960944	0.510989	0.994123
C3	seq.2754.50	Complement C3	P01024	0.00798482	0.583819	0.994123
FAM107A	seq.2760.2	Protein FAM107A	O95990	-0.00698826	0.60126	0.994123
HPX	seq.2768.56	Hemopexin	P02790	0.00941867	0.581354	0.994123
IL22	seq.2778.10	Interleukin-22	Q9GZX6	0.0089405	0.557958	0.994123
CCL3L1	seq.2783.18	C-C motif chemokine 3-like 1	P16619	-0.00737402	0.658996	0.994123
ACE2	seq.2805.6	Angiotensin-converting enzyme 2	Q9BYF1	0.0077027	0.573194	0.994123
ADGRE5	seq.2822.56	CD97 antigen	P48960	-0.0105909	0.530791	0.994123
COMMD7	seq.2823.7	COMM domain-containing protein 7	Q86VX2	0.0082767	0.508428	0.994123
MMP17	seq.2838.53	Matrix metalloproteinase-17	Q9ULZ9	-0.00844612	0.571495	0.994123
MAPK3	seq.2855.49	Mitogen-activated protein kinase 3	P27361	0.00576135	0.628316	0.994123
HDAC8	seq.2859.69	Histone deacetylase 8	Q9BY41	0.00934888	0.519754	0.994123
RAC1	seq.2870.29	Ras-related C3 botulinum toxin substrate 1	P63000	0.00623687	0.568462	0.994123
UBE2I	seq.2877.3	SUMO-conjugating enzyme UBC9	P63279	0.00599626	0.631874	0.994123
CCL28	seq.2890.59	C-C motif chemokine 28	Q9NRJ3	0.00899987	0.521308	0.994123
CD22	seq.2891.1	B-cell receptor CD22	P20273	-0.00876454	0.575332	0.994123
MDK	seq.2911.27	Midkine	P21741	0.00915995	0.510407	0.994123
TNFSF11	seq.2917.3	Tumor necrosis factor ligand superfamily member 11	O14788	-0.00954037	0.575516	0.994123
CFP	seq.2960.66	Properdin	P27918	0.00843759	0.569162	0.994123
LGALS4	seq.2982.82	Galectin-4	P56470	0.00689536	0.623432	0.994123
IFNG	seq.2989.17	Interferon gamma	P01579	0.00677921	0.583023	0.994123
IL1R1	seq.2991.9	Interleukin-1 receptor type 1	P14778	0.00703121	0.577657	0.994123
IL1RL2	seq.2994.71	Interleukin-1 receptor-like 2	Q9HB29	-0.00714195	0.60024	0.994123
NCR3	seq.3003.29	Natural cytotoxicity triggering receptor 3	O14931	-0.00653228	0.619492	0.994123
PDCD1LG2	seq.3004.67	Programmed cell death 1 ligand 2	Q9BQ51	0.00962118	0.505442	0.994123
FGF2	seq.3025.50	Fibroblast growth factor 2	P09038	0.0092771	0.593902	0.994123
CCL23	seq.3028.36	Ck-beta-8-1	P55773	0.00611167	0.651914	0.994123
IL1B	seq.3037.62	Interleukin-1 beta	P01584	-0.00742393	0.626808	0.994123
CCL3	seq.3040.59	C-C motif chemokine 3	P10147	0.00824924	0.582048	0.994123
HP	seq.3054.3	Haptoglobin	P00738	0.00574551	0.647907	0.994123
IL4R	seq.3055.54	Interleukin-4 receptor subunit alpha	P24394	-0.00807992	0.586553	0.994123
CCN4	seq.3057.55	WNT1-inducible-signaling pathway protein 1	O95388	-0.00883088	0.552717	0.994123
C9	seq.3060.43	Complement component C9	P02748	-0.00807219	0.57003	0.994123
ULBP2	seq.3082.9	NKG2D ligand 2	Q9BZM5	0.0063093	0.655342	0.994123
MAPK1	seq.3115.64	Mitogen-activated protein kinase 1	P28482	0.0061613	0.613408	0.994123
ADAMTS5	seq.3168.8	A disintegrin and metalloproteinase with thrombospondin motifs 5	Q9UNA0	0.00770413	0.567951	0.994123
CA4	seq.3177.49	Carbonic anhydrase 4	P22748	-0.00773639	0.648347	0.994123
CRISP3	seq.3187.52	Cysteine-rich secretory protein 3	P54108	0.00687611	0.621937	0.994123
CNDP2	seq.3192.3	Cytosolic non-specific dipeptidase	Q96KP4	-0.0093545	0.569615	0.994123
IDE	seq.3197.70	Insulin-degrading enzyme	P14735	-0.00734802	0.580179	0.994123
CCDC80	seq.3234.23	Coiled-coil domain-containing protein 80	Q76M96	0.00726155	0.616194	0.994123
CA10	seq.3289.19	Carbonic anhydrase-related protein 10	Q9NS85	0.00913424	0.555204	0.994123
CNTN2	seq.3296.92	Contactin-2	Q02246	0.00816181	0.600508	0.994123
FCGR1A	seq.3312.64	High affinity immunoglobulin gamma Fc receptor I	P12314	-0.00740242	0.628193	0.994123
GPC2	seq.3315.15	Glypican-2	Q8N158	-0.00588794	0.666534	0.994123
MATN2	seq.3325.2	Matrilin-2	O00339	-0.00742464	0.591585	0.994123
NTN4	seq.3327.27	Netrin-4	Q9HB63	0.00770713	0.59129	0.994123
PGLYRP1	seq.3329.14	Peptidoglycan recognition protein 1	O75594	-0.00883283	0.607238	0.994123
ACY1	seq.3343.1	Aminoacylase-1	Q03154	-0.00838366	0.572371	0.994123
GRK2	seq.3347.9	beta-adrenergic receptor kinase 1	P25098	0.00572593	0.624672	0.994123
BMP1	seq.3348.49	Bone morphogenetic protein 1	P13497	0.00818027	0.530526	0.994123
CA7	seq.3356.50	Carbonic anhydrase 7	P43166	-0.00677136	0.605139	0.994123
CDK8|CCNC	seq.3359.11	Cyclin-dependent kinase 8:Cyclin-C complex	P49336|P24863	0.00660639	0.661813	0.994123
CHRDL1	seq.3362.61	Chordin-like protein 1	Q9BU40	0.00618832	0.638882	0.994123
PIK3CG	seq.3391.10	Phosphatidylinositol 4,5-bisphosphate 3-kinase catalytic subunit gamma isoform	P48736	0.00745922	0.636611	0.994123
AKT3	seq.3392.68	Protein kinase B gamma	Q9Y243	0.00682356	0.54743	0.994123
PLK1	seq.3394.81	Serine/threonine-protein kinase PLK1	P53350	0.00546718	0.675507	0.994123
PTPN2	seq.3401.8	Tyrosine-protein phosphatase non-receptor type 2	P17706	-0.00566585	0.632346	0.994123
TPSG1	seq.3404.51	Tryptase gamma	Q9NRR2	0.00798527	0.554681	0.994123
CAMK2D	seq.3419.49	Calcium/calmodulin-dependent protein kinase type II subunit delta	Q13557	0.00729002	0.557414	0.994123
EPHA3	seq.3432.21	Ephrin type-A receptor 3	P29320	-0.00739279	0.575829	0.994123
GZMA	seq.3440.7	Granzyme A	P12544	0.00705862	0.62918	0.994123
IL15RA	seq.3445.53	Interleukin-15 receptor subunit alpha	Q13261	-0.00924274	0.538542	0.994123
LYN	seq.3453.87	Tyrosine-protein kinase Lyn	P07948	0.00569073	0.613653	0.994123
TGFB3	seq.3520.58	Transforming growth factor beta-3	P10600	0.00916417	0.505829	0.994123
ADIPOQ	seq.3554.24	Adiponectin	Q15848	-0.00677837	0.63622	0.994123
SERPINA1	seq.3580.25	Alpha-1-antitrypsin	P01009	0.0084971	0.566908	0.994123
DKK3	seq.3607.71	Dickkopf-related protein 3	Q9UBP4	-0.00879179	0.561226	0.994123
FCN1	seq.3613.62	Ficolin-1	O00602	0.00946163	0.545392	0.994123
TEC	seq.3646.7	Tyrosine-protein kinase Tec	P42680	0.00693742	0.592929	0.994123
TNFRSF4	seq.3730.81	Tumor necrosis factor receptor superfamily member 4	P43489	-0.00683286	0.588806	0.994123
PROC	seq.3758.68	Activated Protein C	P04070	0.00787961	0.52957	0.994123
TEK	seq.3773.15	Angiopoietin-1 receptor, soluble	Q02763	-0.00616631	0.658401	0.994123
CA9	seq.3798.71	Carbonic anhydrase 9	Q16790	0.00954439	0.515217	0.994123
PRKCQ	seq.3817.18	Protein kinase C theta type	Q04759	0.00490777	0.67241	0.994123
MAPKAPK2	seq.3820.68	MAP kinase-activated protein kinase 2	P49137	0.00515375	0.654444	0.994123
MAPKAPK3	seq.3822.54	MAP kinase-activated protein kinase 3	Q16644	0.00562485	0.62906	0.994123
MATK	seq.3823.9	Megakaryocyte-associated tyrosine-protein kinase	P42679	0.00652917	0.641048	0.994123
PTK6	seq.3832.51	Protein-tyrosine kinase 6	Q13882	0.00919625	0.50722	0.994123
TLR2	seq.3835.11	Toll-like receptor 2	O60603	0.00746169	0.564878	0.994123
NACA	seq.3854.24	Nascent polypeptide-associated complex subunit alpha	Q13765	-0.00546768	0.645784	0.994123
PSMA1	seq.3859.50	Proteasome subunit alpha type-1	P25786	0.00776468	0.543101	0.994123
RPS7	seq.3864.5	40S ribosomal protein S7	P62081	-0.00765747	0.602452	0.994123
CDC37	seq.3879.50	Hsp90 co-chaperone Cdc37	Q16543	0.00835217	0.535863	0.994123
MED1	seq.3892.21	Mediator of RNA polymerase II transcription subunit 1	Q15648	-0.00864155	0.559572	0.994123
FGF6	seq.4130.71	Fibroblast growth factor 6	P10767	-0.0092386	0.51399	0.994123
GZMB	seq.4133.54	Granzyme B	P10144	-0.00642167	0.661877	0.994123
IL25	seq.4137.57	Interleukin-25	Q9H293	0.00845072	0.558634	0.994123
IL20	seq.4138.25	Interleukin-20	Q9NYY1	0.00606219	0.658834	0.994123
IL7	seq.4140.3	Interleukin-7	P13232	0.00644612	0.628012	0.994123
CXCL10	seq.4141.79	C-X-C motif chemokine 10	P02778	0.00783034	0.615536	0.994123
PLG	seq.4150.75	Plasmin	P00747	-0.00934876	0.535019	0.994123
PLG	seq.4151.6	Plasminogen	P00747	0.00768842	0.568501	0.994123
PLAU	seq.4158.54	Urokinase-type plasminogen activator	P00749	-0.00749197	0.59331	0.994123
ANP32B	seq.4194.26	Acidic leucine-rich nuclear phosphoprotein 32 family member B	Q92688	0.0087296	0.533609	0.994123
VTA1	seq.4209.60	Vacuolar protein sorting-associated protein VTA1 homolog	Q9NP79	0.00541165	0.629298	0.994123
L1CAM	seq.4246.40	Neural cell adhesion molecule L1	P32004	0.00809492	0.551088	0.994123
NUDCD3	seq.4254.6	NudC domain-containing protein 3	Q8IVD9	-0.00678073	0.638751	0.994123
PFDN5	seq.4271.75	Prefoldin subunit 5	Q99471	0.00572194	0.661443	0.994123
RBM39	seq.4284.18	RNA-binding protein 39	Q14498	0.00820375	0.594906	0.994123
SPHK1	seq.4294.16	Sphingosine kinase 1	Q9NYA1	0.00481544	0.667831	0.994123
TKT	seq.4306.4	Transketolase	P29401	0.00539116	0.635957	0.994123
TPI1	seq.4309.59	Triosephosphate isomerase	P60174	0.00622103	0.574737	0.994123
DCTPP1	seq.4314.12	dCTP pyrophosphatase 1	Q9H773	-0.00652208	0.63375	0.994123
CST2	seq.4324.33	Cystatin-SA	P09228	-0.0097071	0.51843	0.994123
KLK3	seq.4330.4	Prostate-specific antigen	P07288	-0.00663387	0.540787	0.994123
FGF12	seq.4392.54	Fibroblast growth factor 12	P61328	-0.00785292	0.587164	0.994123
CHST6	seq.4429.51	Carbohydrate sulfotransferase 6	Q9GZX3	-0.0074097	0.594522	0.994123
COLEC11	seq.4430.44	Collectin-11	Q9BWP8	0.00799918	0.605226	0.994123
MFGE8	seq.4455.89	Lactadherin	Q08431	-0.00862986	0.558656	0.994123
TPM2	seq.4472.5	Tropomyosin beta chain	P07951	-0.0111691	0.507838	0.994123
ZAP70	seq.4476.22	Tyrosine-protein kinase ZAP-70	P43403	-0.00777187	0.644041	0.994123
NCAM1	seq.4498.62	Neural cell adhesion molecule 1, 120 kDa isoform	P13591	-0.00970541	0.505987	0.994123
FUT5	seq.4549.78	Alpha-(1,3)-fucosyltransferase 5	Q11128	-0.00913932	0.523886	0.994123
SH2D1A	seq.4567.82	SH2 domain-containing protein 1A	O60880	0.00742674	0.629663	0.994123
SLITRK5	seq.4568.17	SLIT and NTRK-like protein 5	O94991	0.00693135	0.607686	0.994123
PDIA3	seq.4719.58	Protein disulfide-isomerase A3	P30101	-0.00651948	0.546176	0.994123
TFF3	seq.4721.54	Trefoil factor 3	Q07654	0.010448	0.559216	0.994123
IL1A	seq.4851.25	Interleukin-1 alpha	P01583	0.00907734	0.544891	0.994123
COTL1	seq.4905.63	Coactosin-like protein	Q14019	0.00632306	0.612243	0.994123
MMP13	seq.4925.54	Collagenase 3	P45452	0.00787395	0.596757	0.994123
F3	seq.4931.59	Tissue Factor	P13726	0.0071839	0.602144	0.994123
C1QBP	seq.4967.1	Complement component 1 Q subcomponent-binding protein, mitochondrial	Q07021	-0.00615802	0.592817	0.994123
DBNL	seq.4978.54	Drebrin-like protein	Q9UJU6	-0.00946705	0.513843	0.994123
DSC3	seq.4981.6	Desmocollin-3	Q14574	0.00855215	0.511065	0.994123
ERP29	seq.4983.6	Endoplasmic reticulum resident protein 29	P30040	0.00688779	0.606391	0.994123
PTK2	seq.4986.59	Focal adhesion kinase 1	Q05397	-0.00792629	0.582439	0.994123
FGFR4	seq.4988.49	Fibroblast growth factor receptor 4	P22455	0.00747055	0.65284	0.994123
FGG	seq.4989.7	Fibrinogen gamma chain	P02679	-0.00873352	0.518954	0.994123
RPS3	seq.5026.66	40S ribosomal protein S3	P23396	-0.00583145	0.6752	0.994123
CD163	seq.5028.59	Scavenger receptor cysteine-rich type 1 protein M130	Q86VB7	-0.00844171	0.592901	0.994123
SIRT2	seq.5030.52	NAD-dependent protein deacetylase sirtuin-2	Q8IXJ6	-0.00959596	0.556437	0.994123
TNFAIP6	seq.5036.50	Tumor necrosis factor-inducible gene 6 protein	P98066	0.00736706	0.620919	0.994123
CD83	seq.5065.8	CD83 antigen	Q01151	0.00900339	0.549834	0.994123
EPHA10	seq.5076.53	Ephrin type-A receptor 10	Q5JZY3	-0.00845283	0.541138	0.994123
IL20RA	seq.5085.18	Interleukin-20 receptor subunit alpha	Q9UHF4	0.00701115	0.588608	0.994123
KLRF1	seq.5098.79	Killer cell lectin-like receptor subfamily F member 1	Q9NZS2	-0.00771358	0.546395	0.994123
SCARB2	seq.5100.53	Lysosome membrane protein 2	Q14108	-0.00671773	0.622551	0.994123
NOTCH1	seq.5107.7	Neurogenic locus notch homolog protein 1	P46531	-0.00530351	0.647341	0.994123
CD200	seq.5112.73	OX-2 membrane glycoprotein	P41217	-0.00699083	0.587409	0.994123
PRLR	seq.5114.65	Prolactin receptor	P16471	-0.00900665	0.511051	0.994123
ROBO2	seq.5116.62	Roundabout homolog 2	Q9HCK4	-0.00735343	0.58687	0.994123
SEMA6B	seq.5121.3	Semaphorin-6B	Q9H3T3	0.00689039	0.606459	0.994123
TNFRSF12A	seq.5138.50	Tumor necrosis factor receptor superfamily member 12A	Q9NP84	0.00619326	0.650294	0.994123
PRKAA1|PRKAB1|PRKAG1	seq.5183.53	AMP Kinase (alpha1beta1gamma1)	Q13131|Q9Y478|P54619	-0.0091739	0.526966	0.994123
NMT1	seq.5196.7	Glycylpeptide N-tetradecanoyltransferase 1	P30419	-0.00852502	0.541605	0.994123
CSNK2A1|CSNK2B	seq.5225.50	Casein kinase II 2-alpha:2-beta heterotetramer	P68400|P67870	0.00523931	0.651647	0.994123
CSNK2A2|CSNK2B	seq.5226.36	Casein kinase II 2-alpha':2-beta heterotetramer	P19784|P67870	0.00597054	0.670485	0.994123
PCSK9	seq.5231.79	Proprotein convertase subtilisin/kexin type 9	Q8NBP7	-0.00909985	0.525767	0.994123
MAP2K4	seq.5242.37	Dual specificity mitogen-activated protein kinase kinase 4	P45985	-0.00798906	0.612583	0.994123
PPIF	seq.5248.68	Peptidyl-prolyl cis-trans isomerase F, mitochondrial	P30405	-0.00702338	0.555519	0.994123
MAP3K7|TAB1	seq.5259.2	Mitogen-activated protein kinase kinase kinase 7:TGF-beta-activated kinase 1 and MAP3K7-binding protein 1 fusion	O43318|Q15750	-0.00636835	0.61965	0.994123
SHC1	seq.5272.55	SHC-transforming protein 1:Src Homology domain	P29353	0.00480079	0.674161	0.994123
DLL1	seq.5349.69	Delta-like protein 1	O00548	0.00840364	0.554349	0.994123
PIM1	seq.5359.65	Serine/threonine-protein kinase pim-1	P11309	-0.00635135	0.638702	0.994123
AKT2	seq.5360.9	RAC-beta serine/threonine-protein kinase	P31751	0.00530144	0.633472	0.994123
SEMA3E	seq.5363.51	Semaphorin-3E	O15041	-0.00738138	0.634609	0.994123
FAS	seq.5392.73	Tumor necrosis factor receptor superfamily member 6	P25445	0.00700485	0.586966	0.994123
TNNI2	seq.5440.26	Troponin I, fast skeletal muscle	P48788	0.00997055	0.514322	0.994123
NPPA	seq.5443.62	Atrial natriuretic factor	P01160	-0.00660819	0.649354	0.994123
HS6ST1	seq.5465.32	Heparan-sulfate 6-O-sulfotransferase 1	O60243	-0.00850539	0.563142	0.994123
PRKCB	seq.5475.10	Protein kinase C beta type (splice variant beta-II)	P05771	-0.00563991	0.630476	0.994123
SLAMF7	seq.5487.7	SLAM family member 7	Q9NQ25	-0.00837975	0.617408	0.994123
WNK3	seq.5493.17	Serine/threonine-protein kinase WNK3	Q9BYP7	0.00681136	0.562275	0.994123
SNRPF	seq.5494.52	Small nuclear ribonucleoprotein F	P62306	0.00717354	0.591658	0.994123
SPON1	seq.5496.49	Spondin-1	Q9HCB6	-0.00691931	0.608702	0.994123
EGF	seq.5509.7	Epidermal growth factor:Extracellular domain	P01133	0.00538937	0.611978	0.994123
PGLYRP2	seq.5601.2	N-acetylmuramoyl-L-alanine amidase	Q96PD5	0.00905428	0.544589	0.994123
TAFA5	seq.5609.92	Protein FAM19A5	Q7Z5A7	0.00614836	0.630851	0.994123
HINT2	seq.5612.16	Histidine triad nucleotide-binding protein 2, mitochondrial	Q9BX68	0.00729385	0.542745	0.994123
KLRC1	seq.5629.58	NKG2-A/NKG2-B type II integral membrane protein	P26715	-0.00801224	0.578411	0.994123
PSG7	seq.5651.50	Putative pregnancy-specific beta-1-glycoprotein 7	Q13046	-0.0085653	0.556144	0.994123
SEMA3B	seq.5667.3	Semaphorin-3B	Q13214	-0.00641155	0.601522	0.994123
VASN	seq.5682.13	Vasorin	Q6EMK4	-0.00788259	0.598373	0.994123
TNXB	seq.5698.60	Tenascin-X	P22105	-0.00926317	0.549142	0.994123
SPINK6	seq.5731.1	Serine protease inhibitor Kazal-type 6	Q6UWN8	0.00843712	0.564815	0.994123
CARTPT	seq.5743.82	Cocaine- and amphetamine-regulated transcript protein	Q16568	0.0065213	0.652535	0.994123
BGLAP	seq.5747.67	Osteocalcin	P02818	-0.00796458	0.535519	0.994123
LETMD1	seq.5751.14	LETM1 domain-containing protein 1	Q6P1Q0	0.00620048	0.624436	0.994123
GNAS	seq.5757.45	Neuroendocrine secretory protein 55	O95467	0.00696789	0.602884	0.994123
DEFB104A	seq.5763.67	Beta-defensin 104	Q8WTQ1	0.00543908	0.647915	0.994123
BID	seq.5798.3	BH3-interacting domain death agonist	P55957	0.00762575	0.554148	0.994123
NOG	seq.5846.24	Noggin	Q13253	0.00767368	0.635129	0.994123
HINT1	seq.5900.11	Histidine triad nucleotide-binding protein 1	P49773	0.00769942	0.560706	0.994123
SST	seq.5957.30	Somatostatin-28	P61278	-0.00544765	0.675306	0.994123
None	seq.5981.6	ES1 protein homolog, mitochondrial	P30042	-0.00725385	0.622454	0.994123
NEU1	seq.6003.28	Sialidase-1	Q99519	0.00708108	0.641091	0.994123
C1QTNF9	seq.6019.12	Complement C1q and tumor necrosis factor-related protein 9A	P0C862	-0.0073571	0.66458	0.994123
RLN3	seq.6027.31	Relaxin-3	Q8WXF3	0.00591647	0.663101	0.994123
IFNAR1	seq.6055.53	Interferon alpha/beta receptor 1	P17181	-0.00904024	0.593818	0.994123
PXYLP1	seq.6079.59	2-phosphoxylose phosphatase 1	Q8TE99	-0.0059348	0.661188	0.994123
FCRL5	seq.6103.70	Fc receptor-like protein 5	Q96RD9	-0.00906808	0.522679	0.994123
CELA1	seq.6107.3	Chymotrypsin-like elastase family member 1	Q9UNI1	0.00722024	0.611988	0.994123
EDN3	seq.6113.31	Endothelin-3	P14138	-0.007879	0.644283	0.994123
IFNA5	seq.6210.100	Interferon alpha-5	P01569	-0.0083231	0.571638	0.994123
IFNA8	seq.6214.84	Interferon alpha-8	P32881	0.0066316	0.65991	0.994123
ADPGK	seq.6221.1	ADP-dependent glucokinase	Q9BRR6	0.00692257	0.614039	0.994123
CSH1|CSH2	seq.6229.13	Chorionic somatomammotropin hormone	P0DML2|P0DML3	-0.00800965	0.605307	0.994123
CER1	seq.6230.56	Cerberus	O95813	0.00659408	0.62125	0.994123
VIT	seq.6234.74	Vitrin	Q6UXI7	0.00574742	0.666846	0.994123
CTHRC1	seq.6236.51	Collagen triple helix repeat-containing protein 1	Q96CG8	0.00611771	0.648052	0.994123
NECTIN2	seq.6245.4	Nectin-2	Q92692	0.00624129	0.674945	0.994123
CCN1	seq.6264.9	Protein CYR61	O00622	0.00822746	0.573605	0.994123
WSCD2	seq.6274.15	WSC domain-containing protein 2	Q2TBF2	0.00652276	0.627167	0.994123
PLBD1	seq.6315.58	Phospholipase B-like 1	Q6P4A8	-0.00771363	0.579232	0.994123
FMOD	seq.6367.66	fibromodulin	Q06828	0.00710772	0.572547	0.994123
DEAF1	seq.6369.82	Deformed epidermal autoregulatory factor 1 homolog	O75398	-0.00700023	0.583893	0.994123
GKN2	seq.6416.8	Gastrokine-2	Q86XP6	0.00863347	0.603215	0.994123
PSG3	seq.6444.15	Pregnancy-specific beta-1-glycoprotein 3	Q16557	-0.00689203	0.661117	0.994123
FABP6	seq.6450.8	Gastrotropin	P51161	0.00801004	0.56525	0.994123
HAPLN4	seq.6455.52	Hyaluronan and proteoglycan link protein 4	Q86UW8	-0.00593891	0.670226	0.994123
TIMP4	seq.6462.12	Metalloproteinase inhibitor 4	Q99727	-0.00907711	0.535492	0.994123
QRFP	seq.6463.59	Orexigenic neuropeptide QRFP	P83859	-0.00944431	0.523924	0.994123
BPIFA1	seq.6473.55	BPI fold-containing family A member 1	Q9NP55	0.00775848	0.598068	0.994123
CANT1	seq.6480.1	Soluble calcium-activated nucleotidase 1	Q8WVQ1	-0.00876175	0.510273	0.994123
SCGB1D2	seq.6508.68	Secretoglobin family 1D member 2	O95969	0.00569312	0.654451	0.994123
OBP2A	seq.6526.77	Odorant-binding protein 2a	Q9NY56	-0.00817983	0.577869	0.994123
EXTL2	seq.6528.95	Exostosin-like 2	Q9UBQ6	-0.00918284	0.529203	0.994123
DNASE2B	seq.6533.20	Deoxyribonuclease-2-beta	Q8WZ79	-0.00660831	0.621106	0.994123
ICAM4	seq.6550.4	Intercellular adhesion molecule 4	Q14773	0.00774027	0.63688	0.994123
SERPINA12	seq.6551.94	Serpin A12	Q8IW75	0.00674617	0.667771	0.994123
COLEC10	seq.6558.5	Collectin-10	Q9Y6Z7	-0.00929868	0.517559	0.994123
HRC	seq.6584.1	Sarcoplasmic reticulum histidine-rich calcium-binding protein	P23327	-0.00696738	0.635373	0.994123
NDNF	seq.6604.59	Protein NDNF	Q8TB73	-0.00588758	0.671415	0.994123
KISS1	seq.6606.61	Metastasis-suppressor KiSS-1	Q15726	-0.00939266	0.593001	0.994123
FCRL6	seq.6617.12	Fc receptor-like protein 6	Q6DN72	-0.00894242	0.55763	0.994123
WNT11	seq.6624.94	Protein Wnt-11	O96014	-0.00669356	0.609575	0.994123
DEFB1	seq.6629.3	Beta-defensin 1	P60022	-0.0084102	0.58815	0.994123
CD47	seq.6653.58	Leukocyte surface antigen CD47	Q08722	0.00649994	0.597573	0.994123
UBE2J1	seq.6900.30	Ubiquitin-conjugating enzyme E2 J1	Q9Y385	-0.007835	0.631148	0.994123
LRRC3	seq.6917.49	Leucine-rich repeat-containing protein 3	Q9BY71	0.00982233	0.540447	0.994123
B4GALT3	seq.6921.24	Beta-1,4-galactosyltransferase 3	O60512	-0.0086502	0.535379	0.994123
ST8SIA6	seq.6930.95	Alpha-2,8-sialyltransferase 8F	P61647	-0.00642912	0.609142	0.994123
JPH1	seq.6940.18	Junctophilin-1	Q9HDC5	0.00631445	0.645557	0.994123
SUMF1	seq.6941.11	Sulfatase-modifying factor 1	Q8NBK3	-0.00916703	0.533534	0.994123
FIG4	seq.6948.82	Polyphosphoinositide phosphatase	Q92562	-0.00730363	0.624354	0.994123
IGFL3	seq.6961.14	Insulin growth factor-like family member 3	Q6UXB1	0.00702675	0.674089	0.994123
WFDC5	seq.6969.14	WAP four-disulfide core domain protein 5	Q8TCV5	-0.00619055	0.658568	0.994123
RAB26	seq.6997.32	Ras-related protein Rab-26	Q9ULW5	-0.00835795	0.57974	0.994123
COL25A1	seq.7006.4	Collagen alpha-1(XXV) chain	Q9BXS0	-0.00842107	0.522264	0.994123
KCNIP4	seq.7011.8	Kv channel-interacting protein 4	Q6PIL6	-0.00891922	0.559025	0.994123
LILRB5	seq.7015.8	Leukocyte immunoglobulin-like receptor subfamily B member 5	O75023	0.00979366	0.567656	0.994123
CHST5	seq.7020.13	Carbohydrate sulfotransferase 5	Q9GZS9	-0.00780052	0.607136	0.994123
CEACAM19	seq.7048.4	Carcinoembryonic antigen-related cell adhesion molecule 19	Q7Z692	-0.00686618	0.641096	0.994123
ADAM23	seq.7049.2	Disintegrin and metalloproteinase domain-containing protein 23	O75077	-0.00756771	0.582521	0.994123
CLEC2D	seq.7054.87	C-type lectin domain family 2 member D	Q9UHP7	-0.00675986	0.630199	0.994123
MPIG6B	seq.7065.1	Protein G6b:Isoform A, Extracellular domain	O95866	0.0047668	0.663913	0.994123
ECEL1	seq.7076.17	Endothelin-converting enzyme-like 1	O95672	0.00739678	0.605916	0.994123
B3GNT6	seq.7082.2	UDP-GlcNAc:betaGal beta-1,3-N-acetylglucosaminyltransferase 6	Q6ZMB0	-0.00569913	0.644937	0.994123
CDY1	seq.7097.8	Testis-specific chromodomain protein Y 1	Q9Y6F8	-0.00601948	0.668957	0.994123
OOSP2	seq.7106.37	Oocyte-secreted protein 2	Q86WS3	0.00814424	0.522163	0.994123
SERPINI2	seq.7117.21	Serpin I2	O75830	0.00533094	0.673648	0.994123
IL21	seq.7124.18	Interleukin-21	Q9HBE4	0.00677608	0.626727	0.994123
None	seq.7143.9	N-acetyllactosaminide beta-1,6-N-acetylglucosaminyl-transferase, isoform C	Q8NFS9	-0.00724455	0.599065	0.994123
ANTKMT	seq.7148.42	Protein FAM173A	Q9BQD7	-0.00778409	0.600824	0.994123
LEG1	seq.7154.92	Protein LEG1 homolog	Q6P5S2	-0.00838593	0.591078	0.994123
C4BPB	seq.7155.46	C4b-binding protein beta chain	P20851	-0.00933819	0.535486	0.994123
PCDHA4	seq.7157.22	Protocadherin alpha-4	Q9UN74	-0.00864825	0.589782	0.994123
LACRT	seq.7163.26	Extracellular glycoprotein lacritin	Q9GZZ8	-0.00892592	0.586891	0.994123
CD38	seq.7174.15	ADP-ribosyl cyclase/cyclic ADP-ribose hydrolase 1	P28907	-0.00765576	0.578442	0.994123
IFNLR1	seq.7192.37	Interferon lambda receptor 1	Q8IU57	0.00712505	0.582787	0.994123
DNAJC15	seq.7197.2	DnaJ homolog subfamily C member 15	Q9Y5T4	0.00906834	0.516582	0.994123
SYN3	seq.7199.3	Synapsin-3	O14994	0.0054805	0.65005	0.994123
CEACAM21	seq.7204.1	Carcinoembryonic antigen-related cell adhesion molecule 21	Q3KPI0	-0.00832278	0.566197	0.994123
FBP1	seq.7206.20	Fructose-1,6-bisphosphatase 1	P09467	0.00918996	0.570186	0.994123
CKAP4	seq.7221.56	Cytoskeleton-associated protein 4	Q07065	0.00779363	0.586212	0.994123
BCL2L10	seq.7249.37	Bcl-2-like protein 10	Q9HD36	-0.00960717	0.559979	0.994123
SERPINA9	seq.7266.4	Serpin A9	Q86WD7	-0.00579617	0.647903	0.994123
ANK2	seq.7624.19	Ankyrin-2	Q01484	-0.00741203	0.647633	0.994123
NPPB	seq.7655.11	N-terminal pro-BNP	P16860	0.00795643	0.570684	0.994123
TPM4	seq.7660.21	Tropomyosin alpha-4 chain	P67936	-0.00480427	0.67259	0.994123
STX2	seq.7738.299	Syntaxin-2	P32856	0.00884897	0.531062	0.994123
KLRF1	seq.7756.37	Killer cell lectin-like receptor subfamily F member 1	Q9NZS2	0.0085009	0.571629	0.994123
ITM2A	seq.7765.15	Integral membrane protein 2A	O43736	-0.00906932	0.57356	0.994123
ATP5PF	seq.7788.1	ATP synthase-coupling factor 6, mitochondrial	P18859	-0.00671338	0.631946	0.994123
CD79A	seq.7796.10	B-cell antigen receptor complex-associated protein alpha chain	P11912	0.00708197	0.585488	0.994123
CHST1	seq.7803.4	Carbohydrate sulfotransferase 1	O43916	0.00709066	0.607735	0.994123
SPATA9	seq.7809.22	Spermatogenesis-associated protein 9	Q9BWV2	-0.00835416	0.629067	0.994123
SMR3A	seq.7838.27	Submaxillary gland androgen-regulated protein 3A	Q99954	-0.00687059	0.615012	0.994123
TAFA3	seq.7839.99	Protein FAM19A3	Q7Z5A8	-0.0103236	0.506249	0.994123
LGMN	seq.7840.64	Legumain	Q99538	0.00770827	0.535981	0.994123
PSG11	seq.7846.44	Pregnancy-specific beta-1-glycoprotein 11	Q9UQ72	-0.00792034	0.576486	0.994123
COX4I2	seq.7850.1	Cytochrome c oxidase subunit 4 isoform 2, mitochondrial	Q96KJ9	-0.00877252	0.597706	0.994123
ST6GALNAC1	seq.7867.154	Alpha-N-acetylgalactosaminide alpha-2,6-sialyltransferase 1	Q9NSC7	-0.00940711	0.530771	0.994123
CYP3A4	seq.7879.12	Cytochrome P450 3A4	P08684	-0.00743729	0.562626	0.994123
SLAMF7	seq.7882.31	SLAM family member 7	Q9NQ25	-0.0104829	0.516778	0.994123
COA3	seq.7888.58	Cytochrome c oxidase assembly factor 3 homolog, mitochondrial	Q9Y2R0	-0.00919114	0.556181	0.994123
DLG3	seq.7897.75	Disks large homolog 3	Q92796	0.00680088	0.619688	0.994123
HP	seq.7905.30	Haptoglobin isoform 2	P00738	0.00468654	0.652426	0.994123
APLP2	seq.7915.31	Amyloid-like protein 2	Q06481	0.00669944	0.610397	0.994123
AMY1A	seq.7918.114	Alpha-amylase 1	P04745	-0.0102418	0.541589	0.994123
ST8SIA2	seq.7920.30	Alpha-2,8-sialyltransferase 8B	Q92186	0.00844016	0.519514	0.994123
TPST1	seq.7928.183	Protein-tyrosine sulfotransferase 1	O60507	0.00637321	0.612334	0.994123
EXOSC1	seq.7930.3	Exosome complex component CSL4	Q9Y3B2	-0.00638337	0.61583	0.994123
ADAM22	seq.7933.75	Disintegrin and metalloproteinase domain-containing protein 22	Q9P0K1	0.00651886	0.647044	0.994123
CUZD1	seq.7943.16	CUB and zona pellucida-like domain-containing protein 1	Q86UP6	-0.00766843	0.619503	0.994123
KIR3DL3	seq.7944.1	Killer cell immunoglobulin-like receptor 3DL3:Extracellular domain	Q8N743	-0.00658462	0.613484	0.994123
BTNL9	seq.7950.142	Butyrophilin-like protein 9	Q6UXG8	-0.00642695	0.643713	0.994123
VTI1A	seq.7952.2	Vesicle transport through interaction with t-SNAREs homolog 1A	Q96AJ9	-0.00913489	0.52692	0.994123
KIRREL2	seq.7958.15	Kin of IRRE-like protein 2	Q6UWL6	-0.00696528	0.618831	0.994123
CRTAM	seq.7968.15	Cytotoxic and regulatory T-cell molecule	O95727	0.00729199	0.607968	0.994123
FRRS1L	seq.7976.19	DOMON domain-containing protein FRRS1L	Q9P0K9	-0.00653073	0.666485	0.994123
C1orf226	seq.7989.5	Uncharacterized protein C1orf226	A1L170	-0.00991998	0.517425	0.994123
GAPDHS	seq.8004.15	Glyceraldehyde-3-phosphate dehydrogenase, testis-specific	O14556	-0.00649742	0.660486	0.994123
MRPL14	seq.8021.59	39S ribosomal protein L14, mitochondrial	Q6P1L8	-0.00937015	0.587443	0.994123
SPINK5	seq.8028.22	Serine protease inhibitor Kazal-type 5	Q9NQ38	-0.00837091	0.54384	0.994123
LGALS1	seq.8046.9	Galectin-1	P09382	0.00812861	0.561589	0.994123
NLGN1	seq.8052.115	Neuroligin-1	Q8N2Q7	0.0064265	0.654398	0.994123
FAM171B	seq.8061.102	Protein FAM171B:Cytoplasmic domain	Q6P995	-0.00732155	0.589275	0.994123
PATE4	seq.8065.245	Prostate and testis expressed protein 4	P0C8F1	0.00713389	0.60031	0.994123
KCNE3	seq.8067.21	Potassium voltage-gated channel subfamily E member 3	Q9Y6H6	-0.00756846	0.631711	0.994123
ITM2B	seq.8086.49	Integral membrane protein 2B	Q9Y287	0.00613749	0.675956	0.994123
IL10RA	seq.8104.21	Interleukin-10 receptor subunit alpha:Extracellular domain	Q13651	-0.0079686	0.575392	0.994123
SSR1	seq.8106.15	Translocon-associated protein subunit alpha	P43307	0.0079865	0.585725	0.994123
CDHR3	seq.8222.49	Cadherin-related family member 3	Q6ZTQ4	0.00656113	0.626508	0.994123
ALK	seq.8249.124	ALK tyrosine kinase receptor	Q9UM73	-0.00939488	0.518002	0.994123
OXT	seq.8257.71	Oxytocin-neurophysin 1	P01178	0.00687884	0.622779	0.994123
TYMSOS	seq.8263.64	TYMS opposite strand protein	Q8TAI1	0.00645979	0.668158	0.994123
TMPO	seq.8265.225	Lamina-associated polypeptide 2, isoforms beta/gamma	P42167	0.00809802	0.553542	0.994123
HS3ST3A1	seq.8268.98	Heparan sulfate glucosamine 3-O-sulfotransferase 3A1	Q9Y663	0.00554164	0.669933	0.994123
ARSK	seq.8269.327	Arylsulfatase K	Q6UWY0	0.00939405	0.519559	0.994123
DNAJC10	seq.8297.8	DnaJ homolog subfamily C member 10	Q8IXB1	-0.00571434	0.638748	0.994123
LILRA4	seq.8299.66	Leukocyte immunoglobulin-like receptor subfamily A member 4	P59901	-0.00677488	0.656189	0.994123
TNFRSF11B	seq.8304.50	Tumor necrosis factor receptor superfamily member 11B	O00300	0.00644227	0.615979	0.994123
PRRG1	seq.8306.54	Transmembrane gamma-carboxyglutamic acid protein 1:Cytoplasmic domain	O14668	-0.00837639	0.517225	0.994123
C11orf68	seq.8307.47	UPF0696 protein C11orf68	Q9H3H3	0.00534071	0.634181	0.994123
ZNF843	seq.8321.27	Zinc finger protein 843	Q8N446	-0.00779551	0.561234	0.994123
UST	seq.8364.74	Uronyl 2-sulfotransferase	Q9Y2C2	0.00725165	0.581609	0.994123
VSIG1	seq.8367.142	V-set and immunoglobulin domain-containing protein 1	Q86XK7	0.00598532	0.64916	0.994123
CDHR1	seq.8372.29	Cadherin-related family member 1	Q96JP9	-0.00785662	0.523972	0.994123
DLK1	seq.8380.244	Protein delta homolog 1:Cytoplasmic domain	P80370	-0.00773827	0.567268	0.994123
RNASE2	seq.8394.56	Non-secretory ribonuclease	P10153	0.00840642	0.534473	0.994123
GRP	seq.8400.74	Gastrin-releasing peptide	P07492	0.00732691	0.630574	0.994123
NOTCH2	seq.8407.84	Neurogenic locus notch homolog protein 2	Q04721	0.00921726	0.506994	0.994123
CTNNB1	seq.8418.30	Catenin beta-1	P35222	0.0070389	0.620394	0.994123
SNCA	seq.8458.111	Alpha-synuclein	P37840	0.00577419	0.657439	0.994123
TNFRSF10B	seq.8529.1	Tumor necrosis factor receptor superfamily member 10B:Death domain	O14763	-0.00755445	0.630957	0.994123
DMKN	seq.8535.102	Dermokine	Q6E0U4	-0.00633349	0.670888	0.994123
C17orf78	seq.8545.14	Uncharacterized protein C17orf78:C-term	Q8N4C9	-0.00645859	0.630369	0.994123
RETREG1	seq.8556.5	Protein FAM134B	Q9H6L5	-0.00777507	0.596817	0.994123
PLVAP	seq.8565.160	Plasmalemma vesicle-associated protein	Q9BX97	-0.00751666	0.651763	0.994123
KLK14	seq.8620.56	Kallikrein-14	Q9P0G3	0.00640321	0.670476	0.994123
ERMAP	seq.8631.13	Erythroid membrane-associated protein	Q96PL5	-0.00676883	0.6551	0.994123
PEX14	seq.8645.257	Peroxisomal membrane protein PEX14:C-term	O75381	-0.00641194	0.668353	0.994123
CD74	seq.8748.45	HLA class II histocompatibility antigen gamma chain	P04233	0.00972952	0.511322	0.994123
KCNE5	seq.8756.41	Potassium voltage-gated channel subfamily E regulatory beta subunit 5:N-term, opposite side of membrane	Q9UJ90	-0.00876321	0.507549	0.994123
NOG	seq.8778.3	Noggin	Q13253	0.00964496	0.516584	0.994123
CA5A	seq.8791.151	Carbonic anhydrase 5A, mitochondrial	P35218	-0.00643097	0.65315	0.994123
NECTIN1	seq.8803.61	Nectin-1, isoform gamma:Cytoplasmic domain	Q15223	-0.0073839	0.583421	0.994123
TXN	seq.8813.160	Thioredoxin	P10599	0.00794904	0.562102	0.994123
PSAPL1	seq.8814.33	Proactivator polypeptide-like 1	Q6NUJ1	0.006713	0.663134	0.994123
ABRAXAS2	seq.8830.29	BRISC complex subunit Abro1	Q15018	-0.00804941	0.568624	0.994123
PLA2G2C	seq.8850.5	Putative inactive group IIC secretory phospholipase A2	Q5R387	0.00942365	0.511486	0.994123
YTHDC1	seq.8878.48	YTH domain-containing protein 1	Q96MU7	0.00583965	0.672808	0.994123
NUDC	seq.8887.21	Nuclear migration protein nudC:CS domain	Q9Y266	0.00658976	0.579015	0.994123
TMEM132B	seq.8890.9	Transmembrane protein 132B	Q14DG7	-0.0083743	0.525948	0.994123
UGT1A8	seq.8899.75	UDP-glucuronosyltransferase 1-8	Q9HAW9	0.0085805	0.549166	0.994123
KCNMB3	seq.8905.20	Calcium-activated potassium channel subunit beta-3	Q9NPA1	0.00792428	0.561154	0.994123
PTK2B	seq.8918.64	Protein-tyrosine kinase 2-beta:Focal adhesion targeting domain	Q14289	0.00699262	0.585786	0.994123
MRPL21	seq.8942.2	39S ribosomal protein L21, mitochondrial	Q7Z2W9	0.00908124	0.528439	0.994123
ABRAXAS2	seq.8945.7	BRISC complex subunit Abro1	Q15018	-0.00884731	0.521728	0.994123
NR1H4	seq.8946.38	Bile acid receptor	Q96RI1	-0.00923866	0.540631	0.994123
CLCA2	seq.8950.4	Calcium-activated chloride channel regulator 2	Q9UQC9	0.00726977	0.573632	0.994123
VTI1B	seq.8963.8	Vesicle transport through interaction with t-SNAREs homolog 1B	Q9UEU0	0.00750466	0.516513	0.994123
DUSP26	seq.8967.6	Dual specificity protein phosphatase 26	Q9BV47	0.0102336	0.504251	0.994123
RIPK2	seq.8970.9	Receptor-interacting serine/threonine-protein kinase 2	O43353	-0.00806041	0.539593	0.994123
SCUBE1	seq.8989.40	Signal peptide, CUB and EGF-like domain-containing protein 1	Q8IWY4	-0.00596276	0.631765	0.994123
HS3ST4	seq.8998.15	Heparan sulfate glucosamine 3-O-sulfotransferase 4	Q9Y661	0.00560941	0.670947	0.994123
LDLRAD4	seq.9004.24	Low-density lipoprotein receptor class A domain-containing protein 4	O15165	0.00806829	0.581717	0.994123
PLXNA1	seq.9005.16	Plexin-A1	Q9UIW2	0.00526487	0.669655	0.994123
PRRG1	seq.9008.6	Transmembrane gamma-carboxyglutamic acid protein 1:Pro-form, Extracellular domain	O14668	0.0073478	0.619336	0.994123
NTN1	seq.9013.60	Netrin-1	O95631	0.0061649	0.642313	0.994123
NDUFAF8	seq.9030.56	Uncharacterized protein C17orf89	A1L188	0.00532645	0.673013	0.994123
ROS1	seq.9032.30	Proto-oncogene tyrosine-protein kinase ROS	P08922	-0.00765476	0.606415	0.994123
TXLNA	seq.9065.28	Alpha-taxilin	P40222	0.00741456	0.540951	0.994123
SYTL4	seq.9090.9	Synaptotagmin-like protein 4:Ca2+-dependent membrane-targeting module 1	Q96C24	-0.00521512	0.675145	0.994123
IRAG2	seq.9096.80	Lymphoid-restricted membrane protein	Q12912	0.00870644	0.544019	0.994123
C5orf46	seq.9100.32	Uncharacterized protein C5orf46	Q6UWT4	-0.00730514	0.56097	0.994123
ARMC10	seq.9107.59	Armadillo repeat-containing protein 10	Q8N2F6	-0.00850714	0.560202	0.994123
PSD2	seq.9118.7	PH and SEC7 domain-containing protein 2	Q9BQI7	-0.00875621	0.589498	0.994123
SUMO3	seq.9169.14	Small ubiquitin-related modifier 3	P55854	0.00666851	0.550893	0.994123
IL17A	seq.9170.24	Interleukin-17A	Q16552	0.00766323	0.568609	0.994123
NRG1	seq.9178.30	Neuregulin-1	Q02297	0.00907773	0.534008	0.994123
IFNAR1	seq.9183.7	Interferon alpha/beta receptor 1	P17181	0.00622205	0.637959	0.994123
CXCL9	seq.9188.119	C-X-C motif chemokine 9	Q07325	-0.00679909	0.674259	0.994123
PLXNB2	seq.9216.100	Plexin-B2	O15031	-0.00630458	0.637847	0.994123
NENF	seq.9219.70	Neudesin	Q9UMX5	-0.0064206	0.673836	0.994123
MANF	seq.9223.11	Mesencephalic astrocyte-derived neurotrophic factor	P55145	0.00675249	0.528294	0.994123
ACP2	seq.9237.54	Lysosomal acid phosphatase	P11117	0.00616896	0.658459	0.994123
DEFA1	seq.9250.87	Neutrophil defensin 1	P59665	0.00836671	0.586418	0.994123
ABO	seq.9253.52	Histo-blood group ABO system transferase	P16442	-0.00810169	0.648483	0.994123
IL17C	seq.9255.5	Interleukin-17C	Q9P0M4	-0.00610773	0.672175	0.994123
EPHB6	seq.9261.14	Ephrin type-B receptor 6	O15197	0.00590313	0.654982	0.994123
GLIPR1	seq.9265.10	Glioma pathogenesis-related protein 1	P48060	-0.00793864	0.557902	0.994123
REG3A	seq.9277.16	Regenerating islet-derived protein 3-alpha	Q06141	-0.00589298	0.65342	0.994123
B3GNT8	seq.9297.12	UDP-GlcNAc:betaGal beta-1,3-N-acetylglucosaminyltransferase 8	Q7Z7M8	0.00841572	0.540282	0.994123
IFNGR2	seq.9305.89	Interferon gamma receptor 2:Extracellular domain	P38484	-0.00676489	0.578632	0.994123
LYPD1	seq.9327.3	Ly6/PLAUR domain-containing protein 1	Q8N2G4	0.00701467	0.579964	0.994123
MICB	seq.9328.55	MHC class I polypeptide-related sequence B	Q29980	0.0104227	0.511315	0.994123
TAC1	seq.9337.43	Protachykinin-1	P20366	0.00733425	0.568418	0.994123
IL21R	seq.9366.54	Interleukin-21 receptor	Q9HBE5	0.00684519	0.536611	0.994123
LRTM1	seq.9368.64	Leucine-rich repeat and transmembrane domain-containing protein 1	Q9HBL6	0.00794892	0.552242	0.994123
LRRC4C	seq.9369.174	Leucine-rich repeat-containing protein 4C	Q9HCJ2	0.00760872	0.554012	0.994123
MPZL2	seq.9372.157	Myelin protein zero-like protein 2	O60487	0.00873499	0.572758	0.994123
SMIM10	seq.9379.248	Small integral membrane protein 10	Q96HG1	0.00918912	0.533522	0.994123
CAMP	seq.9384.17	Cathelicidin antimicrobial peptide	P49913	0.00768848	0.641287	0.994123
MGAT4A	seq.9392.43	Alpha-1,3-mannosyl-glycoprotein 4-beta-N-acetylglucosaminyltransferase A	Q9UM21	-0.00892413	0.56103	0.994123
C19orf18	seq.9445.44	Uncharacterized protein C19orf18	Q8NEA5	-0.00809744	0.548047	0.994123
UMOD	seq.9451.20	Uromodulin	P07911	-0.0095414	0.504723	0.994123
IL22RA2	seq.9456.34	Interleukin-22 receptor subunit alpha-2	Q969J5	-0.00785762	0.592784	0.994123
FAM241A	seq.9490.3	Uncharacterized protein C4orf32	Q8N8J7	0.00820394	0.600088	0.994123
APOL1	seq.9506.10	Apolipoprotein L1	O14791	-0.00912413	0.584848	0.994123
FGF22	seq.9513.9	Fibroblast growth factor 22	Q9HCT0	-0.00730457	0.626312	0.994123
SPATA31D4	seq.9524.46	Putative spermatogenesis-associated protein 31D4	Q6ZUB0	-0.00707707	0.604627	0.994123
LST1	seq.9531.24	Leukocyte-specific transcript 1 protein	O00453	0.00688464	0.578344	0.994123
COG8	seq.9543.131	Conserved oligomeric Golgi complex subunit 8	Q96MW5	0.00597836	0.656993	0.994123
VCAN	seq.9561.21	Versican core protein	P13611	-0.00593473	0.646219	0.994123
BIN1	seq.9574.11	Myc box-dependent-interacting protein 1	O00499	-0.00811572	0.545437	0.994123
RNF24	seq.9583.17	RING finger protein 24	Q9Y225	-0.00613711	0.673346	0.994123
CLMP	seq.9585.80	CXADR-like membrane protein:Cytoplasmic domain	Q9H6B4	0.00883565	0.532105	0.994123
COX7A2L	seq.9590.10	Cytochrome c oxidase subunit 7A-related protein, mitochondrial	O14548	-0.00833626	0.630853	0.994123
PDGFRL	seq.9713.67	Platelet-derived growth factor receptor-like protein	Q15198	-0.00746528	0.649017	0.994123
CD96	seq.9735.44	T-cell surface protein tactile	P40200	-0.00585257	0.67583	0.994123
DBNL	seq.9755.19	Drebrin-like protein	Q9UJU6	-0.00584546	0.647418	0.994123
TAGLN	seq.9756.6	Transgelin	Q01995	0.0090067	0.532392	0.994123
RPS4X	seq.9758.17	40S ribosomal protein S4, X isoform	P62701	-0.00785608	0.540201	0.994123
IDO1	seq.9759.13	Indoleamine 2,3-dioxygenase 1	P14902	0.00668639	0.655391	0.994123
NDE1	seq.9765.4	Nuclear distribution protein nudE homolog 1	Q9NXR1	-0.00666144	0.583571	0.994123
NLGN2	seq.9772.153	Neuroligin-2:Extracellular domain	Q8NFZ4	0.00821013	0.535357	0.994123
RNF149	seq.9773.15	E3 ubiquitin-protein ligase RNF149	Q8NC42	-0.00959249	0.519272	0.994123
HERPUD2	seq.9779.63	Homocysteine-responsive endoplasmic reticulum-resident ubiquitin-like domain member 2 protein	Q9BSE4	0.00767939	0.635323	0.994123
COLEC12	seq.9787.23	Collectin-12	Q5KU26	-0.00947305	0.538857	0.994123
COQ8B	seq.9794.17	AarF domain-containing protein kinase 4	Q96D53	-0.00901462	0.539443	0.994123
TNRC6B	seq.9808.41	Trinucleotide repeat-containing gene 6B protein	Q9UPQ9	0.00779507	0.553879	0.994123
TIRAP	seq.9839.148	Toll/interleukin-1 receptor domain-containing adapter protein	P58753	0.00729948	0.587535	0.994123
CDC42	seq.9840.2	Cell division control protein 42 homolog	P60953	0.00649175	0.537714	0.994123
ACTN1	seq.9843.5	Alpha-actinin-1	P12814	-0.00485	0.658007	0.994123
ARHGDIB	seq.9846.32	Rho GDP-dissociation inhibitor 2	P52566	0.00480558	0.674847	0.994123
IFIT2	seq.9853.3	Interferon-induced protein with tetratricopeptide repeats 2	P09913	-0.00740648	0.63963	0.994123
DHPS	seq.9856.22	Deoxyhypusine synthase	P49366	-0.00727264	0.655556	0.994123
IRF4	seq.9857.38	Interferon regulatory factor 4	Q15306	-0.00891134	0.525876	0.994123
WARS1	seq.9870.17	Tryptophan--tRNA ligase, cytoplasmic	P23381	0.00731251	0.626052	0.994123
CTNNA2	seq.9872.23	Catenin alpha-2	P26232	-0.00812175	0.548509	0.994123
ESRRA	seq.9873.17	Steroid hormone receptor ERR1	P11474	-0.00641825	0.60707	0.994123
CDKN2B	seq.9874.28	Cyclin-dependent kinase 4 inhibitor B	P42772	0.00714081	0.628377	0.994123
THOC1	seq.9875.107	THO complex subunit 1	Q96FV9	-0.00812094	0.553135	0.994123
PPIL1	seq.9884.8	Peptidyl-prolyl cis-trans isomerase-like 1	Q9Y3C6	0.00618384	0.643287	0.994123
XRCC4	seq.9886.28	DNA repair protein XRCC4	Q13426	0.00749525	0.585372	0.994123
NEFH	seq.9900.36	Neurofilament heavy polypeptide	P12036	-0.00826673	0.558617	0.994123
S100P	seq.9926.4	Protein S100-P	P25815	-0.00604964	0.645886	0.994123
GABBR2	seq.9930.48	Gamma-aminobutyric acid type B receptor subunit 2:Cytoplasmic domain	O75899	-0.0103085	0.518563	0.994123
GJA1	seq.9937.7	Gap junction alpha-1 protein	P17302	-0.00802068	0.559684	0.994123
DUSP28	seq.9940.35	Dual specificity phosphatase 28	Q4G0W2	-0.00604583	0.616874	0.994123
PCDHB1	seq.9941.70	Protocadherin beta-1	Q9Y5F3	-0.00617379	0.650803	0.994123
NXT1	seq.9942.2	NTF2-related export protein 1	Q9UKK6	0.00704999	0.627657	0.994123
PCDHB10	seq.9963.19	Protocadherin beta-10	Q9UN67	-0.00842125	0.560435	0.994123
SLC22A16	seq.9969.8	Solute carrier family 22 member 16	Q86VW1	-0.007019	0.607615	0.994123
DLL3	seq.9974.8	Delta-like protein 3	Q9NYJ7	0.00680548	0.654184	0.994123
FAM234B	seq.9981.18	Protein FAM234B:C-term	A2RU67	0.00886695	0.51429	0.994123
RAB17	seq.11118.107	Ras-related protein Rab-17	Q9H0T7	-0.0069709	0.684102	0.994152
COL1A1	seq.11140.56	Collagen alpha-1(I) chain:C-term propeptide	P02452	0.0070181	0.679616	0.994152
ITGB7	seq.11205.10	Integrin beta-7	P26010	-0.00659025	0.684374	0.994152
TXNDC5	seq.11212.7	Thioredoxin domain-containing protein 5	Q8NBS9	0.00559453	0.68507	0.994152
RIC3	seq.11228.37	Protein RIC-3	Q7Z5B4	-0.00606569	0.686654	0.994152
SUN5	seq.11260.47	SUN domain-containing protein 5	Q8TC36	-0.00546239	0.680129	0.994152
MACO1	seq.12367.52	Macoilin	Q8N5G2	0.00543836	0.680226	0.994152
NXF1	seq.12453.161	Nuclear RNA export factor 1	Q9UBU9	0.00533897	0.686261	0.994152
GEM	seq.12817.1	GTP-binding protein GEM	P55040	-0.00657383	0.677845	0.994152
LDLR	seq.13129.40	Low-density lipoprotein receptor	P01130	0.0057264	0.677544	0.994152
HDLBP	seq.13570.43	Vigilin	Q00341	0.00524887	0.686639	0.994152
MACROD1	seq.13653.335	O-acetyl-ADP-ribose deacetylase MACROD1	Q9BQ69	0.00606975	0.682863	0.994152
NCL	seq.13655.34	Nucleolin	P19338	0.00600081	0.683092	0.994152
CLTC	seq.13711.10	Clathrin heavy chain 1	Q00610	-0.00553218	0.686989	0.994152
ARHGEF1	seq.13976.9	Rho guanine nucleotide exchange factor 1	Q92888	0.00536895	0.682592	0.994152
TACSTD2	seq.14034.22	Tumor-associated calcium signal transducer 2	P09758	0.00533168	0.680756	0.994152
ITSN1	seq.14070.56	Intersectin-1	Q15811	-0.00614142	0.680722	0.994152
MOG	seq.15619.49	Myelin-oligodendrocyte glycoprotein	Q16653	0.00515399	0.684856	0.994152
LMAN1	seq.15688.30	Protein ERGIC-53	P49257	0.00565775	0.681951	0.994152
ADAMTSL1	seq.16890.37	ADAMTS-like protein 1	Q8N6G6	0.00481616	0.679367	0.994152
IRF1	seq.17462.19	Interferon regulatory factor 1	P10914	-0.00577765	0.677844	0.994152
ING4	seq.17671.58	Inhibitor of growth protein 4	Q9UNL4	0.00616329	0.68441	0.994152
USH1C	seq.17725.37	Harmonin	Q9Y6N9	0.00540384	0.686405	0.994152
GMFB	seq.17784.23	Glia maturation factor beta	P60983	-0.00568041	0.679193	0.994152
NMT2	seq.17821.20	Glycylpeptide N-tetradecanoyltransferase 2	O60551	-0.00600735	0.679713	0.994152
CLIC2	seq.17837.5	Chloride intracellular channel protein 2	O15247	0.00618436	0.677194	0.994152
ASF1A	seq.18172.71	Histone chaperone ASF1A	Q9Y294	-0.00554009	0.677564	0.994152
BCAT2	seq.19365.11	Branched-chain-amino-acid aminotransferase, mitochondrial	O15382	-0.00481763	0.679843	0.994152
NPPC	seq.20430.8	C-type natriuretic peptide	P23582	-0.0051543	0.677197	0.994152
EPHA8	seq.20558.4	Ephrin type-A receptor 8	P29322	0.00582626	0.685991	0.994152
PRTFDC1	seq.20950.159	Phosphoribosyltransferase domain-containing protein 1	Q9NRG1	-0.00471799	0.678855	0.994152
YAE1	seq.21124.17	Yae1 domain-containing protein 1	Q9NRH1	0.00644778	0.676848	0.994152
PDE1B	seq.21667.57	Calcium/calmodulin-dependent 3',5'-cyclic nucleotide phosphodiesterase 1B	Q01064	-0.00628912	0.684098	0.994152
USP22	seq.21757.49	Ubiquitin carboxyl-terminal hydrolase 22	Q9UPT9	0.00505457	0.684631	0.994152
FLI1	seq.21971.47	Friend leukemia integration 1 transcription factor	Q01543	0.00477013	0.683731	0.994152
RAD51C	seq.22544.10	DNA repair protein RAD51 homolog 3	O43502	-0.00525329	0.683978	0.994152
CCDC103	seq.23314.46	Coiled-coil domain-containing protein 103	Q8IW40	0.00585196	0.681995	0.994152
CDC42EP4	seq.23403.64	Cdc42 effector protein 4	Q9H3Q1	0.00601894	0.685431	0.994152
CRPPA	seq.24319.19	D-ribitol-5-phosphate cytidylyltransferase	A4D126	-0.00537466	0.685827	0.994152
DRAP1	seq.24636.9	Dr1-associated corepressor	Q14919	-0.00597715	0.678349	0.994152
SARG	seq.24950.21	Specifically androgen-regulated gene protein	Q9BW04	-0.00458324	0.685115	0.994152
WEE2	seq.25038.5	Wee1-like protein kinase 2	P0C1S8	0.00567483	0.680045	0.994152
ASPSCR1	seq.25085.37	Tether containing UBX domain for GLUT4	Q9BZE9	0.00496739	0.679792	0.994152
LCE3B	seq.25414.11	Late cornified envelope protein 3B	Q5TA77	-0.00594664	0.686836	0.994152
IL6	seq.2573.20	Interleukin-6	P05231	-0.00512848	0.686919	0.994152
RAPGEF1	seq.25956.9	Rap guanine nucleotide exchange factor 1	Q13905	-0.00619999	0.680903	0.994152
WIF1	seq.2848.2	Wnt inhibitory factor 1	Q9Y5W5	-0.0063369	0.681994	0.994152
RAD51	seq.2871.73	DNA repair protein RAD51 homolog 1	Q06609	-0.00689198	0.683351	0.994152
DSG1	seq.2976.58	Desmoglein-1	Q02413	-0.00678581	0.680322	0.994152
C2	seq.3186.2	Complement C2	P06681	-0.00581333	0.681638	0.994152
DYNLRB1	seq.3845.51	Dynein light chain roadblock-type 1	Q9NP97	0.00497027	0.686156	0.994152
SGTA	seq.3868.8	Small glutamine-rich tetratricopeptide repeat-containing protein alpha	O43765	0.00453031	0.683185	0.994152
PES1	seq.4267.81	Pescadillo homolog	O00541	-0.00547448	0.685663	0.994152
NAPA	seq.4292.5	Alpha-soluble NSF attachment protein	P54920	0.00465613	0.676416	0.994152
SMPDL3A	seq.4771.10	Acid sphingomyelinase-like phosphodiesterase 3a	Q92484	-0.00579406	0.680074	0.994152
IGHD	seq.4916.2	Immunoglobulin D	P01880	0.00716573	0.683319	0.994152
AGR2	seq.4959.2	Anterior gradient protein 2 homolog	O95994	0.00550048	0.684246	0.994152
AK1	seq.5012.67	Adenylate kinase isoenzyme 1	P00568	0.00519714	0.687104	0.994152
FAP	seq.5029.3	Prolyl endopeptidase FAP	Q12884	-0.00603374	0.682354	0.994152
KIR3DS1	seq.5097.14	Killer cell immunoglobulin-like receptor 3DS1	Q14943	-0.0059315	0.682495	0.994152
HMGCR	seq.5230.99	3-hydroxy-3-methylglutaryl-coenzyme A reductase	P04035	-0.00548646	0.680812	0.994152
PPIE	seq.5238.26	Peptidyl-prolyl cis-trans isomerase E	Q9UNP9	0.00571193	0.681102	0.994152
CST1	seq.5459.33	Cystatin-SN	P01037	-0.00639558	0.67921	0.994152
NELL2	seq.6022.57	Protein kinase C-binding protein NELL2	Q99435	-0.00589423	0.677804	0.994152
TLL1	seq.6383.90	Tolloid-like protein 1	O43897	-0.0051634	0.680924	0.994152
PILRA	seq.6402.8	Paired immunoglobulin-like type 2 receptor alpha isoform FDF03-deltaTM	Q9UKJ1	0.00728362	0.679327	0.994152
LAD1	seq.6407.63	Ladinin-1	O00515	0.00549115	0.682103	0.994152
SDHAF2	seq.6420.4	Succinate dehydrogenase assembly factor 2, mitochondrial	Q9NX18	0.00474157	0.681006	0.994152
SNX8	seq.6925.26	Sorting nexin-8	Q9Y5X2	0.0049605	0.682356	0.994152
C1orf43	seq.6937.251	Uncharacterized protein C1orf43	Q9BWL3	-0.0057831	0.684817	0.994152
MXRA8	seq.7002.1	Matrix-remodeling-associated protein 8:Cytoplasmic domain	Q9BRK3	0.00567941	0.684238	0.994152
COLGALT2	seq.7234.12	Procollagen galactosyltransferase 2	Q8IYK4	-0.00572635	0.678574	0.994152
KNG1	seq.7784.1	Kininogen-1	P01042	0.00612823	0.685469	0.994152
EFNB3	seq.7785.1	Ephrin-B3:Cytoplasmic domain	Q15768	-0.0062146	0.686345	0.994152
HERC4	seq.7860.9	Probable E3 ubiquitin-protein ligase HERC4	Q5GLZ8	-0.00598514	0.677989	0.994152
ENTPD1	seq.7999.23	Ectonucleoside triphosphate diphosphohydrolase 1	P49961	0.00561125	0.678429	0.994152
PVR	seq.8064.125	Poliovirus receptor	P15151	-0.00607053	0.682262	0.994152
NT5DC3	seq.9126.171	5'-nucleotidase domain-containing protein 3	Q86UY8	-0.00629152	0.677708	0.994152
CD44	seq.9283.8	CD44 antigen	P16070	0.00537801	0.686366	0.994152
TTC9B	seq.9386.42	Tetratricopeptide repeat protein 9B	Q8N6N2	0.00597772	0.683816	0.994152
HNRNPF	seq.9764.79	Heterogeneous nuclear ribonucleoprotein F	P52597	0.00506992	0.681013	0.994152
IFNA1	seq.18389.11	Interferon alpha-1/13	P01562	-0.00549895	0.687525	0.994178
ACVR2A	seq.19208.8	Activin receptor type-2A	P27037	-0.00579082	0.687874	0.994178
C12orf65	seq.24252.85	Probable peptide chain release factor C12orf65, mitochondrial	Q9H3J6	-0.00584197	0.687941	0.994178
IK	seq.7207.4	Protein Red	Q13123	-0.00558186	0.687912	0.994178
LRRTM4	seq.8646.61	Leucine-rich repeat transmembrane neuronal protein 4:Isoform 2, Cytoplasmic domain	Q86VH4	0.00577777	0.687848	0.994178
PRPF6	seq.9581.4	Pre-mRNA-processing factor 6:region 2	O94906	-0.00654366	0.68741	0.994178
RAF1	seq.10001.7	RAF proto-oncogene serine/threonine-protein kinase	P04049	0.004835	0.701984	0.994546
MUTYH	seq.10030.8	Adenine DNA glycosylase	Q9UIF7	-0.00605821	0.69765	0.994546
FOXM1	seq.10056.5	Forkhead box protein M1	Q08050	0.00498392	0.697343	0.994546
PDGFRA	seq.10366.11	Platelet-derived growth factor receptor alpha	P16234	-0.00659903	0.691579	0.994546
COL6A3	seq.10511.10	Collagen alpha-3(VI) chain:isoform 3	P12111	-0.00617929	0.690953	0.994546
GAL3ST2	seq.10734.339	Galactose-3-O-sulfotransferase 2	Q9H3Q3	-0.00629742	0.696832	0.994546
SPAST	seq.10870.32	Spastin:Microtubule interacting and trafficking domain	Q9UBP0	0.00433478	0.695624	0.994546
AHSG	seq.10966.1	Alpha-2-HS-glycoprotein	P02765	-0.0069291	0.694932	0.994546
CLC	seq.11094.104	Galectin-10	Q05315	0.00604436	0.694546	0.994546
ELL	seq.11459.81	RNA polymerase II elongation factor ELL	P55199	0.00575131	0.690093	0.994546
UBL4A	seq.11490.42	Ubiquitin-like protein 4A	P11441	-0.00422224	0.699344	0.994546
HMG20B	seq.11551.16	SWI/SNF-related matrix-associated actin-dependent regulator of chromatin subfamily E member 1-related	Q9P0W2	0.00527209	0.702104	0.994546
SRI	seq.12356.65	Sorcin	P30626	0.00498415	0.697548	0.994546
NMT1	seq.12448.246	Glycylpeptide N-tetradecanoyltransferase 1	P30419	0.0043574	0.702121	0.994546
LANCL2	seq.12628.31	LanC-like protein 2	Q9NS86	0.00457616	0.693729	0.994546
PSMG3	seq.12729.12	Proteasome assembly chaperone 3	Q9BT73	-0.0052517	0.700305	0.994546
APBB2	seq.12753.6	Amyloid beta A4 precursor protein-binding family B member 2:Phosphotyrosine Interaction Domain 1	Q92870	-0.00527541	0.701468	0.994546
SAP18	seq.12830.4	Histone deacetylase complex subunit SAP18	O00422	0.00536229	0.698843	0.994546
TWF1	seq.12871.10	Twinfilin-1	Q12792	-0.00555517	0.68904	0.994546
RAB18	seq.12945.33	Ras-related protein Rab-18	Q9NP72	-0.00533536	0.698196	0.994546
CYB561D1	seq.13377.3	Cytochrome b561 domain-containing protein 1	Q8N8Q1	0.00575201	0.690354	0.994546
CD300C	seq.13406.161	CMRF35-like molecule 6	Q08708	-0.00651923	0.689357	0.994546
TMEM132D	seq.13416.8	Transmembrane protein 132D	Q14C87	-0.00500479	0.698756	0.994546
RFESD	seq.13603.7	Rieske domain-containing protein	Q8TAC1	-0.00584964	0.701463	0.994546
AP2A2	seq.13621.31	AP-2 complex subunit alpha-2	O94973	0.00452194	0.696027	0.994546
SPOP	seq.13727.44	Speckle-type POZ protein	O43791	0.0055815	0.696136	0.994546
CAND1	seq.13937.75	Cullin-associated NEDD8-dissociated protein 1	Q86VP6	0.00466324	0.697006	0.994546
UGP2	seq.13939.14	UTP--glucose-1-phosphate uridylyltransferase	Q16851	0.00484336	0.700051	0.994546
VSIR	seq.14123.34	V-type immunoglobulin domain-containing suppressor of T-cell activation:Extracellular domain	Q9H7M9	0.00433764	0.700191	0.994546
NRG4	seq.14139.16	Neuregulin-4	Q8WWG1	0.00549792	0.691255	0.994546
GDF11	seq.14587.16	Growth/differentiation factor 11	O95390	0.00626785	0.688523	0.994546
DUSP16	seq.14631.22	Dual specificity protein phosphatase 16	Q9BY84	-0.0055506	0.691242	0.994546
FOLR3	seq.15495.9	Folate receptor gamma	P41439	0.00656091	0.701315	0.994546
FOLR2	seq.15587.20	Folate receptor beta	P14207	0.00549327	0.695026	0.994546
TMEFF1	seq.15641.20	Tomoregulin-1	Q8IYR6	-0.00493221	0.701886	0.994546
HARS1	seq.17450.51	Histidine--tRNA ligase, cytoplasmic	P12081	0.00448103	0.692689	0.994546
ATG3	seq.18156.7	Ubiquitin-like-conjugating enzyme ATG3	Q9NT62	0.00515586	0.6977	0.994546
OXSM	seq.18271.43	3-oxoacyl-[acyl-carrier-protein] synthase, mitochondrial	Q9NWU1	0.00496815	0.689509	0.994546
DECR2	seq.18343.10	Peroxisomal 2,4-dienoyl-CoA reductase	Q9NUI1	0.00569911	0.691359	0.994546
PAFAH2	seq.18914.188	Platelet-activating factor acetylhydrolase 2, cytoplasmic	Q99487	-0.00541946	0.697542	0.994546
MTHFSD	seq.19129.15	Methenyltetrahydrofolate synthase domain-containing protein	Q2M296	-0.00525763	0.690844	0.994546
KLB	seq.19557.3	Beta-klotho	Q86Z14	-0.00616989	0.690624	0.994546
FGL2	seq.19635.69	Fibroleukin	Q14314	-0.00533302	0.700623	0.994546
MAT2A	seq.19788.6	S-adenosylmethionine synthetase isoform type-2	P31153	-0.005889	0.689878	0.994546
LMNB2	seq.20217.26	Lamin-B2	Q03252	-0.00558926	0.696582	0.994546
CHMP4A	seq.21341.19	Charged multivesicular body protein 4a	Q9BY43	0.00456298	0.692765	0.994546
MSI2	seq.21366.7	RNA-binding protein Musashi homolog 2	Q96DH6	0.00441994	0.701295	0.994546
NEDD8	seq.21445.40	Ubiquitin-like protein Nedd8	Q15843	0.00457282	0.692624	0.994546
DNM1L	seq.21452.3	Dynamin-1-like protein	O00429	0.0065045	0.69705	0.994546
METRNL	seq.21705.33	Meteorin-like protein	Q641Q3	0.00520968	0.696991	0.994546
FCGRT	seq.21708.149	IgG receptor FcRn large subunit p51	P55899	0.00569365	0.694525	0.994546
NEIL1	seq.21802.53	Endonuclease 8-like 1	Q96FI4	-0.00522201	0.700007	0.994546
YY2	seq.21913.5	Transcription factor YY2	O15391	-0.00541816	0.692312	0.994546
FAM86B1	seq.22142.4	Putative protein N-methyltransferase FAM86B1	Q8N7N1	0.00481497	0.689365	0.994546
NAA20	seq.22506.25	N-acetyltransferase 5	P61599	0.00514989	0.694734	0.994546
VHLL	seq.22826.2	Von Hippel-Lindau-like protein	Q6RSH7	0.00596912	0.691044	0.994546
SNTA1	seq.22946.55	Alpha-1-syntrophin	Q13424	-0.00537957	0.692419	0.994546
FCGR2B	seq.22960.8	Low affinity immunoglobulin gamma Fc region receptor II-b	P31994	-0.00676426	0.690285	0.994546
REG1B	seq.23018.4	Lithostathine-1-beta	P48304	0.00634515	0.700815	0.994546
REEP2	seq.23305.38	Receptor expression-enhancing protein 2	Q9BRK0	-0.00521628	0.700597	0.994546
INO80E	seq.23321.42	Coiled-coil domain-containing protein 95	Q8NBZ0	0.00564981	0.694779	0.994546
HSPB3	seq.23324.6	Heat shock protein beta-3	Q12988	-0.00613666	0.694478	0.994546
CLYBL	seq.23541.61	Citrate lyase subunit beta-like protein, mitochondrial	Q8N0X4	0.00576004	0.693972	0.994546
HENMT1	seq.23682.79	Small RNA 2'-O-methyltransferase	Q5T8I9	-0.00541636	0.690049	0.994546
ASNS	seq.23694.3	Asparagine synthetase	P08243	0.00639461	0.694203	0.994546
RABEP1	seq.24417.22	Rab GTPase-binding effector protein 1	Q15276	-0.00442871	0.700594	0.994546
REM1	seq.24665.48	GTP-binding protein REM 1	O75628	0.00550597	0.700177	0.994546
ARMC3	seq.24963.1	Armadillo repeat-containing protein 3	Q5W041	-0.00455456	0.698436	0.994546
CHD1L	seq.25072.11	Chromodomain-helicase-DNA-binding protein 1-like	Q86WJ1	-0.00556955	0.701658	0.994546
MPI	seq.25233.2	Mannose-6-phosphate isomerase	P34949	0.00448657	0.694596	0.994546
FMO3	seq.25288.16	Dimethylaniline monooxygenase [N-oxide-forming] 3	P31513	0.00556295	0.690233	0.994546
ADAMTS1	seq.3174.2	A disintegrin and metalloproteinase with thrombospondin motifs 1	Q9UHI8	-0.00588154	0.695407	0.994546
NME2	seq.4249.64	Nucleoside diphosphate kinase B	P22392	0.00455013	0.689121	0.994546
ENG	seq.4908.6	Endoglin	P17813	0.00493178	0.696485	0.994546
CPE	seq.5343.74	Carboxypeptidase E	P16870	-0.00552067	0.692007	0.994546
FAM172A	seq.5615.62	Protein FAM172A	Q8WUF8	-0.00557073	0.692456	0.994546
FOLR3	seq.5624.66	Folate receptor gamma	P41439	0.00573574	0.692508	0.994546
DEFB106A	seq.5664.57	Beta-defensin 106	Q8N104	0.00543199	0.693242	0.994546
TNC	seq.6042.52	Tenascin	P24821	-0.00494568	0.694454	0.994546
PLTP	seq.6263.77	Phospholipid transfer protein	P55058	0.00611993	0.695054	0.994546
ECRG4	seq.6362.6	Augurin	Q9H1Z8	0.00561177	0.701214	0.994546
LGR5	seq.7122.31	Leucine-rich repeat-containing G-protein coupled receptor 5	O75473	0.00543587	0.702062	0.994546
CEACAM7	seq.7184.13	Carcinoembryonic antigen-related cell adhesion molecule 7	Q14002	0.00567008	0.697063	0.994546
DCLK3	seq.7826.1	Serine/threonine-protein kinase DCLK3	Q9C098	-0.00526701	0.697823	0.994546
MICOS10	seq.7956.11	MICOS complex subunit MIC10	Q5TGZ0	-0.0068784	0.698073	0.994546
DLG4	seq.8070.88	Disks large homolog 4	P78352	0.00510525	0.700434	0.994546
PPIF	seq.8095.213	Peptidyl-prolyl cis-trans isomerase F, mitochondrial	P30405	-0.00431935	0.697506	0.994546
NGFR	seq.8374.5	Tumor necrosis factor receptor superfamily member 16	P08138	-0.00570663	0.694054	0.994546
LDOC1	seq.8378.3	Protein LDOC1	O95751	0.00529387	0.698571	0.994546
SUN3	seq.8852.10	SUN domain-containing protein 3	Q8TAQ9	0.00558155	0.697759	0.994546
ADAM19	seq.8948.13	Disintegrin and metalloproteinase domain-containing protein 19	Q9H013	-0.00627555	0.69358	0.994546
SLC30A3	seq.9081.39	Zinc transporter 3	Q99726	0.00629311	0.689758	0.994546
SLC26A5	seq.9127.4	Prestin	P58743	0.00559235	0.694965	0.994546
CSRP3	seq.9171.11	Cysteine and glycine-rich protein 3	P50461	0.0054649	0.691776	0.994546
NECTIN1	seq.9300.13	Nectin-1, isoform gamma:Extracellular domain	Q15223	-0.00533292	0.700963	0.994546
ID1	seq.9436.2	DNA-binding protein inhibitor ID-1	P41134	0.00550617	0.698034	0.994546
PRRG4	seq.9579.59	Transmembrane gamma-carboxyglutamic acid protein 4	Q9BZD6	-0.00641404	0.696111	0.994546
DDX39B	seq.9742.59	Spliceosome RNA helicase DDX39B	Q13838	0.00543209	0.694893	0.994546
EIF4E2	seq.9745.20	Eukaryotic translation initiation factor 4E type 2	O60573	0.00568927	0.693243	0.994546
TTC1	seq.9864.38	Tetratricopeptide repeat protein 1	Q99614	0.00399926	0.700984	0.994546
RRBP1	seq.9913.4	Ribosome-binding protein 1	Q9P2E9	0.0048023	0.701946	0.994546
TNS4	seq.9927.96	Tensin-4	Q8IZW8	0.00529996	0.698668	0.994546
MYL6B	seq.14227.21	Myosin light chain 6B	P14649	-0.0058519	0.702453	0.994823
HMGN1	seq.9187.2	Non-histone chromosomal protein HMG-14	P05114	-0.0059734	0.702593	0.994829
DLX3	seq.11422.2	Homeobox protein DLX-3	O60479	0.00559122	0.703437	0.995198
SMAP1	seq.11649.3	Stromal membrane-associated protein 1	Q8IYB5	-0.0042828	0.703477	0.995198
SYT13	seq.21132.9	Synaptotagmin-13	Q7L8C5	-0.0050445	0.70381	0.995198
DHRS4	seq.21308.44	Dehydrogenase/reductase SDR family member 4	Q9BTZ2	-0.005277	0.703707	0.995198
None	seq.23536.14	Uncharacterized protein C19orf84	I3L1E1	-0.00480757	0.703431	0.995198
MFAP1	seq.5606.24	Microfibrillar-associated protein 1	P55081	0.00547224	0.703754	0.995198
TACO1	seq.9257.14	Translational activator of cytochrome c oxidase 1	Q9BSH4	0.00455098	0.703806	0.995198
ZPBP	seq.8635.283	Zona pellucida-binding protein 1	Q9BS86	0.00587897	0.703965	0.995223
XRCC1	seq.12535.2	DNA repair protein XRCC1	P18887	-0.00538711	0.704158	0.995302
ITM2C	seq.10560.1	Integral membrane protein 2C:N-term	Q9NQX7	0.00573016	0.706811	0.995408
FDX2	seq.11231.12	Adrenodoxin-like protein, mitochondrial	Q6P4F2	-0.00524302	0.705653	0.995408
SELENOS	seq.11286.78	Selenoprotein S	Q9BQE4	-0.00517678	0.705445	0.995408
IST1	seq.12434.25	IST1 homolog	P53990	0.00412949	0.706401	0.995408
DSC2	seq.13126.52	Desmocollin-2	Q02487	-0.00530442	0.706323	0.995408
GLRX5	seq.16597.11	Glutaredoxin-related protein 5, mitochondrial	Q86SX6	-0.00593327	0.706726	0.995408
S100A16	seq.17836.17	Protein S100-A16	Q96FQ6	0.00526959	0.706616	0.995408
ZWILCH	seq.18302.204	Protein zwilch homolog	Q9H900	0.00645173	0.706743	0.995408
NRG3	seq.20524.38	Pro-neuregulin-3, membrane-bound isoform	P56975	-0.0065221	0.705242	0.995408
TBCC	seq.21326.28	Tubulin-specific chaperone C	Q15814	0.00530753	0.706483	0.995408
RTCA	seq.21369.15	RNA 3'-terminal phosphate cyclase	O00442	0.00455579	0.704855	0.995408
SAE1|UBA2	seq.21923.24	SAE1/SAE2	Q9UBE0|Q9UBT2	0.00551544	0.706103	0.995408
SNX16	seq.23408.1	Sorting nexin 16	P57768	0.00469159	0.704821	0.995408
C5	seq.2851.63	C5a anaphylatoxin	P01031	-0.00565256	0.704598	0.995408
HBA1|HBB	seq.4915.64	Hemoglobin	P69905|P68871	0.00530539	0.705574	0.995408
UBC	seq.6172.7	PolyUbiquitin K63-linked	P0CG48	0.00575863	0.706708	0.995408
CHKB	seq.7761.125	Choline/ethanolamine kinase	Q9Y259	-0.00518615	0.705394	0.995408
QPCTL	seq.8866.53	Glutaminyl-peptide cyclotransferase-like protein	Q9NXS2	-0.00506122	0.706829	0.995408
THBS3	seq.8982.65	Thrombospondin-3	P49746	0.00580849	0.70643	0.995408
LSMEM1	seq.24289.1	Coiled-coil domain-containing transmembrane protein C7orf53	Q8N8F7	-0.00509465	0.70726	0.99559
YES1	seq.2878.66	Tyrosine-protein kinase Yes	P07947	0.00574105	0.707292	0.99559
CXCL5	seq.2979.8	C-X-C motif chemokine 5	P42830	-0.00556668	0.707368	0.99559
MAP2K2	seq.3628.3	Dual specificity mitogen-activated protein kinase kinase 2	P36507	-0.0056346	0.707585	0.995704
VCPIP1	seq.23187.9	Deubiquitinating protein VCIP135	Q96JH7	0.00415319	0.707827	0.995851
ESS2	seq.11356.19	Protein DGCR14	Q96DF8	0.00474814	0.708068	0.995999
GLTPD2	seq.7948.129	Glycolipid transfer protein domain-containing protein 2	A6NH11	-0.00555463	0.708214	0.996012
SMAD2	seq.10364.6	Mothers against decapentaplegic homolog 2	Q15796	0.00413297	0.71951	0.99607
HS3ST5	seq.10731.10	Heparan sulfate glucosamine 3-O-sulfotransferase 5	Q8IZT8	-0.00500754	0.716454	0.99607
SPINK7	seq.10974.20	Serine protease inhibitor Kazal-type 7	P58062	0.00542048	0.712815	0.99607
TBX5	seq.11202.70	T-box transcription factor TBX5	Q99593	-0.00525108	0.721486	0.99607
SELPLG	seq.11266.8	P-selectin glycoprotein ligand 1:Extracellular domain	Q14242	0.00483785	0.71956	0.99607
PTK2B	seq.11395.5	Protein-tyrosine kinase 2-beta:4.1 protein, ezrin, radixin, moesin domain	Q14289	0.00458161	0.719085	0.99607
VPS4A	seq.11476.43	Vacuolar protein sorting-associated protein 4A	Q9UN37	0.00404302	0.709857	0.99607
ZNF174	seq.11486.26	Zinc finger protein 174	Q15697	-0.0056708	0.714652	0.99607
ARRDC3	seq.12352.70	Arrestin domain-containing protein 3	Q96B67	-0.00534226	0.717743	0.99607
PSMA7	seq.12460.18	Proteasome subunit alpha type-7	O14818	-0.00503949	0.710944	0.99607
EHF	seq.13387.55	ETS homologous factor	Q9NZC4	0.00550881	0.715429	0.99607
SLC14A1	seq.13430.50	Urea transporter 1	Q13336	-0.00482219	0.721762	0.99607
TMEM87B	seq.13485.20	Transmembrane protein 87B	Q96K49	0.00509379	0.714805	0.99607
ASAP2	seq.13518.5	Arf-GAP with SH3 domain, ANK repeat and PH domain-containing protein 2	O43150	-0.00600163	0.713416	0.99607
CREBBP	seq.13614.6	CREB-binding protein	Q92793	0.0054036	0.721024	0.99607
MYZAP	seq.13924.13	Myocardial zonula adherens protein	P0CAP1	-0.00480029	0.71949	0.99607
CROT	seq.13929.27	Peroxisomal carnitine O-octanoyltransferase	Q9UKG9	0.0046931	0.722244	0.99607
EEA1	seq.14043.12	Early endosome antigen 1	Q15075	-0.00592561	0.715064	0.99607
RELT	seq.14112.40	Tumor necrosis factor receptor superfamily member 19L	Q969Z4	-0.00564478	0.708926	0.99607
ISG15	seq.14151.4	Ubiquitin-like protein ISG15	P05161	0.00548507	0.711253	0.99607
MAD2L1	seq.15313.28	Mitotic spindle assembly checkpoint protein MAD2A	Q13257	-0.0050693	0.719573	0.99607
CRADD	seq.15322.35	Death domain-containing protein CRADD	P78560	0.00461084	0.71415	0.99607
GAS6	seq.15391.114	Growth arrest-specific protein 6	Q14393	-0.00542263	0.713222	0.99607
CAMP	seq.15481.45	Antibacterial protein LL-37	P49913	0.00573008	0.72069	0.99607
PGAM2	seq.15524.30	Phosphoglycerate mutase 2	P15259	0.00501037	0.712013	0.99607
COL10A1	seq.15653.9	Collagen alpha-1(X) chain	Q03692	0.00544938	0.717269	0.99607
GDI1	seq.16810.3	Rab GDP dissociation inhibitor alpha	P31150	0.00468575	0.721987	0.99607
HIF1AN	seq.17199.43	Hypoxia-inducible factor 1-alpha inhibitor	Q9NWT6	0.00515959	0.709986	0.99607
HPD	seq.17509.6	4-hydroxyphenylpyruvate dioxygenase	P32754	0.00440333	0.70905	0.99607
RAB32	seq.17778.19	Ras-related protein Rab-32	Q13637	0.00397503	0.718076	0.99607
SRA1	seq.18220.141	Steroid receptor RNA activator 1	Q9HD15	-0.00428986	0.720787	0.99607
PDHX	seq.18319.7	Pyruvate dehydrogenase protein X component, mitochondrial	O00330	0.00447811	0.717648	0.99607
HNRNPD	seq.18348.89	Heterogeneous nuclear ribonucleoprotein D0	Q14103	0.00474843	0.715794	0.99607
ARF5	seq.18409.61	ADP-ribosylation factor 5	P84085	-0.00555968	0.716937	0.99607
CD3E	seq.18870.1	T-cell surface glycoprotein CD3 epsilon chain	P07766	0.00560951	0.719492	0.99607
NMNAT1	seq.18932.84	Nicotinamide/nicotinic acid mononucleotide adenylyltransferase 1	Q9HAN9	-0.0055629	0.719939	0.99607
PDAP1	seq.19240.265	28 kDa heat- and acid-stable phosphoprotein	Q13442	0.00414803	0.714473	0.99607
RAB1B	seq.19278.19	Ras-related protein Rab-1B	Q9H0U4	0.0038331	0.717814	0.99607
SEPTIN5	seq.19742.3	Septin-5	Q99719	-0.00533391	0.717047	0.99607
PGAM4	seq.19799.2	Probable phosphoglycerate mutase 4	Q8N0Y7	-0.00586374	0.718231	0.99607
RAB3D	seq.19808.26	Ras-related protein Rab-3D	O95716	0.00475409	0.710173	0.99607
KHDC1L	seq.20464.7	Putative KHDC1-like protein	Q5JSQ8	-0.00499545	0.71376	0.99607
MERTK	seq.20572.6	Proto-oncogene tyrosine-protein kinase MER	Q12866	0.00560602	0.719132	0.99607
LXN	seq.20592.8	Latexin	Q9BS40	0.00490048	0.718876	0.99607
GTSF1	seq.20946.41	Gametocyte-specific factor 1	Q8WW33	-0.00472019	0.715116	0.99607
LRATD2	seq.21141.9	Protein FAM84B	Q96KN1	-0.00517216	0.72069	0.99607
NRBF2	seq.21367.63	Nuclear receptor-binding factor 2	Q96F24	0.00544856	0.723022	0.99607
FAM204A	seq.22140.6	Protein FAM204A	Q9H8W3	-0.00521458	0.712753	0.99607
HES1	seq.22465.43	Transcription factor HES-1	Q14469	0.00632144	0.709468	0.99607
KRT6A	seq.22486.58	Keratin, type II cytoskeletal 6A	P02538	0.00554315	0.710287	0.99607
SSNA1	seq.23242.2	Sjoegren syndrome nuclear autoantigen 1	O43805	-0.00564696	0.716696	0.99607
SPATC1L	seq.23245.5	Speriolin-like protein	Q9H0A9	-0.00566416	0.712707	0.99607
KCTD6	seq.23267.5	BTB/POZ domain-containing protein KCTD6	Q8NC69	-0.0053744	0.715919	0.99607
PMF1	seq.23306.37	Polyamine-modulated factor 1	Q6P1K2	0.00470605	0.718877	0.99607
HSD17B4	seq.23643.22	Peroxisomal multifunctional enzyme type 2	P51659	-0.00421049	0.719653	0.99607
ATIC	seq.23666.35	Bifunctional purine biosynthesis protein PURH	P31939	-0.00416006	0.712874	0.99607
C20orf202	seq.24290.5	Uncharacterized protein C20orf202	A1L168	-0.00442619	0.722718	0.99607
MAST4	seq.24675.2	Microtubule-associated serine/threonine-protein kinase 4	O15021	-0.00456398	0.722929	0.99607
HNRNPA0	seq.24697.48	Heterogeneous nuclear ribonucleoprotein A0	Q13151	-0.00452581	0.708649	0.99607
SHCBP1L	seq.24892.8	Testicular spindle-associated protein SHCBP1L	Q9BZQ2	0.0049327	0.722952	0.99607
MVP	seq.24911.57	LRP	Q14764	-0.00514393	0.722904	0.99607
PITPNM3	seq.25058.23	Membrane-associated phosphatidylinositol transfer protein 3	Q9BZ71	0.00462376	0.714325	0.99607
INPP4A	seq.25064.34	Type I inositol-3,4-bisphosphate 4-phosphatase	Q96PE3	-0.00512764	0.716969	0.99607
EEF1A1	seq.25256.153	Elongation factor 1-alpha 1	P68104	0.00419135	0.718908	0.99607
FAM219B	seq.25260.62	Uncharacterized protein C15orf17	Q5XKK7	-0.00517258	0.710001	0.99607
NANOG	seq.2732.58	Homeobox protein NANOG	Q9H9S0	0.00490442	0.719539	0.99607
NR3C1	seq.2857.70	Glucocorticoid receptor	P04150	-0.00551938	0.720415	0.99607
PTPN1	seq.3005.5	Tyrosine-protein phosphatase non-receptor type 1	P18031	-0.00436588	0.71398	0.99607
SIGLEC9	seq.3007.7	Sialic acid-binding Ig-like lectin 9	Q9Y336	-0.00627467	0.721082	0.99607
CTSV	seq.3364.76	Cathepsin L2	O60911	0.00502459	0.7205	0.99607
FLT3	seq.3437.80	Receptor-type tyrosine-protein kinase FLT3	P36888	-0.00605821	0.714163	0.99607
PDGFRB	seq.3459.49	Platelet-derived growth factor receptor beta	P09619	-0.00623639	0.714037	0.99607
PRKACA	seq.3466.8	cAMP-dependent protein kinase catalytic subunit alpha	P17612	-0.00400592	0.72207	0.99607
IL12RB2	seq.3815.14	Interleukin-12 receptor subunit beta-2	Q99665	0.00468178	0.712354	0.99607
GAPDH	seq.3848.14	Glyceraldehyde-3-phosphate dehydrogenase	P04406	0.00412692	0.715418	0.99607
MBD4	seq.3891.56	Methyl-CpG-binding domain protein 4	O95243	0.00537872	0.713779	0.99607
IFNL1	seq.4396.54	Interferon lambda-1	Q8IU54	-0.0049525	0.713403	0.99607
SPARCL1	seq.4467.49	SPARC-like protein 1	Q14515	-0.00518755	0.715406	0.99607
IL11	seq.4493.92	Interleukin-11	P20809	-0.00450383	0.721714	0.99607
CBX5	seq.4540.11	Chromobox protein homolog 5	P45973	-0.00602453	0.710609	0.99607
FGA|FGB|FGG	seq.4907.56	D-dimer	P02671|P02675|P02679	-0.00499954	0.714273	0.99607
IL23R	seq.5088.175	Interleukin-23 receptor	Q5VWK5	0.00525775	0.722039	0.99607
CKAP2	seq.5345.51	Cytoskeleton-associated protein 2	Q8WWK9	0.00469793	0.722252	0.99607
TNFRSF11A	seq.5424.55	Tumor necrosis factor receptor superfamily member 11A	Q9Y6Q6	-0.00484494	0.71848	0.99607
DEFB108B	seq.5611.56	Beta-defensin 108B	Q8NET1	-0.00477771	0.72191	0.99607
SIRPB2	seq.5669.26	Signal-regulatory protein beta-2	Q5JXA9	0.0051073	0.712487	0.99607
DNASE1L2	seq.6324.11	Deoxyribonuclease-1-like 2	Q92874	0.00531591	0.714313	0.99607
GFRAL	seq.6920.1	GDNF family receptor alpha-like	Q6UXV0	-0.00526725	0.721716	0.99607
HTATIP2	seq.7753.21	Oxidoreductase HTATIP2	Q9BUP3	-0.00528692	0.712325	0.99607
CD84	seq.8073.3	SLAM family member 5	Q9UIB8	-0.00500824	0.712993	0.99607
TMEM234	seq.8107.12	Transmembrane protein 234	Q8WY98	-0.00519032	0.718148	0.99607
GPNMB	seq.8289.8	Transmembrane glycoprotein NMB:Extracellular domain	Q14956	0.00539964	0.712942	0.99607
SPAST	seq.8388.24	Spastin:Cytoplasmic domain	Q9UBP0	0.00526899	0.710849	0.99607
BOLA2	seq.8404.102	BolA-like protein 2	Q9H3K6	-0.00502182	0.716964	0.99607
HIKESHI	seq.8686.342	Protein Hikeshi	Q53FT3	0.00503313	0.721823	0.99607
CD70	seq.8762.38	CD70 antigen	P32970	-0.00421971	0.722373	0.99607
CILP2	seq.8841.65	Cartilage intermediate layer protein 2	Q8IUL8	-0.00447504	0.722096	0.99607
CACNA2D3	seq.8885.6	Voltage-dependent calcium channel subunit alpha-2/delta-3	Q8IZS8	-0.00538012	0.709529	0.99607
SNTB1	seq.9078.207	Beta-1-syntrophin	Q13884	-0.00409133	0.722048	0.99607
SCGB2A1	seq.9086.95	Mammaglobin-B	O75556	-0.00519604	0.714287	0.99607
LGALS9	seq.9197.4	Galectin-9	O00182	0.00499234	0.721777	0.99607
CRISP2	seq.9282.12	Cysteine-rich secretory protein 2	P16562	-0.00552635	0.711563	0.99607
CXCL17	seq.9495.10	C-X-C motif chemokine 17	Q6UXB2	-0.00538283	0.717552	0.99607
TMEM38B	seq.9509.4	Trimeric intracellular cation channel type B	Q9NVV0	-0.00544034	0.718035	0.99607
EMID1	seq.9547.29	EMI domain-containing protein 1	Q96A84	-0.00480005	0.710916	0.99607
APEX1	seq.9849.13	DNA-(apurinic or apyrimidinic site) lyase	P27695	0.00491314	0.722952	0.99607
TDO2	seq.9880.33	Tryptophan 2,3-dioxygenase	P48775	-0.00476123	0.721611	0.99607
ZNF264	seq.9993.11	Zinc finger protein 264	O43296	-0.00519693	0.718578	0.99607
YARS1	seq.19270.26	Tyrosine--tRNA ligase, cytoplasmic	P54577	0.00359102	0.723463	0.996112
RPP40	seq.25422.58	Ribonuclease P protein subunit p40	O75818	0.00496677	0.723224	0.996112
SYNE2	seq.9789.52	Nesprin-2	Q8WXH0	-0.00390989	0.723346	0.996112
TFR2	seq.11537.12	Transferrin receptor protein 2	Q9UP52	-0.00504014	0.724721	0.996337
GPR101	seq.11670.18	Probable G-protein coupled receptor 101	Q96P66	0.00533718	0.724304	0.996337
TJP1	seq.12001.7	Tight junction protein ZO-1	Q07157	0.0053247	0.724324	0.996337
PSMD11	seq.13572.43	26S proteasome non-ATPase regulatory subunit 11	O00231	-0.00407164	0.724586	0.996337
SARS1	seq.18178.13	Serine--tRNA ligase, cytoplasmic	P49591	0.00398198	0.724583	0.996337
CAMK4	seq.18904.23	Calcium/calmodulin-dependent protein kinase type IV	Q16566	-0.00535689	0.724222	0.996337
ANKRD2	seq.25274.2	Ankyrin repeat domain-containing protein 2	Q9GZV1	0.00506586	0.724189	0.996337
GOT1	seq.4912.17	Aspartate aminotransferase, cytoplasmic	P17174	0.00448141	0.723791	0.996337
SCARB1	seq.20534.6	Scavenger receptor class B member 1	Q8WTV0	-0.00551597	0.725032	0.99639
TGIF2	seq.9847.21	Homeobox protein TGIF2	Q9GZN2	-0.00561128	0.72497	0.99639
NPTX1	seq.9256.78	Neuronal pentraxin-1	Q15818	0.00531675	0.725522	0.996874
LRFN2	seq.7200.4	Leucine-rich repeat and fibronectin type-III domain-containing protein 2	Q9ULH4	0.00533893	0.726041	0.997399
PLAAT2	seq.7822.11	HRAS-like suppressor 2	Q9NWW9	0.00492403	0.726253	0.997503
SETD2	seq.12647.52	Histone-lysine N-methyltransferase SETD2	Q9BYW2	-0.00480473	0.726489	0.997639
CRYBB2	seq.10000.28	Beta-crystallin B2	P43320	-0.00542653	0.734165	0.997783
JUN	seq.10356.21	Transcription factor AP-1	P05412	0.00531106	0.735667	0.997783
ALPI	seq.10463.23	Intestinal-type alkaline phosphatase	P09923	-0.0043349	0.737509	0.997783
KLRG2	seq.10762.2	Killer cell lectin-like receptor subfamily G member 2:N-term	A4D1S0	0.00478727	0.727507	0.997783
RUNX3	seq.11138.16	Runt-related transcription factor 3	Q13761	-0.00461278	0.729214	0.997783
SMARCC1	seq.11180.17	SWI/SNF complex subunit SMARCC1	Q92922	-0.00543453	0.731471	0.997783
C10orf105	seq.11220.53	Uncharacterized protein C10orf105	Q8TEF2	-0.00447737	0.73694	0.997783
DIRAS3	seq.12406.119	GTP-binding protein Di-Ras3	O95661	0.0051473	0.733165	0.997783
GLTP	seq.12513.8	Glycolipid transfer protein	Q9NZD2	-0.00454831	0.730552	0.997783
OPHN1	seq.12591.27	Oligophrenin-1	O60890	-0.0041183	0.730971	0.997783
STK24	seq.12617.2	Serine/threonine-protein kinase 24	Q9Y6E0	-0.00394426	0.73432	0.997783
RPS6KA6	seq.12688.115	Ribosomal protein S6 kinase alpha-6	Q9UK32	-0.00426545	0.735685	0.997783
SLC4A8	seq.12798.46	Electroneutral sodium bicarbonate exchanger 1	Q2Y0W8	-0.00521828	0.727041	0.997783
MICALL2	seq.12891.1	MICAL-like protein 2	Q8IY33	-0.00474367	0.732719	0.997783
BECN1	seq.13032.1	Beclin-1	Q14457	0.00454764	0.732951	0.997783
TSG101	seq.13044.5	Tumor susceptibility gene 101 protein	Q99816	0.00372563	0.736505	0.997783
VEGFD	seq.13098.93	Vascular endothelial growth factor D	O43915	0.00465469	0.72738	0.997783
UTS2R	seq.13530.5	Urotensin-2 receptor	Q9UKP6	-0.00426846	0.737472	0.997783
RMI1	seq.13926.1	RecQ-mediated genome instability protein 1	Q9H9A7	-0.00514881	0.730709	0.997783
TXNRD1	seq.13967.14	Thioredoxin reductase 1, cytoplasmic	Q16881	0.00408701	0.736064	0.997783
PPFIA1	seq.13975.56	Liprin-alpha-1	Q13136	0.00398028	0.727026	0.997783
KLK5	seq.14039.33	Kallikrein-5	Q9Y337	0.00460252	0.736606	0.997783
TNFRSF10D	seq.14121.24	Tumor necrosis factor receptor superfamily member 10D	Q9UBN6	-0.00494057	0.730613	0.997783
ISG15	seq.14148.2	Ubiquitin-like protein ISG15	P05161	0.00529738	0.730162	0.997783
GBP1	seq.15326.64	Guanylate-binding protein 1	P32455	0.00527477	0.73408	0.997783
LGR5	seq.16296.43	Leucine-rich repeat-containing G-protein coupled receptor 5	O75473	-0.00474902	0.73558	0.997783
CP	seq.17453.34	Ceruloplasmin	P00450	-0.00551165	0.736973	0.997783
NT5M	seq.17856.23	5'(3')-deoxyribonucleotidase, mitochondrial	Q9NPB1	0.00380266	0.736308	0.997783
ZFAND5	seq.18317.111	AN1-type zinc finger protein 5	O76080	0.0049906	0.731164	0.997783
PTGES2	seq.18458.4	Prostaglandin E synthase 2	Q9H7Z7	0.00452963	0.732485	0.997783
HOMER1	seq.19229.92	Homer protein homolog 1	Q86YM7	-0.00427137	0.730322	0.997783
G3BP1	seq.19266.35	Ras GTPase-activating protein-binding protein 1	Q13283	0.00397892	0.730857	0.997783
DOK2	seq.19578.19	Docking protein 2	O60496	0.00405333	0.730882	0.997783
SIRT1	seq.19823.75	NAD-dependent protein deacetylase sirtuin-1	Q96EB6	-0.00538833	0.736005	0.997783
PGPEP1	seq.20432.6	Pyroglutamyl-peptidase 1	Q9NXJ5	-0.00470549	0.732864	0.997783
PSMG2	seq.21136.1	Proteasome assembly chaperone 2	Q969U7	-0.00479642	0.731988	0.997783
CAMLG	seq.21140.19	Calcium signal-modulating cyclophilin ligand	P49069	0.00407047	0.736023	0.997783
AARSD1	seq.21535.5	Alanyl-tRNA editing protein Aarsd1	Q9BTE6	-0.00489372	0.73278	0.997783
ANKRA2	seq.21590.9	Ankyrin repeat family A protein 2	Q9H9E1	-0.00504162	0.737548	0.997783
CTH	seq.21599.6	Cystathionine gamma-lyase	P32929	-0.00507296	0.726874	0.997783
ZFP36	seq.22395.7	Tristetraproline	P26651	-0.0053891	0.729194	0.997783
BTN2A2	seq.22586.24	Butyrophilin subfamily 2 member A2	Q8WVV5	0.00505633	0.728661	0.997783
MEOX2	seq.23039.56	Homeobox protein MOX-2	P50222	0.00465592	0.734529	0.997783
TCF24	seq.23339.46	Transcription factor 24	Q7RTU0	0.0046107	0.731606	0.997783
None	seq.23424.4	Ankyrin repeat domain-containing protein 63	C9JTQ0	0.00518649	0.731411	0.997783
MSANTD2	seq.25452.16	Myb/SANT-like DNA-binding domain-containing protein 2	Q6P1R3	0.00466304	0.734983	0.997783
TNFSF9	seq.2599.51	Tumor necrosis factor ligand superfamily member 9	P41273	-0.00485357	0.734812	0.997783
CNTN5	seq.3299.29	Contactin-5	O94779	-0.00483341	0.73685	0.997783
CDK2|CCNA2	seq.3357.67	Cyclin-dependent kinase 2:Cyclin-A2 complex	P24941|P20248	-0.00476825	0.733614	0.997783
CSF1	seq.3738.54	Macrophage colony-stimulating factor 1	P09603	0.00510289	0.734431	0.997783
FGF23	seq.3807.1	Fibroblast growth factor 23	Q9GZV9	-0.00509623	0.735515	0.997783
ARID3A	seq.3875.62	AT-rich interactive domain-containing protein 3A	Q99856	0.00465453	0.736101	0.997783
CFB	seq.4129.72	Complement factor B	P00751	-0.00440281	0.730787	0.997783
PON1	seq.4261.55	Serum paraoxonase/arylesterase 1	P27169	-0.00457799	0.731465	0.997783
F5	seq.4906.35	Coagulation Factor V	P12259	0.00525525	0.735655	0.997783
EREG	seq.4956.2	Epiregulin	O14944	0.00488834	0.736338	0.997783
RPS3A	seq.5484.63	40S ribosomal protein S3a	P61247	0.00504715	0.73427	0.997783
THSD1	seq.5621.64	Thrombospondin type-1 domain-containing protein 1	Q9NS62	0.00507672	0.727895	0.997783
GIP	seq.5755.29	Gastric inhibitory polypeptide	P09681	-0.00463106	0.735466	0.997783
OIT3	seq.6296.36	Oncoprotein-induced transcript 3 protein	Q8WWZ8	0.00501839	0.731245	0.997783
LILRA3	seq.6391.52	Leukocyte immunoglobulin-like receptor subfamily A member 3	Q8N6C8	-0.00567097	0.73713	0.997783
IFNA16	seq.6421.52	Interferon alpha-16	P05015	-0.00529114	0.729272	0.997783
UBB	seq.6651.74	PolyUbiquitin K48-linked	P0CG47	0.00448654	0.73582	0.997783
ST8SIA4	seq.7038.45	CMP-N-acetylneuraminate-poly-alpha-2,8-sialyltransferase	Q92187	-0.00542489	0.731343	0.997783
TRAT1	seq.7224.11	T-cell receptor-associated transmembrane adapter 1	Q6PIZ9	0.00489906	0.73338	0.997783
TSSK2	seq.7873.32	Testis-specific serine/threonine-protein kinase 2	Q96PF2	-0.00453873	0.733045	0.997783
SEMA4C	seq.7923.41	Semaphorin-4C	Q9C0C4	0.00455313	0.730104	0.997783
SYT9	seq.8066.38	Synaptotagmin-9	Q86SS6	-0.00492584	0.727504	0.997783
CTSF	seq.8393.121	Cathepsin F	Q9UBX1	0.00484756	0.728007	0.997783
PCDH10	seq.8780.2	Protocadherin-10:Cytoplasmic domain	Q9P2E7	0.00586885	0.730349	0.997783
TNFSF10	seq.8833.20	Tumor necrosis factor ligand superfamily member 10	P50591	-0.00453853	0.731479	0.997783
UGT2A1	seq.8907.11	UDP-glucuronosyltransferase 2A1	Q9Y4X1	0.00438001	0.732886	0.997783
FCRL4	seq.8973.23	Fc receptor-like protein 4:Extracellular domain	Q96PJ5	0.00530682	0.734934	0.997783
TIMM21	seq.9058.1	Mitochondrial import inner membrane translocase subunit Tim21	Q9BVV7	0.00430519	0.731028	0.997783
SPR	seq.9287.6	Sepiapterin reductase	P35270	-0.00440341	0.733951	0.997783
EDIL3	seq.9360.33	EGF-like repeat and discoidin I-like domain-containing protein 3	O43854	0.00459678	0.736652	0.997783
PRPSAP1	seq.9478.69	Phosphoribosyl pyrophosphate synthase-associated protein 1	Q14558	0.00426588	0.733898	0.997783
FAF2	seq.9738.7	FAS-associated factor 2	Q96CS3	-0.00394456	0.731721	0.997783
VASP	seq.9762.14	Vasodilator-stimulated phosphoprotein	P50552	-0.00414529	0.737551	0.997783
EIF1AX	seq.9850.38	Eukaryotic translation initiation factor 1A, X-chromosomal	P47813	0.00436283	0.736832	0.997783
PSMB9	seq.18942.11	Proteasome subunit beta type-9	P28065	0.00470638	0.738421	0.998414
DKK4	seq.22959.32	Dickkopf-related protein 4	Q9UBT3	0.00454738	0.738445	0.998414
GYG2	seq.25066.32	Glycogenin-2	O15488	0.0046593	0.738504	0.998414
CXCL14	seq.5730.60	C-X-C motif chemokine 14	O95715	0.00479128	0.738566	0.998414
TMEM119	seq.11110.4	Transmembrane protein 119	Q4V9L6	-0.00473348	0.741594	0.998431
SEPTIN11	seq.12620.3	Septin-11	Q9NVA2	-0.00440722	0.741486	0.998431
PIWIL1	seq.12793.4	Piwi-like protein 1	Q96J94	-0.00475635	0.741199	0.998431
VPS28	seq.17155.1	Vacuolar protein sorting-associated protein 28 homolog	Q9UK41	-0.0055802	0.739511	0.998431
PECR	seq.17776.15	Peroxisomal trans-2-enoyl-CoA reductase	Q9BY49	0.00455763	0.739156	0.998431
CD300LG	seq.20585.9	CMRF35-like molecule 9	Q6UXG3	-0.00464716	0.740561	0.998431
MAGED1	seq.21392.15	Melanoma-associated antigen D1	Q9Y5V3	-0.00527965	0.739697	0.998431
UBA1	seq.21760.22	Ubiquitin-activating enzyme E1	P22314	0.00379128	0.741309	0.998431
SIRT6	seq.21833.6	silent mating type information regulation 2 homolog	Q8N6T7	-0.00500632	0.741323	0.998431
TIA1	seq.21885.196	Nucleolysin TIA-1 isoform p40	P31483	0.00370774	0.73914	0.998431
DPCD	seq.23272.8	Protein DPCD	Q9BVM2	-0.00473873	0.739783	0.998431
FOXP4	seq.24259.24	Forkhead box protein P4	Q8IVH2	-0.00433212	0.739953	0.998431
ZBTB7A	seq.25124.21	Zinc finger and BTB domain-containing protein 7A	O95365	-0.00431702	0.740766	0.998431
IL37	seq.2723.9	Interleukin-37	Q9NZH6	-0.00558297	0.740131	0.998431
CD4	seq.3143.3	T-cell surface glycoprotein CD4	P01730	-0.00457955	0.74	0.998431
LTA4H	seq.3204.2	Leukotriene A-4 hydrolase	P09960	-0.00406282	0.741254	0.998431
CCL13	seq.4144.13	C-C motif chemokine 13	Q99616	-0.00460448	0.741031	0.998431
NME1	seq.5909.51	Nucleoside diphosphate kinase A	P15531	0.00544884	0.74077	0.998431
CCN5	seq.6392.7	WNT1-inducible-signaling pathway protein 2	O76076	-0.00497163	0.739422	0.998431
FCRL2	seq.7951.146	Fc receptor-like protein 2	Q96LA5	-0.0051653	0.741586	0.998431
STIM1	seq.8916.32	Stromal interaction molecule 1:Cytoplasmic domain	Q13586	-0.00386651	0.739971	0.998431
SOS1	seq.9923.6	Son of sevenless homolog 1	Q07889	-0.00434385	0.74131	0.998431
SPEF1	seq.12876.39	Sperm flagellar protein 1	Q9Y4P9	0.00430629	0.74199	0.998743
HMGB1	seq.2524.56	High mobility group protein B1	P09429	-0.00473822	0.742099	0.998743
ELK1	seq.10006.25	ETS domain-containing protein Elk-1	P19419	0.00266939	0.852816	0.999103
GUCA1A	seq.10008.43	Guanylyl cyclase-activating protein 1	P43080	0.000554672	0.966892	0.999103
SPDEF	seq.10012.5	SAM pointed domain-containing Ets transcription factor	O95238	0.00209803	0.895166	0.999103
SNAI2	seq.10014.31	Zinc finger protein SNAI2	O43623	0.00100976	0.940286	0.999103
BIRC2	seq.10046.55	Baculoviral IAP repeat-containing protein 2	Q13490	-0.00141458	0.930772	0.999103
GAN	seq.10054.3	Gigaxonin	Q9H2C0	0.000341434	0.980741	0.999103
PLCG2	seq.10070.22	1-phosphatidylinositol 4,5-bisphosphate phosphodiesterase gamma-2	P16885	-0.00242859	0.824001	0.999103
TDP1	seq.10073.22	Tyrosyl-DNA phosphodiesterase 1	Q9NUW8	-0.000837542	0.952677	0.999103
AP4M1	seq.10076.1	AP-4 complex subunit mu-1	O00189	0.00287378	0.819915	0.999103
BAG3	seq.10078.5	BAG family molecular chaperone regulator 3	O95817	0.00320797	0.81081	0.999103
NEFL	seq.10082.251	Neurofilament light polypeptide	P07196	0.0011135	0.942395	0.999103
STAR	seq.10085.25	Steroidogenic acute regulatory protein, mitochondrial	P49675	0.00460861	0.747383	0.999103
CBS	seq.10086.39	Cystathionine beta-synthase	P35520	0.00186498	0.903746	0.999103
CRYAA	seq.10087.10	Alpha-crystallin A chain	P02489	-0.00229911	0.862194	0.999103
STUB1	seq.10336.3	E3 ubiquitin-protein ligase CHIP	Q9UNE7	-0.00306989	0.82032	0.999103
PIAS4	seq.10342.55	E3 SUMO-protein ligase PIAS4	Q8N2W9	-0.00381437	0.799666	0.999103
IL10RA	seq.10344.334	Interleukin-10 receptor subunit alpha	Q13651	0.00139676	0.930187	0.999103
IRF1	seq.10351.51	Interferon regulatory factor 1	P10914	0.00231852	0.880768	0.999103
IL12A|IL12B	seq.10367.62	Interleukin-12	P29459|P29460	-0.00363323	0.807745	0.999103
ZNRF3	seq.10390.21	E3 ubiquitin-protein ligase ZNRF3	Q9ULT6	0.00183545	0.894354	0.999103
FAIM	seq.10420.30	Fas apoptotic inhibitory molecule 1	Q9NVQ4	-0.00319912	0.833651	0.999103
SLC3A2	seq.10430.31	4F2 cell-surface antigen heavy chain:Cytoplasmic domain	P08195	-0.00412706	0.774619	0.999103
AGA	seq.10435.2	N(4)-(beta-N-acetylglucosaminyl)-L-asparaginase	P20933	0.00259902	0.837236	0.999103
TMEM190	seq.10442.1	Transmembrane protein 190	Q8WZ59	0.00393955	0.809908	0.999103
SHISA2	seq.10449.31	Protein shisa-2 homolog	Q6UWI4	0.00168095	0.919991	0.999103
DNAJC16	seq.10454.99	DnaJ homolog subfamily C member 16	Q9Y2G8	0.000802315	0.945809	0.999103
IL18RAP	seq.10457.3	Interleukin-18 receptor accessory protein	O95256	-0.000306486	0.980673	0.999103
TXNDC11	seq.10470.34	Thioredoxin domain-containing protein 11:C-term	Q6PKC3	0.0048604	0.769408	0.999103
TNFRSF14	seq.10472.53	Tumor necrosis factor receptor superfamily member 14	Q92956	-0.00308089	0.843954	0.999103
TFF2	seq.10473.2	Trefoil factor 2	Q03403	0.00348889	0.825115	0.999103
CLCA1	seq.10496.11	Calcium-activated chloride channel regulator 1	A8K7I4	-0.00453631	0.761433	0.999103
TMEM106A	seq.10499.1	Transmembrane protein 106A	Q96A25	0.000583384	0.965904	0.999103
RNF43	seq.10505.12	E3 ubiquitin-protein ligase RNF43	Q68DV7	0.00158893	0.917849	0.999103
KCNIP3	seq.10513.13	Calsenilin	Q9Y2W7	0.00430926	0.79516	0.999103
PSMB6	seq.10530.8	Proteasome subunit beta type-6	P28072	0.000750957	0.951832	0.999103
BMPR1B	seq.10550.37	Bone morphogenetic protein receptor type-1B	O00238	0.000604802	0.965702	0.999103
LAT	seq.10551.7	Linker for activation of T-cells family member 1	O43561	-0.00203827	0.908241	0.999103
GLB1	seq.10554.23	Beta-galactosidase	P16278	-0.00294443	0.843036	0.999103
NETO2	seq.10562.42	Neuropilin and tolloid-like protein 2	Q8NC67	0.000484165	0.973381	0.999103
MGAT1	seq.10571.14	Alpha-1,3-mannosyl-glycoprotein 2-beta-N-acetylglucosaminyltransferase	P26572	-0.00378234	0.81021	0.999103
B2M	seq.10574.10	Beta-2-microglobulin	P61769	-0.000862968	0.955107	0.999103
PLXDC2	seq.10576.7	Plexin domain-containing protein 2:Extracellular domain	Q6UX71	-0.00394967	0.787983	0.999103
TOR1AIP1	seq.10606.34	Torsin-1A-interacting protein 1:Perinuclear domain	Q5JTV8	0.00348084	0.814965	0.999103
PRR16	seq.10621.26	Protein Largen	Q569H4	0.00423029	0.751211	0.999103
SPINK13	seq.10624.45	Serine protease inhibitor Kazal-type 13	Q1W4C9	-0.00131874	0.927215	0.999103
ST6GALNAC3	seq.10626.116	Alpha-N-acetylgalactosaminide alpha-2,6-sialyltransferase 3	Q8NDV1	-0.00396766	0.767724	0.999103
HTATIP2	seq.10630.5	Oxidoreductase HTATIP2	Q9BUP3	0.00285447	0.846818	0.999103
NDUFB4	seq.10677.9	NADH dehydrogenase [ubiquinone] 1 beta subcomplex subunit 4	O95168	-0.00530799	0.748077	0.999103
IRAG2	seq.10704.91	Lymphoid-restricted membrane protein	Q12912	0.00344892	0.825319	0.999103
ST6GALNAC3	seq.10705.14	Alpha-N-acetylgalactosaminide alpha-2,6-sialyltransferase 3	Q8NDV1	-0.000739239	0.957036	0.999103
HSPA1A	seq.10721.76	Heat shock 70 kDa protein 1A	P0DMV8	-0.000712304	0.959065	0.999103
FBLN5	seq.10738.11	Fibulin-5	Q9UBX5	0.00138145	0.914133	0.999103
DKK3	seq.10746.24	Dickkopf-related protein 3	Q9UBP4	0.00127155	0.92363	0.999103
CDYL2	seq.10752.8	Chromodomain Y-like protein 2	Q8N8U2	0.00306542	0.836383	0.999103
KERA	seq.10758.2	Keratocan	O60938	0.0017574	0.889108	0.999103
GRIA4	seq.10760.107	Glutamate receptor 4	P48058	-0.00144868	0.903786	0.999103
CSGALNACT2	seq.10772.21	Chondroitin sulfate N-acetylgalactosaminyltransferase 2	Q8N6G5	-0.00255798	0.851084	0.999103
LRRC52	seq.10785.8	Leucine-rich repeat-containing protein 52	Q8N7C0	-0.000537748	0.975135	0.999103
KLRB1	seq.10809.14	Killer cell lectin-like receptor subfamily B member 1	Q12918	-0.000110041	0.993932	0.999103
LINGO3	seq.10827.67	Leucine-rich repeat and immunoglobulin-like domain-containing nogo receptor-interacting protein 3	P0C6S8	0.00446753	0.748277	0.999103
GCNT4	seq.10842.7	Beta-1,3-galactosyl-O-glycosyl-glycoprotein beta-1,6-N-acetylglucosaminyltransferase 4	Q9P109	-0.00158378	0.903196	0.999103
BTNL3	seq.10848.137	Butyrophilin-like protein 3	Q6UXE8	-0.00146134	0.906072	0.999103
EBI3	seq.10851.77	Interleukin-27 subunit beta	Q14213	-0.00312984	0.83792	0.999103
HNRNPDL	seq.10852.114	Heterogeneous nuclear ribonucleoprotein D-like	O14979	-0.00261069	0.832916	0.999103
GCNT4	seq.10854.15	Beta-1,3-galactosyl-O-glycosyl-glycoprotein beta-1,6-N-acetylglucosaminyltransferase 4	Q9P109	0.00429687	0.793662	0.999103
FAM163B	seq.10880.38	Protein FAM163B	P0C2L3	-0.000770662	0.949541	0.999103
C6orf89	seq.10885.36	Bombesin receptor-activated protein C6orf89	Q6UWU4	0.00172299	0.888076	0.999103
TMPRSS11B	seq.10895.28	Transmembrane protease serine 11B	Q86T26	0.003385	0.822845	0.999103
NTM	seq.10907.116	Neurotrimin	Q9P121	0.00248108	0.840502	0.999103
GNGT2	seq.10917.40	Guanine nucleotide-binding protein G(I)/G(S)/G(O) subunit gamma-T2	O14610	-0.000682414	0.959101	0.999103
STX6	seq.10945.11	Syntaxin-6	O43752	0.000902497	0.945961	0.999103
GCSH	seq.10956.82	Glycine cleavage system H protein, mitochondrial	P23434	-0.00248982	0.871722	0.999103
ACHE	seq.10980.11	Acetylcholinesterase	P22303	0.00353029	0.804221	0.999103
BGLAP	seq.11067.13	Osteocalcin	P02818	0.00317318	0.853075	0.999103
GPD1	seq.11081.1	Glycerol-3-phosphate dehydrogenase [NAD(+)], cytoplasmic	P21695	-0.0044626	0.767875	0.999103
C11orf87	seq.11116.16	Uncharacterized protein C11orf87	Q6NUJ2	-0.00100592	0.940455	0.999103
SPG21	seq.11122.97	Maspardin	Q9NZD8	0.00373952	0.764556	0.999103
MRPL55	seq.11135.5	39S ribosomal protein L55, mitochondrial	Q7Z7F7	0.00269047	0.859819	0.999103
CSF2RB	seq.11137.43	Cytokine receptor common subunit beta:Cytoplasmic domain	P32927	-0.00346843	0.80548	0.999103
OLFM3	seq.11143.32	Noelin-3:Isoform 2, N-term	Q96PB7	0.00340334	0.790614	0.999103
DEFB116	seq.11144.10	Beta-defensin 116	Q30KQ4	-0.00144675	0.917938	0.999103
TBX22	seq.11146.4	T-box transcription factor TBX22	Q9Y458	0.0003741	0.977714	0.999103
COL6A1	seq.11150.3	Collagen alpha-1(VI) chain	P12109	-0.00466501	0.744284	0.999103
MUL1	seq.11159.14	Mitochondrial ubiquitin ligase activator of NFKB 1:Cytoplasmic domain	Q969V5	0.00252277	0.831413	0.999103
RNF122	seq.11160.56	RING finger protein 122	Q9H9V4	-0.00217571	0.873545	0.999103
SPART	seq.11161.5	Spartin	Q8N0X7	-0.000674984	0.952514	0.999103
MILR1	seq.11173.29	Allergin-1	Q7Z6M3	0.00203662	0.878367	0.999103
TMEM52	seq.11186.12	Transmembrane protein 52	Q8NDY8	0.00145709	0.922284	0.999103
CLEC12A	seq.11187.11	C-type lectin domain family 12 member A	Q5QGZ9	0.00364153	0.834853	0.999103
HNF1A	seq.11193.27	Hepatocyte nuclear factor 1-alpha	P20823	-0.00333879	0.823741	0.999103
CREB3L1	seq.11198.37	Cyclic AMP-responsive element-binding protein 3-like protein 1	Q96BA8	0.00170721	0.906313	0.999103
NAGPA	seq.11208.15	N-acetylglucosamine-1-phosphodiester alpha-N-acetylglucosaminidase	Q9UK23	-0.000150627	0.990073	0.999103
TBCE	seq.11211.7	Tubulin-specific chaperone E	Q15813	-0.00209008	0.846163	0.999103
CTBP1	seq.11217.16	C-terminal-binding protein 1	Q13363	0.00207909	0.867093	0.999103
FGFBP3	seq.11219.95	Fibroblast growth factor-binding protein 3	Q8TAT2	-0.00321766	0.825808	0.999103
UBE3A	seq.11226.16	Ubiquitin-protein ligase E3A	Q05086	0.00372145	0.747533	0.999103
TBL2	seq.11227.31	Transducin beta-like protein 2	Q9Y4P3	0.000231252	0.983891	0.999103
LRCH4	seq.11252.30	Leucine-rich repeat and calponin homology domain-containing protein 4:Calponin Homology	O75427	0.000411955	0.976958	0.999103
TRABD	seq.11262.39	TraB domain-containing protein	Q9H4I3	-0.00168756	0.895008	0.999103
XDH	seq.11264.33	Xanthine dehydrogenase/oxidase	P47989	0.00335176	0.814758	0.999103
GSTT2B	seq.11273.176	Glutathione S-transferase theta-2B	P0CG30	-0.000173585	0.989437	0.999103
LRP1B	seq.11275.94	Low-density lipoprotein receptor-related protein 1B	Q9NZR2	0.00245101	0.855992	0.999103
COL11A2	seq.11278.4	Collagen alpha-2(XI) chain	P13942	-0.000355479	0.980557	0.999103
LAIR1	seq.11284.24	Leukocyte-associated immunoglobulin-like receptor 1	Q6GTX8	0.00423298	0.748868	0.999103
CYB5A	seq.11287.14	Cytochrome b5	P00167	0.00443114	0.771184	0.999103
NT5C2	seq.11288.26	Cytosolic purine 5'-nucleotidase	P49902	-0.00370482	0.768802	0.999103
SCARA3	seq.11292.13	Scavenger receptor class A member 3:region 2	Q6AZY7	0.00368559	0.797282	0.999103
TMCC3	seq.11294.7	Transmembrane and coiled-coil domains protein 3:region 2	Q9ULS5	0.00214218	0.896607	0.999103
SAMHD1	seq.11303.7	Deoxynucleoside triphosphate triphosphohydrolase SAMHD1	Q9Y3Z3	0.00200671	0.880113	0.999103
RAG1	seq.11311.79	V(D)J recombination-activating protein 1	P15918	0.00167331	0.897235	0.999103
PMS2	seq.11312.40	Mismatch repair endonuclease PMS2	P54278	0.00273204	0.854457	0.999103
MRE11	seq.11319.106	Double-strand break repair protein MRE11	P49959	0.00242704	0.842223	0.999103
CLK2	seq.11327.56	Dual specificity protein kinase CLK2	P49760	-0.00050839	0.975211	0.999103
PLXDC2	seq.11342.59	Plexin domain-containing protein 2:Cytoplasmic domain	Q6UX71	0.000219669	0.987934	0.999103
PLCB1	seq.11354.21	1-phosphatidylinositol 4,5-bisphosphate phosphodiesterase beta-1	Q9NQ66	-0.00149358	0.907774	0.999103
TYMP	seq.11361.73	Thymidine phosphorylase	P19971	0.00248608	0.81829	0.999103
MFN1	seq.11364.18	Mitofusin-1	Q8IWA4	-0.00152514	0.925696	0.999103
TENM4	seq.11365.17	Teneurin-4	Q6N022	-0.00367872	0.783587	0.999103
INPP5E	seq.11370.20	72 kDa inositol polyphosphate 5-phosphatase	Q9NRR6	0.00281392	0.825813	0.999103
ADH7	seq.11377.19	Alcohol dehydrogenase class 4 mu/sigma chain	P40394	0.000431594	0.977219	0.999103
SYK	seq.11378.37	Tyrosine-protein kinase SYK:Src Homology domain	P43405	-0.000781518	0.950605	0.999103
RBM24	seq.11380.84	RNA-binding protein 24	Q9BX46	-0.000457284	0.973863	0.999103
BLVRA	seq.11382.5	Biliverdin reductase A	P53004	0.00257147	0.822323	0.999103
KRT7	seq.11383.41	Keratin, type II cytoskeletal 7	P08729	-0.000300597	0.98476	0.999103
ATF6B	seq.11387.3	Cyclic AMP-dependent transcription factor ATF-6 beta	Q99941	-0.000730699	0.963937	0.999103
MAGEB10	seq.11456.2	Melanoma-associated antigen B10	Q96LZ2	0.00482553	0.753872	0.999103
GALE	seq.11457.53	UDP-glucose 4-epimerase	Q14376	-0.00184483	0.905678	0.999103
RBFOX2	seq.11462.8	RNA binding protein fox-1 homolog 2	O43251	0.000526652	0.965347	0.999103
RELB	seq.11464.9	Transcription factor RelB	Q01201	-9.8796e-05	0.994803	0.999103
GPR135	seq.11465.4	Probable G-protein coupled receptor 135	Q8IZ08	0.000731092	0.96012	0.999103
ALDH3A1	seq.11480.1	Aldehyde dehydrogenase, dimeric NADP-preferring	P30838	0.00276023	0.829674	0.999103
APOL1	seq.11510.51	Apolipoprotein L1	O14791	-0.00401171	0.810527	0.999103
CD38	seq.11513.92	ADP-ribosyl cyclase/cyclic ADP-ribose hydrolase 1	P28907	0.00387278	0.773182	0.999103
MLYCD	seq.11538.216	Malonyl-CoA decarboxylase, mitochondrial	O95822	0.00378472	0.798353	0.999103
LIMA1	seq.11543.84	LIM domain and actin-binding protein 1	Q9UHB6	0.00497678	0.744133	0.999103
PHF3	seq.11544.39	PHD finger protein 3	Q92576	-0.00457155	0.750006	0.999103
CYGB	seq.11546.7	Cytoglobin	Q8WWM9	-0.000960429	0.948655	0.999103
CDC25A	seq.11548.84	M-phase inducer phosphatase 1	P30304	0.000876473	0.954095	0.999103
FKBP1B	seq.11568.2	Peptidyl-prolyl cis-trans isomerase FKBP1B	P68106	0.00236124	0.826191	0.999103
DNM2	seq.11572.4	Dynamin-2	P50570	-0.00144413	0.900182	0.999103
DNAJA2	seq.11582.63	DnaJ homolog subfamily A member 2	O60884	0.00168711	0.89079	0.999103
CXCL9	seq.11593.21	C-X-C motif chemokine 9	Q07325	-0.00324098	0.804589	0.999103
DHX8	seq.11601.26	ATP-dependent RNA helicase DHX8	Q14562	0.00339607	0.806543	0.999103
DAPP1	seq.11615.16	Dual adapter for phosphotyrosine and 3-phosphotyrosine and 3-phosphoinositide	Q9UN19	-0.00311473	0.790571	0.999103
HSF1	seq.11616.9	Heat shock factor protein 1	Q00613	0.00331065	0.81366	0.999103
UBE2V1	seq.11626.7	Ubiquitin-conjugating enzyme E2 variant 1	Q13404	0.00286905	0.804878	0.999103
TRAF4	seq.11629.36	TNF receptor-associated factor 4	Q9BUZ4	0.00342203	0.818025	0.999103
TAGLN2	seq.11636.33	Transgelin-2	P37802	-0.00229736	0.839727	0.999103
P4HA1	seq.11645.9	Prolyl 4-hydroxylase subunit alpha-1	P13674	-0.00250472	0.85279	0.999103
FZD10	seq.11647.6	Frizzled-10:Cytoplasmic domain	Q9ULW2	-0.00141454	0.926049	0.999103
AGO1	seq.11651.24	Protein argonaute-1	Q9UL18	-0.00357755	0.790358	0.999103
EVL	seq.11656.110	Ena/VASP-like protein	Q9UI08	-0.00177768	0.908335	0.999103
CLINT1	seq.11659.31	Clathrin interactor 1	Q14677	0.00161769	0.889753	0.999103
RGS8	seq.11666.72	Regulator of G-protein signaling 8	P57771	-0.000564049	0.972704	0.999103
TNS2	seq.11667.29	Tensin-2	Q63HR2	0.0016705	0.899468	0.999103
BRPF1	seq.11671.19	Peregrin	P55201	0.000859818	0.951294	0.999103
KIF16B	seq.11672.17	Kinesin-like protein KIF16B	Q96L93	0.00207891	0.897103	0.999103
GJD2	seq.11678.105	Gap junction delta-2 protein	Q9UKL4	0.00413896	0.787517	0.999103
AGFG1	seq.11681.8	Arf-GAP domain and FG repeat-containing protein 1	P52594	0.00142703	0.89903	0.999103
GGA3	seq.11683.19	ADP-ribosylation factor-binding protein GGA3	Q9NZ52	-0.00241123	0.828575	0.999103
ANAPC7	seq.11690.47	Anaphase-promoting complex subunit 7	Q9UJX3	-0.00368368	0.783878	0.999103
CPT1B	seq.11709.29	Carnitine O-palmitoyltransferase 1, muscle isoform	Q92523	0.00163868	0.912348	0.999103
RPS6KB1	seq.11817.1	Ribosomal protein S6 kinase beta-1	P23443	0.00340281	0.782174	0.999103
PPARGC1A	seq.11825.27	Peroxisome proliferator-activated receptor gamma coactivator 1-alpha	Q9UBK2	-0.00380441	0.76475	0.999103
RORC	seq.11827.7	Nuclear receptor ROR-gamma	P51449	-0.00347097	0.807261	0.999103
PTPN11	seq.11830.48	Tyrosine-protein phosphatase non-receptor type 11	Q06124	0.000900803	0.93892	0.999103
TNFRSF18	seq.11837.7	Tumor necrosis factor receptor superfamily member 18	Q9Y5U5	0.00250682	0.870135	0.999103
PIEZO1	seq.11838.130	Piezo-type mechanosensitive ion channel component 1	Q92508	0.00299814	0.825316	0.999103
LRRC4B	seq.11911.13	Leucine-rich repeat-containing protein 4B:Cytoplasmic domain	Q9NT99	0.00258312	0.843863	0.999103
CRABP1	seq.11967.23	Cellular retinoic acid-binding protein 1	P29762	-0.00343392	0.818214	0.999103
S100A2	seq.11969.5	Protein S100-A2	P29034	0.00418296	0.743923	0.999103
BPGM	seq.12020.39	Bisphosphoglycerate mutase	P07738	0.0016316	0.912479	0.999103
DES	seq.12030.82	Desmin	P17661	0.00254701	0.872012	0.999103
BUB1	seq.12033.3	Mitotic checkpoint serine/threonine-protein kinase BUB1	O43683	0.000465321	0.97518	0.999103
HSPA1L	seq.12041.33	Heat shock 70 kDa protein 1-like	P34931	0.002792	0.845572	0.999103
TARDBP	seq.12046.51	TAR DNA-binding protein 43	Q13148	-0.00188407	0.8874	0.999103
SARS2	seq.12348.46	Serine--tRNA ligase, mitochondrial	Q9NP81	-0.002256	0.845824	0.999103
ETS2	seq.12350.86	Protein C-ets-2	P15036	0.0037174	0.778352	0.999103
MRRF	seq.12355.223	Ribosome-recycling factor, mitochondrial	Q96E11	0.00139637	0.917618	0.999103
IGBP1	seq.12358.6	Immunoglobulin-binding protein 1	P78318	-0.000462192	0.970858	0.999103
RUVBL1	seq.12365.108	RuvB-like 1	Q9Y265	-0.00187998	0.898026	0.999103
CRYGD	seq.12366.16	Gamma-crystallin D	P07320	-0.00234694	0.853508	0.999103
PAFAH1B3	seq.12374.8	Platelet-activating factor acetylhydrolase IB subunit gamma	Q15102	-0.00119612	0.926475	0.999103
DDX58	seq.12382.2	Probable ATP-dependent RNA helicase DDX58	O95786	-0.00189873	0.898894	0.999103
PDZD7	seq.12391.27	PDZ domain-containing protein 7	Q9H5P4	-0.00355895	0.812878	0.999103
DARS2	seq.12395.86	Aspartate--tRNA ligase, mitochondrial	Q6PI48	-0.00152599	0.894001	0.999103
CCDC50	seq.12399.194	Coiled-coil domain-containing protein 50	Q8IVM0	0.00274465	0.833172	0.999103
UBE2T	seq.12400.25	Ubiquitin-conjugating enzyme E2 T	Q9NPD8	0.000161598	0.991014	0.999103
RAB22A	seq.12408.333	Ras-related protein Rab-22A	Q9UL26	0.00419785	0.770552	0.999103
YWHAB	seq.12414.31	14-3-3 protein beta/alpha	P31946	-0.000397589	0.970432	0.999103
EDF1	seq.12415.122	Endothelial differentiation-related factor 1	O60869	0.00209015	0.890576	0.999103
ALOX15B	seq.12422.143	Arachidonate 15-lipoxygenase B	O15296	-0.00195052	0.901215	0.999103
CDC25B	seq.12427.8	M-phase inducer phosphatase 2	P30305	0.000112438	0.993606	0.999103
PELO	seq.12431.13	Protein pelota homolog	Q9BRX2	-0.00289279	0.852552	0.999103
ANKRD27	seq.12445.50	Ankyrin repeat domain-containing protein 27	Q96NW4	0.00305795	0.820388	0.999103
PPIH	seq.12449.16	Peptidyl-prolyl cis-trans isomerase H	O43447	-0.000990047	0.93583	0.999103
PMVK	seq.12450.42	Phosphomevalonate kinase	Q15126	-0.00342352	0.771727	0.999103
BACH1	seq.12451.62	Transcription regulator protein BACH1	O14867	0.000337959	0.983228	0.999103
HNRNPA1	seq.12466.7	Heterogeneous nuclear ribonucleoprotein A1	P09651	0.00265901	0.833269	0.999103
MAPRE1	seq.12469.19	Microtubule-associated protein RP/EB family member 1	Q15691	-0.000461026	0.965925	0.999103
TSN	seq.12477.42	Translin	Q15631	0.000683023	0.964939	0.999103
RPL30	seq.12478.15	60S ribosomal protein L30	P62888	-0.00257382	0.849043	0.999103
TAX1BP3	seq.12498.12	Tax1-binding protein 3	O14907	0.000502776	0.967994	0.999103
UBA2	seq.12500.88	SUMO-activating enzyme subunit 2	Q9UBT2	-0.00379406	0.787099	0.999103
LMOD1	seq.12504.26	Leiomodin-1	P29536	0.00374425	0.792852	0.999103
CHMP3	seq.12508.9	Charged multivesicular body protein 3	Q9Y3E7	0.00175266	0.876071	0.999103
COMMD1	seq.12509.115	COMM domain-containing protein 1	Q8N668	-0.00256015	0.880532	0.999103
TEAD4	seq.12516.13	Transcriptional enhancer factor TEF-3	Q15561	-0.00117898	0.926465	0.999103
PBRM1	seq.12518.289	Protein polybromo-1	Q86U86	-0.00391206	0.785412	0.999103
THRA	seq.12527.50	Thyroid hormone receptor alpha	P10827	-0.000543106	0.970219	0.999103
WRNIP1	seq.12528.40	ATPase WRNIP1	Q96S55	-0.00336719	0.80238	0.999103
CKS1B	seq.12530.14	Cyclin-dependent kinases regulatory subunit 1	P61024	-0.00180058	0.8887	0.999103
CYTH2	seq.12533.135	Cytohesin-2	Q99418	-0.00351782	0.797108	0.999103
PURA	seq.12537.88	Transcriptional activator protein Pur-alpha	Q00577	0.00160196	0.891785	0.999103
ITCH	seq.12551.3	E3 ubiquitin-protein ligase Itchy homolog	Q96J02	-0.00369402	0.834277	0.999103
VRK1	seq.12553.5	Serine/threonine-protein kinase VRK1	Q99986	-0.00306023	0.826346	0.999103
UBE2C	seq.12556.7	Ubiquitin-conjugating enzyme E2 C	O00762	0.00400954	0.790196	0.999103
NIP7	seq.12564.9	60S ribosome subunit biogenesis protein NIP7 homolog	Q9Y221	-0.0014458	0.920378	0.999103
CCT5	seq.12569.25	T-complex protein 1 subunit epsilon	P48643	-0.00349723	0.770459	0.999103
TRIM3	seq.12573.80	Tripartite motif-containing protein 3	O75382	0.00385483	0.743292	0.999103
MAGEA3	seq.12576.21	Melanoma-associated antigen 3	P43357	0.00223955	0.868493	0.999103
ARF3	seq.12578.13	ADP-ribosylation factor 3	P61204	0.00322824	0.820926	0.999103
PSMB5	seq.12580.7	Proteasome subunit beta type-5	P28074	0.00168225	0.91239	0.999103
ERCC1	seq.12585.39	DNA excision repair protein ERCC-1	P07992	0.0036729	0.800379	0.999103
TMOD1	seq.12595.11	Tropomodulin-1	P28289	-0.00463169	0.767113	0.999103
ATG5	seq.12597.68	Autophagy protein 5	Q9H1Y0	-0.00156932	0.909619	0.999103
SCMH1	seq.12604.16	Polycomb protein SCMH1	Q96GD3	0.00383095	0.790505	0.999103
ASH1L	seq.12622.96	Histone-lysine N-methyltransferase ASH1L	Q9NR48	0.00355706	0.801164	0.999103
ARFIP2	seq.12630.8	Arfaptin-2	P53365	-0.00429755	0.775036	0.999103
NAT1	seq.12632.14	Arylamine N-acetyltransferase 1	P18440	-0.00297661	0.838682	0.999103
TRDMT1	seq.12635.9	tRNA (cytosine(38)-C(5))-methyltransferase	O14717	-0.00280336	0.838798	0.999103
SMYD2	seq.12636.113	N-lysine methyltransferase SMYD2	Q9NRG4	-0.00165811	0.906139	0.999103
CRAT	seq.12637.7	Carnitine O-acetyltransferase	P43155	0.0027325	0.810527	0.999103
INPP5B	seq.12641.3	Type II inositol 1,4,5-trisphosphate 5-phosphatase	P32019	-0.00345322	0.754232	0.999103
ARRB1	seq.12643.4	Beta-arrestin-1	P49407	-0.00141566	0.896434	0.999103
AHCYL1	seq.12652.37	Adenosylhomocysteinase 2	O43865	0.000912719	0.936177	0.999103
TSTA3	seq.12657.2	GDP-L-fucose synthase	Q13630	0.0021672	0.894279	0.999103
OLA1	seq.12659.13	Obg-like ATPase 1	Q9NTK5	0.00272471	0.811403	0.999103
ILF2	seq.12665.16	Interleukin enhancer-binding factor 2	Q12905	0.00120685	0.929607	0.999103
VPS4B	seq.12668.7	Vacuolar protein sorting-associated protein 4B	O75351	0.00309491	0.832552	0.999103
HECW1	seq.12669.30	E3 ubiquitin-protein ligase HECW1	Q76N89	-0.000626105	0.960673	0.999103
SNRPA	seq.12678.66	U1 small nuclear ribonucleoprotein A	P09012	-0.00200848	0.883308	0.999103
USP21	seq.12681.63	Ubiquitin carboxyl-terminal hydrolase 21	Q9UK80	-0.00170552	0.906196	0.999103
HOMER2	seq.12685.57	Homer protein homolog 2	Q9NSB8	-7.63554e-05	0.995366	0.999103
ARPC1B	seq.12689.56	Actin-related protein 2/3 complex subunit 1B	O15143	0.00324897	0.775652	0.999103
SHMT2	seq.12691.44	Serine hydroxymethyltransferase, mitochondrial	P34897	-0.00255171	0.8313	0.999103
SH3BGRL	seq.12693.2	SH3 domain-binding glutamic acid-rich-like protein	O75368	0.0029844	0.813929	0.999103
PIP4K2A	seq.12697.30	Phosphatidylinositol 5-phosphate 4-kinase type-2 alpha	P48426	0.00124504	0.911985	0.999103
NEK7	seq.12703.6	Serine/threonine-protein kinase Nek7	Q8TDX7	0.00028778	0.981024	0.999103
SH2D3C	seq.12704.26	SH2 domain-containing protein 3C	Q8N5H7	0.00172454	0.892122	0.999103
HERC1	seq.12705.9	Probable E3 ubiquitin-protein ligase HERC1	Q15751	0.00213779	0.878528	0.999103
L3MBTL2	seq.12708.91	Lethal(3)malignant brain tumor-like protein 2	Q969R5	-0.00157451	0.905399	0.999103
UBQLN4	seq.12720.71	Ubiquilin-4	Q9NRR5	0.00188417	0.864317	0.999103
TAX1BP1	seq.12721.4	Tax1-binding protein 1	Q86VP1	-0.000734489	0.955138	0.999103
PTGFRN	seq.12727.7	Prostaglandin F2 receptor negative regulator	Q9P2B2	-0.000408583	0.976839	0.999103
NDC80	seq.12730.3	Kinetochore protein NDC80 homolog	O14777	0.00306081	0.8147	0.999103
KIF22	seq.12734.112	Kinesin-like protein KIF22	Q14807	0.000916146	0.951192	0.999103
CSDE1	seq.12735.39	Cold shock domain-containing protein E1	O75534	-0.00389482	0.800466	0.999103
NISCH	seq.12738.43	Nischarin	Q9Y2I1	-0.00338416	0.820384	0.999103
PPP1R3B	seq.12768.3	Protein phosphatase 1 regulatory subunit 3B	Q86XI6	0.00172253	0.920852	0.999103
HMGB3	seq.12775.6	High mobility group protein B3	O15347	-0.000748571	0.958464	0.999103
TARBP2	seq.12781.2	RISC-loading complex subunit TARBP2	Q15633	-0.000976773	0.942435	0.999103
HNRNPM	seq.12783.29	Heterogeneous nuclear ribonucleoprotein M	P52272	-0.00302688	0.829822	0.999103
APBB3	seq.12784.10	Amyloid beta A4 precursor protein-binding family B member 3:Phosphotyrosine Interaction Domain 1,Isoform II	O95704	-0.00117253	0.931681	0.999103
ZBTB33	seq.12785.49	Transcriptional regulator Kaiso	Q86T24	0.000474895	0.973083	0.999103
GPCPD1	seq.12786.61	Glycerophosphocholine phosphodiesterase GPCPD1	Q9NPB8	0.00395894	0.771839	0.999103
CARHSP1	seq.12808.103	Calcium-regulated heat-stable protein 1	Q9Y2V2	0.0030936	0.831106	0.999103
APBB1	seq.12822.34	Amyloid beta A4 precursor protein-binding family B member 1:Phosphotyrosine Interaction Domain 1	O00213	-0.000691605	0.960781	0.999103
TESC	seq.12831.21	Calcineurin B homologous protein 3	Q96BS2	0.00331463	0.79149	0.999103
DUSP15	seq.12838.28	Dual specificity protein phosphatase 15	Q9H1R2	-0.00276592	0.856946	0.999103
FBXL5	seq.12846.3	F-box/LRR-repeat protein 5	Q9UKA1	0.00112177	0.941979	0.999103
ARHGEF2	seq.12848.9	Rho guanine nucleotide exchange factor 2	Q92974	0.000301774	0.982486	0.999103
CASS4	seq.12855.16	Cas scaffolding protein family member 4	Q9NQ75	0.00339775	0.776839	0.999103
ECI2	seq.12859.33	Enoyl-CoA delta isomerase 2, mitochondrial	O75521	-0.000488714	0.968301	0.999103
TMOD3	seq.12861.13	Tropomodulin-3	Q9NYL9	-0.000716237	0.954317	0.999103
DYNLT3	seq.12867.40	Dynein light chain Tctex-type 3	P51808	0.00216238	0.873541	0.999103
DDX6	seq.12869.68	Probable ATP-dependent RNA helicase DDX6	P26196	0.00154262	0.891649	0.999103
NR1D2	seq.12885.42	Nuclear receptor subfamily 1 group D member 2	Q14995	-0.000467873	0.971439	0.999103
SAP30	seq.12888.18	Histone deacetylase complex subunit SAP30	O75446	0.000659516	0.966504	0.999103
HERC5	seq.12934.1	E3 ISG15--protein ligase HERC5	Q9UII4	-0.00258588	0.86456	0.999103
POLR1C	seq.12939.1	DNA-directed RNA polymerases I and III subunit RPAC1	O15160	0.00209657	0.89807	0.999103
KIFBP	seq.12956.40	KIF1-binding protein	Q96EK5	0.00301869	0.78677	0.999103
UQCRB	seq.12957.62	Cytochrome b-c1 complex subunit 7	P14927	-0.00131587	0.922837	0.999103
STAU2	seq.12970.35	Double-stranded RNA-binding protein Staufen homolog 2	Q9NUL3	0.00416453	0.782937	0.999103
LIN7C	seq.12986.12	Protein lin-7 homolog C	Q9NUP9	-0.00225589	0.887536	0.999103
MAP3K3	seq.12990.39	Mitogen-activated protein kinase kinase kinase 3	Q99759	0.000436863	0.97507	0.999103
CUL9	seq.12991.49	Cullin-9	Q8IWT3	-0.00197547	0.891275	0.999103
NPLOC4	seq.12993.21	Nuclear protein localization protein 4 homolog	Q8TAT6	0.000502763	0.963084	0.999103
LCN10	seq.13007.66	Epididymal-specific lipocalin-10	Q6JVE6	-0.00461958	0.780853	0.999103
FRS2	seq.13025.4	Fibroblast growth factor receptor substrate 2	Q8WU20	-9.22406e-05	0.993578	0.999103
CBX7	seq.13027.20	Chromobox protein homolog 7	O95931	-0.00358769	0.789764	0.999103
PPP1R8	seq.13039.1	Nuclear inhibitor of protein phosphatase 1	Q12972	-0.00172123	0.913889	0.999103
TRAF4	seq.13041.47	TNF receptor-associated factor 4	Q9BUZ4	-0.00365049	0.754488	0.999103
RFK	seq.13059.33	Riboflavin kinase	Q969G6	0.000868166	0.947358	0.999103
GMFG	seq.13062.4	Glia maturation factor gamma	O60234	0.00357287	0.776561	0.999103
UNC45A	seq.13082.9	Protein unc-45 homolog A	Q9H3U1	-0.00217209	0.846519	0.999103
RSPO3	seq.13094.75	R-spondin-3	Q9BXY4	0.00302639	0.82445	0.999103
REG1A	seq.13095.51	Lithostathine-1-alpha	P05451	0.00217344	0.891275	0.999103
EFNB1	seq.13104.32	Ephrin-B1	P98172	0.00336891	0.789345	0.999103
SNAP25	seq.13105.7	Synaptosomal-associated protein 25	P60880	-0.00271021	0.857932	0.999103
NEGR1	seq.13109.82	Neuronal growth regulator 1	Q7Z3B1	0.00469013	0.745966	0.999103
CD177	seq.13116.25	CD177 antigen	Q8N6Q3	-0.00540195	0.753604	0.999103
MDM4	seq.13229.20	Protein Mdm4	O15151	0.00373371	0.795605	0.999103
DEFB113	seq.13374.4	Beta-defensin 113	Q30KQ7	0.00221732	0.898203	0.999103
C5orf63	seq.13378.80	Glutaredoxin-like protein C5orf63	A6NC05	0.000111096	0.994012	0.999103
RELL1	seq.13399.33	RELT-like protein 1	Q8IUW5	-0.0017696	0.902576	0.999103
ETV5	seq.13403.5	ETS translocation variant 5	P41161	0.00432773	0.759259	0.999103
SPINK2	seq.13405.61	Serine protease inhibitor Kazal-type 2	P20155	0.00442437	0.762946	0.999103
RNF41	seq.13411.21	E3 ubiquitin-protein ligase NRDP1	Q9H4P4	-0.00316177	0.810157	0.999103
TMEM167B	seq.13421.17	Protein kish-B	Q9NRX6	-0.0028323	0.828841	0.999103
PRXL2A	seq.13423.94	Redox-regulatory protein FAM213A	Q9BRX8	-0.00441112	0.772747	0.999103
MAN1C1	seq.13427.66	Mannosyl-oligosaccharide 1,2-alpha-mannosidase IC	Q9NR34	-0.00349024	0.811958	0.999103
IQCF3	seq.13439.6	IQ domain-containing protein F3	P0C7M6	-0.00250316	0.864754	0.999103
TOR4A	seq.13459.30	Torsin-4A	Q9NXH8	0.0014526	0.916389	0.999103
GSTK1	seq.13474.40	Glutathione S-transferase kappa 1	Q9Y2Q3	0.00163604	0.886408	0.999103
FAM171A2	seq.13479.8	Protein FAM171A2	A8MVW0	-0.00391797	0.7534	0.999103
COL1A1	seq.13484.69	Collagen alpha-1(I) chain:N-term propeptide	P02452	-0.00432395	0.753891	0.999103
UNC93B1	seq.13487.24	Protein unc-93 homolog B1	Q9H1C4	0.00240512	0.883252	0.999103
ARFIP1	seq.13488.3	Arfaptin-1	P53367	0.00338835	0.770845	0.999103
GRID1	seq.13493.5	Glutamate receptor ionotropic, delta-1	Q9ULK0	-0.00198318	0.888004	0.999103
EIF3J	seq.13497.34	Eukaryotic translation initiation factor 3 subunit J	O75822	-0.00110053	0.924714	0.999103
SLC26A11	seq.13502.2	Sodium-independent sulfate anion transporter	Q86WA9	0.00483838	0.758164	0.999103
DUS2	seq.13506.10	tRNA-dihydrouridine(20) synthase [NAD(P)+]-like	Q9NX74	-0.00435222	0.790355	0.999103
PTCHD3	seq.13517.3	Patched domain-containing protein 3	Q3KNS1	0.000706731	0.962244	0.999103
CNEP1R1	seq.13532.25	Nuclear envelope phosphatase-regulatory subunit 1	Q8N9A8	-0.000873977	0.944903	0.999103
ARHGAP45	seq.13544.9	Rho GTPase-activating protein 45	Q92619	0.00205129	0.863424	0.999103
HTR7	seq.13547.5	5-hydroxytryptamine receptor 7	P34969	-0.00105819	0.944681	0.999103
ARPC3	seq.13573.5	Actin-related protein 2/3 complex subunit 3	O15145	0.00362001	0.745715	0.999103
GSTP1	seq.13576.15	Glutathione S-transferase P	P09211	-0.00418812	0.746185	0.999103
UAP1	seq.13580.2	UDP-N-acetylhexosamine pyrophosphorylase	Q16222	0.000452271	0.972782	0.999103
ANXA9	seq.13588.11	Annexin A9	O76027	0.00380232	0.805859	0.999103
REXO2	seq.13590.1	Oligoribonuclease, mitochondrial	Q9Y3B8	0.00149309	0.902618	0.999103
RAB27B	seq.13596.3	Ras-related protein Rab-27B	O00194	-0.00291034	0.832466	0.999103
SNU13	seq.13602.6	NHP2-like protein 1	P55769	0.000271291	0.98534	0.999103
NEURL1	seq.13604.27	E3 ubiquitin-protein ligase NEURL1	O76050	0.00258421	0.847688	0.999103
ANXA10	seq.13605.16	Annexin A10	Q9UJ72	0.00390201	0.765014	0.999103
CYTIP	seq.13612.7	Cytohesin-interacting protein	O60759	-0.00335616	0.82656	0.999103
NCK2	seq.13615.60	Cytoplasmic protein NCK2	O43639	0.00089103	0.938184	0.999103
MAD1L1	seq.13618.15	Mitotic spindle assembly checkpoint protein MAD1	Q9Y6D9	0.00186486	0.897264	0.999103
PPP2R5A	seq.13622.16	Serine/threonine-protein phosphatase 2A 56 kDa regulatory subunit alpha isoform	Q15172	-0.00228192	0.843165	0.999103
NADK	seq.13624.17	NAD kinase	O95544	-0.000121128	0.992858	0.999103
SSB	seq.13625.19	Lupus La protein:HTH La-type RNA-binding domain	P05455	0.00340303	0.808272	0.999103
GRB14	seq.13628.58	Growth factor receptor-bound protein 14	Q14449	-7.24352e-05	0.995293	0.999103
IFIT3	seq.13642.90	Interferon-induced protein with tetratricopeptide repeats 3	O14879	-0.000184517	0.990915	0.999103
HGS	seq.13644.30	Hepatocyte growth factor-regulated tyrosine kinase substrate	O14964	-0.00107748	0.925445	0.999103
KCNIP1	seq.13650.11	Kv channel-interacting protein 1	Q9NZI2	-0.000338443	0.982005	0.999103
ZFP91	seq.13651.54	E3 ubiquitin-protein ligase ZFP91	Q96JP5	0.0022088	0.886413	0.999103
TYRO3	seq.13668.44	Tyrosine-protein kinase receptor TYRO3	Q06418	-0.00315544	0.829679	0.999103
CFD	seq.13678.169	Complement factor D	P00746	0.00236134	0.840245	0.999103
CLCNKB	seq.13683.18	Chloride channel protein ClC-Kb	P51801	0.00202253	0.892183	0.999103
CCL1	seq.13687.5	C-C motif chemokine 1	P22362	0.00164531	0.91309	0.999103
CAPSL	seq.13688.2	Calcyphosin-like protein	Q8WWF8	0.000337778	0.982767	0.999103
ODC1	seq.13689.2	Ornithine decarboxylase	P11926	0.00340285	0.763792	0.999103
CRLF2	seq.13694.24	Cytokine receptor-like factor 2	Q9HC73	0.00439111	0.758732	0.999103
GPD1	seq.13697.51	Glycerol-3-phosphate dehydrogenase [NAD(+)], cytoplasmic	P21695	0.00272075	0.866349	0.999103
KLK3	seq.13699.6	Prostate-specific antigen	P07288	0.000615088	0.961314	0.999103
IL12RB1	seq.13706.12	Interleukin-12 receptor subunit beta-1	P42701	0.00346939	0.810909	0.999103
SPARCL1	seq.13707.27	SPARC-like protein 1	Q14515	-0.0027001	0.832128	0.999103
C9	seq.13722.105	Complement component C9	P02748	0.0042808	0.767927	0.999103
ERP29	seq.13728.19	Endoplasmic reticulum resident protein 29	P30040	0.00279987	0.788211	0.999103
SFXN5	seq.13729.26	Sideroflexin-5	Q8TD22	-0.00367243	0.794066	0.999103
CTF1	seq.13732.79	Cardiotrophin-1	Q16619	-0.00114078	0.929702	0.999103
IGFBP1	seq.13741.36	Insulin-like growth factor-binding protein 1	P08833	0.0031795	0.835467	0.999103
APOBEC3G	seq.13930.3	DNA dC->dU-editing enzyme APOBEC-3G	Q9HC16	0.00144224	0.896239	0.999103
SULT1A3	seq.13944.3	Sulfotransferase 1A3	P0DMM9	-0.000616972	0.960204	0.999103
NUDT12	seq.13947.371	Peroxisomal NADH pyrophosphatase NUDT12	Q9BQG2	-0.00278295	0.832773	0.999103
RBM46	seq.13958.5	Probable RNA-binding protein 46	Q8TBY0	-0.0033175	0.814961	0.999103
TOLLIP	seq.13963.7	Toll-interacting protein	Q9H0E2	0.00177546	0.873743	0.999103
MYOM3	seq.13966.30	Myomesin-3	Q5VTT5	-0.00425581	0.790478	0.999103
HSD17B14	seq.13972.4	17-beta-hydroxysteroid dehydrogenase 14	Q9BPX1	-0.000653981	0.963019	0.999103
TTL	seq.13973.62	Tubulin--tyrosine ligase	Q8NG68	0.000671291	0.961678	0.999103
BARD1	seq.13977.28	BRCA1-associated RING domain protein 1	Q99728	-0.00259108	0.841598	0.999103
TBX3	seq.13978.122	T-box transcription factor TBX3	O15119	-0.000540674	0.970781	0.999103
CRYZ	seq.13983.27	Quinone oxidoreductase	Q08257	0.00416909	0.78213	0.999103
LANCL1	seq.13986.6	LanC-like protein 1	O43813	-0.000839972	0.943696	0.999103
PC	seq.13990.1	Pyruvate carboxylase, mitochondrial	P11498	-0.00390369	0.790067	0.999103
NSF	seq.13992.12	Vesicle-fusing ATPase	P46459	0.000791948	0.946786	0.999103
EPB41L1	seq.13993.20	Band 4.1-like protein 1	Q9H4G0	-0.00407578	0.763618	0.999103
PPCDC	seq.13996.16	Phosphopantothenoylcysteine decarboxylase	Q96CD2	0.00020152	0.988175	0.999103
DCP1A	seq.14008.22	mRNA-decapping enzyme 1A	Q9NPI6	0.000642442	0.960078	0.999103
TNFAIP3	seq.14009.65	Tumor necrosis factor alpha-induced protein 3	P21580	0.00400163	0.777853	0.999103
DHX58	seq.14012.17	Probable ATP-dependent RNA helicase DHX58	Q96C10	0.00211655	0.882665	0.999103
TANK	seq.14013.11	TRAF family member-associated NF-kappa-B activator	Q92844	-0.00247219	0.836068	0.999103
MED4	seq.14021.81	Mediator of RNA polymerase II transcription subunit 4	Q9NPJ6	-0.0031128	0.824681	0.999103
EDA	seq.14024.196	Ectodysplasin-A, secreted form	Q92838	-0.00137338	0.92877	0.999103
TNFRSF9	seq.14025.18	Tumor necrosis factor receptor superfamily member 9	Q07011	-0.00380459	0.758089	0.999103
VEGFA	seq.14032.2	Vascular endothelial growth factor A, isoform 121	P15692	-0.00450753	0.75338	0.999103
TIAM1	seq.14035.13	T-lymphoma invasion and metastasis-inducing protein 1	Q13009	0.000721817	0.956543	0.999103
UNC13A	seq.14052.26	Protein unc-13 homolog A	Q9UPW8	0.00164197	0.905435	0.999103
NCF4	seq.14060.67	Neutrophil cytosol factor 4	Q15080	-0.00277444	0.86093	0.999103
TNFSF11	seq.14061.48	Tumor necrosis factor ligand superfamily member 11	O14788	-0.00373659	0.787186	0.999103
OSM	seq.14063.17	Oncostatin-M	P13725	0.000551038	0.968537	0.999103
CD5	seq.14065.11	T-cell surface glycoprotein CD5:Cytoplasmic domain	P06127	-0.00248886	0.854952	0.999103
PKP2	seq.14067.6	Plakophilin-2	Q99959	0.000221262	0.985572	0.999103
CST4	seq.14076.74	Cystatin-S	P01036	-0.00369899	0.808691	0.999103
FCN3	seq.14077.6	Ficolin-3	O75636	0.00503546	0.748482	0.999103
IGFBP6	seq.14088.38	Insulin-like growth factor-binding protein 6	P24592	-0.00411187	0.744037	0.999103
CHST15	seq.14097.86	Carbohydrate sulfotransferase 15	Q7LFX5	0.00107174	0.94244	0.999103
C1QC	seq.14100.63	Complement C1q subcomponent subunit C	P02747	-0.00543336	0.753599	0.999103
SERPINA4	seq.14105.5	Kallistatin	P29622	-0.00439424	0.745048	0.999103
MTHFS	seq.14107.1	5-formyltetrahydrofolate cyclo-ligase	P49914	-0.00321994	0.791343	0.999103
THBS2	seq.14111.15	Thrombospondin-2	P35442	-0.00361013	0.798002	0.999103
RNF43	seq.14120.2	E3 ubiquitin-protein ligase RNF43	Q68DV7	-0.0030786	0.835478	0.999103
IFNA10	seq.14128.121	Interferon alpha-10	P01566	0.00116928	0.934935	0.999103
EFNA3	seq.14153.8	Ephrin-A3	P52797	0.00017259	0.990263	0.999103
YWHAB	seq.14156.33	14-3-3 protein beta/alpha	P31946	0.00193215	0.859785	0.999103
CDKN3	seq.14178.18	Cyclin-dependent kinase inhibitor 3	Q16667	-0.000109295	0.994296	0.999103
PDCL2	seq.14192.31	Phosducin-like protein 2	Q8N4E4	0.00222675	0.875779	0.999103
ANXA7	seq.14203.3	Annexin A7	P20073	-0.000911984	0.938082	0.999103
FOXJ2	seq.14204.55	Forkhead box protein J2	Q9P0K8	-0.00390812	0.811305	0.999103
RBP7	seq.14208.3	Retinoid-binding protein 7	Q96R05	-0.00483059	0.743022	0.999103
BHMT2	seq.14226.120	S-methylmethionine--homocysteine S-methyltransferase BHMT2	Q9H2M3	0.00204325	0.890531	0.999103
SNX7	seq.14245.195	Sorting nexin-7	Q9UNH6	0.00140066	0.929311	0.999103
NET1	seq.14260.112	Neuroepithelial cell-transforming gene 1 protein	Q7Z628	0.00354998	0.78736	0.999103
SRXN1	seq.14268.4	Sulfiredoxin-1	Q9BYN0	0.00147481	0.919915	0.999103
RAB6B	seq.14271.23	Ras-related protein Rab-6B	Q9NRW1	0.00129626	0.907009	0.999103
PREP	seq.14273.19	Prolyl endopeptidase	P48147	0.00118229	0.930807	0.999103
RAB5C	seq.14287.6	Ras-related protein Rab-5C	P51148	0.00185572	0.871421	0.999103
HNRNPH1	seq.14309.8	Heterogeneous nuclear ribonucleoprotein H	P31943	0.000535171	0.971078	0.999103
SEMA6C	seq.14597.5	Semaphorin-6C, cytoplasmic	Q9H3T2	0.00128233	0.923604	0.999103
NCMAP	seq.14614.41	Noncompact myelin-associated protein	Q5T1S8	-0.0024983	0.848893	0.999103
ZNF526	seq.14619.8	Zinc finger protein 526	Q8TF50	0.00235367	0.873083	0.999103
GSTA4	seq.14645.253	Glutathione S-transferase A4	O15217	0.00114284	0.94177	0.999103
MZF1	seq.14662.6	Myeloid zinc finger 1	P28698	0.000997543	0.933454	0.999103
SKIL	seq.14670.1	Ski-like protein	P12757	-0.00152053	0.897602	0.999103
EIF4B	seq.14675.20	Eukaryotic translation initiation factor 4B	P23588	-0.00269694	0.818785	0.999103
CAPN2	seq.14684.17	Calpain-2 catalytic subunit	P17655	-0.00176158	0.90181	0.999103
AKT2	seq.14685.17	RAC-beta serine/threonine-protein kinase	P31751	0.00150958	0.91339	0.999103
PTPN7	seq.14688.6	Tyrosine-protein phosphatase non-receptor type 7	P35236	0.00314496	0.818214	0.999103
SEC13	seq.14689.3	Protein SEC13 homolog	P55735	0.00073655	0.945785	0.999103
ZNF276	seq.14692.3	Zinc finger protein 276	Q8N554	-0.00487701	0.774551	0.999103
TPSB2	seq.14696.45	Tryptase beta-2	P20231	0.00434798	0.786663	0.999103
CST6	seq.14711.27	Cystatin-M	Q15828	-7.94928e-05	0.994996	0.999103
AZU1	seq.14713.46	Azurocidin	P20160	-0.00233709	0.861108	0.999103
ARHGAP5	seq.14748.31	Rho GTPase-activating protein 5	Q13017	0.000244124	0.984086	0.999103
LTF	seq.14755.4	Lactotransferrin	P02788	-0.00219781	0.879358	0.999103
ICAM2	seq.14756.29	Intercellular adhesion molecule 2	P13598	-0.00060402	0.963315	0.999103
CDH1	seq.14759.149	Cadherin-1	P12830	0.00307906	0.816367	0.999103
S100A3	seq.15297.3	Protein S100-A3	P33764	-0.00217413	0.885808	0.999103
NETO1	seq.15298.199	Neuropilin and tolloid-like protein 1	Q8TDF5	0.00240399	0.859643	0.999103
ACRV1	seq.15301.24	Acrosomal protein SP-10	P26436	-0.000943224	0.942759	0.999103
S100A5	seq.15303.63	Protein S100-A5	P33763	-0.000884435	0.941871	0.999103
REG3A	seq.15304.1	Regenerating islet-derived protein 3-alpha	Q06141	-0.0043458	0.790549	0.999103
AGO1	seq.15312.14	Protein argonaute-1	Q9UL18	-0.00181526	0.883556	0.999103
LAMTOR2	seq.15329.167	Ragulator complex protein LAMTOR2	Q9Y2Q5	0.00100746	0.94425	0.999103
RBBP4	seq.15331.47	Histone-binding protein RBBP4	Q09028	-0.00308785	0.821872	0.999103
KNG1	seq.15343.337	Kininogen, HMW, Two Chain	P01042	0.000939461	0.953878	0.999103
SCG5	seq.15358.28	Neuroendocrine protein 7B2	P05408	-0.000799915	0.962643	0.999103
CPB1	seq.15375.49	Carboxypeptidase B	P15086	0.00443446	0.787096	0.999103
DDR2	seq.15381.45	Discoidin domain-containing receptor 2	Q16832	0.00259974	0.846507	0.999103
FCGR3A	seq.15388.24	Low affinity immunoglobulin gamma Fc region receptor III-A	P08637	-0.000655819	0.969837	0.999103
FXN	seq.15389.1	Frataxin, mitochondrial	Q16595	-0.000693612	0.958278	0.999103
GAL	seq.15390.3	Galanin	P22466	0.00219469	0.8813	0.999103
ID1	seq.15402.2	DNA-binding protein inhibitor ID-1	P41134	-0.00396458	0.7919	0.999103
ID2	seq.15403.53	DNA-binding protein inhibitor ID-2	Q02363	0.00425374	0.769518	0.999103
MMP20	seq.15419.15	Matrix metalloproteinase-20	O60882	-0.00044531	0.975056	0.999103
PNP	seq.15435.4	Purine nucleoside phosphorylase	P00491	0.000733229	0.948777	0.999103
PCSK2	seq.15440.57	Neuroendocrine convertase 2	P16519	-0.000961983	0.941237	0.999103
CNPY4	seq.15465.79	Protein canopy homolog 4	Q8N129	0.000480727	0.965615	0.999103
CFHR1	seq.15468.14	Complement factor H-related protein 1	Q03591	-0.00136553	0.928812	0.999103
PNLIPRP2	seq.15471.29	Pancreatic lipase-related protein 2	P54317	-0.00247249	0.887168	0.999103
PIN1	seq.15474.7	Peptidyl-prolyl cis-trans isomerase NIMA-interacting 1	Q13526	0.000757785	0.947863	0.999103
REG3G	seq.15476.6	Regenerating islet-derived protein 3-gamma	Q6UW15	0.00162669	0.920489	0.999103
AGRN	seq.15483.377	Agrin	O00468	-0.000362453	0.981763	0.999103
CRIM1	seq.15492.1	Cysteine-rich motor neuron 1 protein:Extracellular domain	Q9NZV1	-0.000315134	0.980936	0.999103
HS3ST1	seq.15497.9	Heparan sulfate glucosamine 3-O-sulfotransferase 1	O14792	-0.00396881	0.753345	0.999103
NPTXR	seq.15511.37	Neuronal pentraxin receptor	O95502	0.00203667	0.887918	0.999103
BCHE	seq.15514.26	Cholinesterase	P06276	0.00207264	0.894755	0.999103
MDH2	seq.15534.26	Malate dehydrogenase, mitochondrial	P40926	-0.00324807	0.782131	0.999103
VIM	seq.15540.6	Vimentin	P08670	-0.00120293	0.932432	0.999103
PHGDH	seq.15548.35	D-3-phosphoglycerate dehydrogenase	O43175	-0.00357872	0.810935	0.999103
ENPEP	seq.15558.63	Glutamyl aminopeptidase	Q07075	-0.00301517	0.801498	0.999103
COL2A1	seq.15569.15	Collagen Type II	P02458	0.00460458	0.763362	0.999103
NCAN	seq.15573.110	Neurocan core protein	O14594	-0.000293433	0.982211	0.999103
RNASE3	seq.15576.158	Eosinophil cationic protein	P12724	0.00408785	0.787049	0.999103
EPHA7	seq.15580.2	Ephrin type-A receptor 7	Q15375	-0.000951672	0.943966	0.999103
FANK1	seq.15581.16	Fibronectin type 3 and ankyrin repeat domains protein 1	Q8TC84	0.00131	0.929696	0.999103
FCN1	seq.15582.25	Ficolin-1	O00602	-0.00177263	0.902577	0.999103
GC	seq.15589.1	Vitamin D-binding protein	P02774	0.00075249	0.951325	0.999103
HEXIM1	seq.15596.7	Protein HEXIM1	O94992	-0.00149848	0.896329	0.999103
LAP3	seq.15610.72	Cytosol aminopeptidase	P28838	0.00341156	0.770571	0.999103
LILRA2	seq.15614.168	Leukocyte immunoglobulin-like receptor subfamily A member 2	Q8N149	0.00512291	0.752636	0.999103
OPCML	seq.15622.13	Opioid-binding protein/cell adhesion molecule	Q14982	-0.00319371	0.801755	0.999103
HSPG2	seq.15626.223	Basement membrane-specific heparan sulfate proteoglycan core protein	P98160	0.00192875	0.890855	0.999103
AKT1	seq.15627.83	RAC-alpha serine/threonine-protein kinase	P31749	0.00192861	0.863314	0.999103
SLIT1	seq.15634.139	Slit homolog 1 protein	O75093	-0.00410121	0.746711	0.999103
SORCS3	seq.15637.38	VPS10 domain-containing receptor SorCS3	Q9UPU3	0.00419499	0.747625	0.999103
BTD	seq.15644.1	Biotinidase	P43251	0.00097489	0.948422	0.999103
BMP8B	seq.15668.19	Bone morphogenetic protein 8B	P34820	-0.00218501	0.892502	0.999103
BRAF	seq.15669.7	Serine/threonine-protein kinase B-raf	P15056	0.00216308	0.881944	0.999103
TXLNA	seq.15698.6	Alpha-taxilin	P40222	0.000582594	0.96676	0.999103
OLR1	seq.16049.43	Oxidized low-density lipoprotein receptor 1	P78380	-0.00275004	0.859654	0.999103
TEC	seq.16079.2	Tyrosine-protein kinase Tec	P42680	0.00198808	0.86377	0.999103
GIP	seq.16292.288	Gastric inhibitory polypeptide	P09681	0.000968191	0.948889	0.999103
TIGIT	seq.16299.13	T-cell immunoreceptor with Ig and ITIM domains	Q495A1	0.00260883	0.872729	0.999103
DKKL1	seq.16309.30	Dickkopf-like protein 1	Q9UK85	0.00334689	0.823499	0.999103
CD320	seq.16320.139	CD320 antigen	Q9NPF0	0.0032642	0.849551	0.999103
HMGA1	seq.16536.3	High mobility group protein HMG-I/HMG-Y	P17096	-0.00401566	0.768962	0.999103
B3GNT4	seq.16585.16	N-acetyllactosaminide beta-1,3-N-acetylglucosaminyltransferase 4	Q9C0J1	-0.00199647	0.891005	0.999103
GLRX3	seq.16596.25	Glutaredoxin-3	O76003	0.00130016	0.914947	0.999103
SDC3	seq.16612.28	Syndecan-3	O75056	0.000527438	0.97473	0.999103
CD69	seq.16618.7	Early activation antigen CD69	Q07108	-0.00430781	0.762377	0.999103
NPPB	seq.16751.15	Natriuretic peptides B	P16860	0.0024818	0.85491	0.999103
CASK	seq.16754.40	Peripheral plasma membrane protein CASK	O14936	-0.00329889	0.83106	0.999103
REG1B	seq.16770.3	Lithostathine-1-beta	P48304	-0.00189899	0.905185	0.999103
SCUBE3	seq.16773.29	Signal peptide, CUB and EGF-like domain-containing protein 3	Q8IX30	-0.00262163	0.853837	0.999103
HSPA1A	seq.16780.6	Heat shock 70 kDa protein 1A	P0DMV8	0.00475134	0.748983	0.999103
SIGLEC5	seq.16792.4	Sialic acid-binding Ig-like lectin 5	O15389	0.00450448	0.7847	0.999103
OCIAD1	seq.16802.31	OCIA domain-containing protein 1	Q9NX40	-0.00381423	0.798963	0.999103
COL6A1	seq.16828.8	Collagen alpha-1(VI) chain	P12109	-0.00107187	0.949194	0.999103
DOK1	seq.16831.7	Docking protein 1	Q99704	-0.000412957	0.971872	0.999103
NMRK1	seq.16853.5	Nicotinamide riboside kinase 1	Q9NWW6	0.00177057	0.910584	0.999103
TAF15	seq.16865.62	TATA-binding protein-associated factor 2N	Q92804	0.00326887	0.789527	0.999103
RAB4A	seq.16883.57	Ras-related protein Rab-4A	P20338	-0.00242705	0.840267	0.999103
CADM2	seq.16907.3	Cell adhesion molecule 2	Q8N3J6	0.00310355	0.810061	0.999103
PFN2	seq.16923.20	Profilin-2	P35080	0.00448402	0.753299	0.999103
SULT1E1	seq.16932.5	Estrogen sulfotransferase	P49888	0.00128151	0.928399	0.999103
HBB	seq.17137.160	Hemoglobin subunit beta	P68871	-0.000845827	0.936058	0.999103
HSPE1	seq.17150.8	10 kDa heat shock protein, mitochondrial	P61604	0.002015	0.863666	0.999103
FGF8	seq.17166.4	Fibroblast growth factor 8 isoform F	P55075	-0.00145676	0.923442	0.999103
KIR2DL1	seq.17200.50	Killer cell immunoglobulin-like receptor 2DL1	P43626	0.000631995	0.967155	0.999103
PNMT	seq.17204.17	Phenylethanolamine N-methyltransferase	P11086	0.00163622	0.910856	0.999103
SELENOH	seq.17319.1	Selenoprotein H	Q8IZQ5	0.00467261	0.751752	0.999103
GUK1	seq.17325.10	Guanylate kinase	Q16774	0.000969336	0.938205	0.999103
ACADM	seq.17333.20	Medium-chain specific acyl-CoA dehydrogenase, mitochondrial	P11310	0.000349819	0.976489	0.999103
CREB3L2	seq.17336.54	Cyclic AMP-responsive element-binding protein 3-like protein 2	Q70SY1	0.00443135	0.776962	0.999103
AGR3	seq.17342.13	Anterior gradient protein 3	Q8TD06	0.000181165	0.991232	0.999103
ZADH2	seq.17345.12	Prostaglandin reductase 3	Q8N4Q0	-0.000529397	0.965697	0.999103
FDCSP	seq.17346.61	Follicular dendritic cell secreted peptide	Q8NFU4	0.000323231	0.982675	0.999103
SNRPB2	seq.17364.8	U2 small nuclear ribonucleoprotein B''	P08579	0.00147409	0.91084	0.999103
EIF4EBP1	seq.17372.5	Eukaryotic translation initiation factor 4E-binding protein 1	Q13541	-0.00360667	0.795968	0.999103
AKR1C3	seq.17377.1	Aldo-keto reductase family 1 member C3	P42330	-0.00507139	0.74486	0.999103
PFKM	seq.17384.110	ATP-dependent 6-phosphofructokinase, muscle type	P08237	-0.00285146	0.794916	0.999103
ACADS	seq.17393.13	Short-chain specific acyl-CoA dehydrogenase, mitochondrial	P16219	0.00130346	0.934169	0.999103
HSD17B11	seq.17397.8	Estradiol 17-beta-dehydrogenase 11	Q8NBQ5	0.0042569	0.755987	0.999103
TES	seq.17419.17	Testin	Q9UGI8	-0.00250204	0.861268	0.999103
NLGN3	seq.17427.26	Neuroligin-3	Q9NZ94	-0.00322388	0.817954	0.999103
ALPI	seq.17441.4	Intestinal-type alkaline phosphatase	P09923	-0.00516487	0.763443	0.999103
ACSF2	seq.17466.72	Acyl-CoA synthetase family member 2, mitochondrial	Q96CM8	0.00290595	0.809431	0.999103
YEATS4	seq.17474.106	YEATS domain-containing protein 4	O95619	-0.00274169	0.828041	0.999103
SH3BGRL3	seq.17490.4	SH3 domain-binding glutamic acid-rich-like protein 3	Q9H299	0.00327508	0.765208	0.999103
RPP30	seq.17511.10	Ribonuclease P protein subunit p30	P78346	-0.00363628	0.7934	0.999103
ANXA11	seq.17513.11	Annexin A11	P50995	-0.000372827	0.974286	0.999103
RAB21	seq.17514.48	Ras-related protein Rab-21	Q9UL25	0.00161246	0.884572	0.999103
HSPA13	seq.17515.6	Heat shock 70 kDa protein 13	P48723	0.00243724	0.85868	0.999103
RAB3A	seq.17516.7	Ras-related protein Rab-3A	P20336	0.00257062	0.845935	0.999103
CBLIF	seq.17672.184	Gastric intrinsic factor	P27352	-0.00374048	0.813477	0.999103
ACOT13	seq.17675.17	Acyl-coenzyme A thioesterase 13	Q9NPJ3	0.00280201	0.808559	0.999103
TRIP10	seq.17676.13	Cdc42-interacting protein 4	Q15642	0.00101876	0.927978	0.999103
CD160	seq.17677.47	CD160 antigen	O95971	-0.000134788	0.993268	0.999103
APOA4	seq.17685.9	Apolipoprotein A-IV	P06727	0.00301335	0.843789	0.999103
TBCB	seq.17686.27	Tubulin-folding cofactor B	Q99426	-0.00220205	0.846245	0.999103
TIMELESS	seq.17699.43	Protein timeless homolog	Q9UNS1	-0.00157524	0.909241	0.999103
TPD52L1	seq.17710.40	Tumor protein D53	Q16890	0.00419572	0.788012	0.999103
GAS7	seq.17721.82	Growth arrest-specific protein 7	O60861	-0.000814027	0.95048	0.999103
WWOX	seq.17724.3	WW domain-containing oxidoreductase	Q9NZC7	0.00451147	0.749261	0.999103
SAR1A	seq.17726.3	GTP-binding protein SAR1a	Q9NR31	-0.000939805	0.931083	0.999103
HADH	seq.17739.1	Hydroxyacyl-coenzyme A dehydrogenase, mitochondrial	Q16836	-0.00198757	0.864466	0.999103
TRAF1	seq.17747.45	TNF receptor-associated factor 1	Q13077	-0.00036664	0.980499	0.999103
CRCP	seq.17771.35	DNA-directed RNA polymerase III subunit RPC9	O75575	-0.00382873	0.798604	0.999103
MMAB	seq.17783.9	Cob(I)yrinic acid a,c-diamide adenosyltransferase, mitochondrial	Q96EY8	0.00239959	0.848486	0.999103
ECHS1	seq.17787.1	Enoyl-CoA hydratase, mitochondrial	P30084	0.00271656	0.842499	0.999103
HPCAL1	seq.17791.25	Hippocalcin-like protein 1	P37235	-0.000296399	0.979923	0.999103
DIRAS1	seq.17793.4	GTP-binding protein Di-Ras1	O95057	-0.00415149	0.757018	0.999103
PMM2	seq.17794.6	Phosphomannomutase 2	O15305	0.0010556	0.923619	0.999103
NANS	seq.17802.4	Sialic acid synthase	Q9NR45	0.00391201	0.759996	0.999103
SMNDC1	seq.17805.35	Survival of motor neuron-related-splicing factor 30	O75940	-0.00213368	0.874862	0.999103
SDCBP	seq.17806.6	Syntenin-1	O00560	0.00141587	0.920803	0.999103
SULT1C2	seq.17811.78	Sulfotransferase 1C2	O00338	-0.00184628	0.902191	0.999103
DDIT4	seq.17817.22	DNA damage-inducible transcript 4 protein	Q9NX09	-0.00441014	0.752306	0.999103
SUGT1	seq.17818.22	Protein SGT1 homolog	Q9Y2Z0	-0.000163473	0.988582	0.999103
RERG	seq.17822.57	Ras-related and estrogen-regulated growth inhibitor	Q96A58	0.00283727	0.844193	0.999103
EEF1D	seq.17826.341	Elongation factor 1-delta	P29692	0.00214539	0.851577	0.999103
DYNLRB2	seq.17827.53	Dynein light chain roadblock-type 2	Q8TF09	-0.001471	0.92006	0.999103
TREX2	seq.17829.2	Three prime repair exonuclease 2	Q9BQ50	-0.000699151	0.963202	0.999103
ANXA13	seq.17835.28	Annexin A13	P27216	0.00125518	0.932445	0.999103
PPME1	seq.17852.5	Protein phosphatase methylesterase 1	Q9Y570	0.000633866	0.960825	0.999103
RGS4	seq.17855.28	Regulator of G-protein signaling 4	P49798	0.00191556	0.883343	0.999103
IRAK4	seq.18162.167	Interleukin-1 receptor-associated kinase 4	Q9NWZ3	0.00191344	0.883945	0.999103
UBE2V2	seq.18165.181	Ubiquitin-conjugating enzyme E2 variant 2	Q15819	0.00167198	0.886841	0.999103
PDCD6IP	seq.18174.79	Programmed cell death 6-interacting protein	Q8WUM4	0.00138864	0.900033	0.999103
PCK1	seq.18182.24	Phosphoenolpyruvate carboxykinase, cytosolic [GTP]	P35558	-0.00414649	0.797774	0.999103
LDLRAP1	seq.18183.3	Low density lipoprotein receptor adapter protein 1	Q5SW96	0.0014235	0.901628	0.999103
ASPA	seq.18187.16	Aspartoacylase	P45381	0.00269249	0.850995	0.999103
VPS25	seq.18189.12	Vacuolar protein-sorting-associated protein 25	Q9BRG1	0.00181456	0.868244	0.999103
RANBP1	seq.18191.23	Ran-specific GTPase-activating protein	P43487	0.00279321	0.827083	0.999103
LTO1	seq.18195.3	Oral cancer-overexpressed protein 1	Q8WV07	-0.00166035	0.922408	0.999103
CRYGC	seq.18203.9	Gamma-crystallin C	P07315	0.000621886	0.968119	0.999103
TCEA1	seq.18204.1	Transcription elongation factor A protein 1	P23193	-0.00427833	0.762485	0.999103
CHMP1B	seq.18207.6	Charged multivesicular body protein 1b	Q7LBR1	-0.000335582	0.976942	0.999103
UBE2F	seq.18213.30	NEDD8-conjugating enzyme UBE2F	Q969M7	0.00208435	0.874092	0.999103
GCLM	seq.18214.2	Glutamate--cysteine ligase regulatory subunit	P48507	-0.000580939	0.963035	0.999103
THG1L	seq.18215.5	Probable tRNA(His) guanylyltransferase	Q9NWX6	-0.00144027	0.916876	0.999103
IL11RA	seq.18216.22	Interleukin-11 receptor subunit alpha	Q14626	0.00305313	0.810895	0.999103
SH3GLB2	seq.18222.34	Endophilin-B2	Q9NR46	0.00237223	0.855418	0.999103
CHMP1A	seq.18224.11	Charged multivesicular body protein 1a	Q9HD42	-0.00341495	0.763123	0.999103
HEBP1	seq.18225.13	Heme-binding protein 1	Q9NRV9	0.00135314	0.925039	0.999103
COX5A	seq.18226.148	Cytochrome c oxidase subunit 5A, mitochondrial	P20674	0.000438583	0.969324	0.999103
CDK2AP2	seq.18227.3	Cyclin-dependent kinase 2-associated protein 2	O75956	-0.0033302	0.795625	0.999103
PRND	seq.18231.147	Prion-like protein doppel	Q9UKY0	0.00300897	0.815758	0.999103
PIP4K2B	seq.18232.42	Phosphatidylinositol 5-phosphate 4-kinase type-2 beta	P78356	-0.000264771	0.981581	0.999103
LGALSL	seq.18236.3	Galectin-related protein	Q3ZCW2	0.00248005	0.825091	0.999103
OMP	seq.18240.6	Olfactory marker protein	P47874	0.00312067	0.824569	0.999103
CPOX	seq.18241.18	Oxygen-dependent coproporphyrinogen-III oxidase, mitochondrial	P36551	-0.00445848	0.76149	0.999103
ANXA7	seq.18244.1	Annexin A7	P20073	-0.00155949	0.895407	0.999103
SSBP1	seq.18253.8	Single-stranded DNA-binding protein, mitochondrial	Q04837	-0.00135937	0.927691	0.999103
SRP19	seq.18257.64	Signal recognition particle 19 kDa protein	P09132	-0.0024538	0.890513	0.999103
MEOX2	seq.18259.15	Homeobox protein MOX-2	P50222	-0.00219272	0.879984	0.999103
ZNF34	seq.18265.18	Zinc finger protein 34	Q8IZ26	-0.00308656	0.841698	0.999103
TAF10	seq.18270.10	Transcription initiation factor TFIID subunit 10	Q12962	-0.00288083	0.857627	0.999103
GAGE2D	seq.18273.14	G antigen 2D	Q9UEU5	0.00154952	0.908103	0.999103
DTD2	seq.18280.29	Putative D-tyrosyl-tRNA(Tyr) deacylase 2	Q96FN9	-0.00246347	0.841792	0.999103
SOX2	seq.18294.26	Transcription factor SOX-2	P48431	0.00405534	0.762268	0.999103
CAPNS1	seq.18299.13	Calpain small subunit 1	P04632	0.00329378	0.761472	0.999103
PURB	seq.18300.39	Transcriptional activator protein Pur-beta	Q96QR8	0.00183393	0.876146	0.999103
NAIF1	seq.18301.10	Nuclear apoptosis-inducing factor 1	Q69YI7	0.00135016	0.90471	0.999103
NRGN	seq.18303.39	Neurogranin	Q92686	0.00284632	0.819096	0.999103
PALM	seq.18306.1	Paralemmin-1	O75781	-0.00169412	0.908902	0.999103
RTP4	seq.18315.38	Receptor-transporting protein 4	Q96DX8	0.00242963	0.841762	0.999103
SNX5	seq.18327.6	Sorting nexin-5	Q9Y5X3	0.0028896	0.810565	0.999103
PYCR2	seq.18328.36	Pyrroline-5-carboxylate reductase 2	Q96C36	0.000331087	0.982548	0.999103
PRPS2	seq.18329.4	Ribose-phosphate pyrophosphokinase 2	P11908	0.00391268	0.79078	0.999103
IDH1	seq.18338.26	Isocitrate dehydrogenase [NADP] cytoplasmic	O75874	-0.00112554	0.912568	0.999103
LAMA2|LAMB1|LAMC1	seq.18347.15	Laminin-2	P24043|P07942|P11047	0.00400575	0.770017	0.999103
IL36RN	seq.18375.28	Interleukin-36 receptor antagonist protein	Q9UBH0	-0.00381473	0.819663	0.999103
COMT	seq.18382.109	Catechol O-methyltransferase	P21964	0.00373916	0.756506	0.999103
PSMD10	seq.18385.4	26S proteasome non-ATPase regulatory subunit 10	O75832	0.000179637	0.987703	0.999103
MAT2B	seq.18392.19	Methionine adenosyltransferase 2 subunit beta	Q9NZL9	-0.00232468	0.872563	0.999103
TLE5	seq.18396.10	Amino-terminal enhancer of split	Q08117	0.000270717	0.985593	0.999103
AMMECR1L	seq.18402.1	AMMECR1-like protein	Q6DCA0	-0.00385797	0.77466	0.999103
AMPD2	seq.18403.25	AMP deaminase 2	Q01433	0.00016246	0.988604	0.999103
ARL9	seq.18416.3	ADP-ribosylation factor-like protein 9	Q6T311	0.00370569	0.785425	0.999103
RALB	seq.18432.32	Ras-related protein Ral-B	P11234	0.00222746	0.869377	0.999103
TBPL1	seq.18434.141	TATA box-binding protein-like protein 1	P62380	-0.00247864	0.862476	0.999103
DDX19A	seq.18813.15	ATP-dependent RNA helicase DDX19A	Q9NUU7	-0.0024402	0.83942	0.999103
SERPINB13	seq.18841.1	Serpin B13	Q9UIV8	-0.00309517	0.831608	0.999103
UBE2D2	seq.18842.24	Ubiquitin-conjugating enzyme E2 D2	P62837	-0.00413185	0.753099	0.999103
CAMKK1	seq.18860.2	Calcium/calmodulin-dependent protein kinase kinase 1	Q8N5S9	0.00331999	0.803758	0.999103
CBX3	seq.18868.7	Chromobox protein homolog 3	Q13185	-0.00418478	0.779846	0.999103
CEBPA	seq.18874.66	CCAAT/enhancer-binding protein alpha	P49715	0.00144803	0.921382	0.999103
CNN2	seq.18877.15	Calponin-2	Q99439	-0.000479234	0.964717	0.999103
ADGRE5	seq.18881.7	CD97 antigen	P48960	-0.00420126	0.757067	0.999103
FABP12	seq.18888.37	Fatty acid-binding protein 12	A6NFH5	0.00233009	0.873527	0.999103
GPC4	seq.18892.48	Glypican-4	O75487	0.00154416	0.911706	0.999103
CCNH	seq.18913.3	Cyclin-H	P51946	0.00113298	0.9331	0.999103
SLIT2	seq.18930.28	Slit homolog 2 protein	O94813	-0.00369042	0.767361	0.999103
TGM4	seq.18933.4	Protein-glutamine gamma-glutamyltransferase 4	P49221	0.00103502	0.943489	0.999103
VLDLR	seq.18938.3	Very low-density lipoprotein receptor	P98155	-0.00390928	0.814698	0.999103
RGS1	seq.18945.11	Regulator of G-protein signaling 1	Q08116	-0.00467233	0.750304	0.999103
MECP2	seq.19108.50	Methyl-CpG-binding protein 2	P51608	-0.00236466	0.858452	0.999103
TCEAL8	seq.19109.32	Transcription elongation factor A protein-like 8	Q8IYN2	-0.00342891	0.816883	0.999103
TCEAL3	seq.19112.2	Transcription elongation factor A protein-like 3	Q969E4	-0.00113127	0.943956	0.999103
SH3BGRL2	seq.19113.66	SH3 domain-binding glutamic acid-rich-like protein 2	Q9UJC5	-0.00307612	0.776496	0.999103
TK2	seq.19114.8	Thymidine kinase 2, mitochondrial	O00142	0.00374594	0.807928	0.999103
PPP1R14A	seq.19117.3	Protein phosphatase 1 regulatory subunit 14A	Q96A00	-0.00287979	0.831708	0.999103
OSTF1	seq.19118.47	Osteoclast-stimulating factor 1	Q92882	0.00130342	0.927748	0.999103
DAO	seq.19120.33	D-amino-acid oxidase	P14920	0.000805268	0.952049	0.999103
UBLCP1	seq.19124.9	Ubiquitin-like domain-containing CTD phosphatase 1	Q8WVY7	0.000691098	0.960283	0.999103
TIAL1	seq.19131.184	Nucleolysin TIAR	Q01085	0.001327	0.92261	0.999103
NT5C3B	seq.19135.5	7-methylguanosine phosphate-specific 5'-nucleotidase	Q969T7	-0.00172809	0.913775	0.999103
ALDH6A1	seq.19136.22	Methylmalonate-semialdehyde dehydrogenase [acylating], mitochondrial	Q02252	0.00185086	0.881349	0.999103
PRPSAP2	seq.19150.20	Phosphoribosyl pyrophosphate synthase-associated protein 2	O60256	-0.000146467	0.99054	0.999103
PPP1R2	seq.19152.4	Protein phosphatase inhibitor 2	P41236	-0.00190352	0.888788	0.999103
POLD4	seq.19159.9	DNA polymerase delta subunit 4	Q9HCU8	-0.00136177	0.922112	0.999103
USP15	seq.19161.1	Ubiquitin carboxyl-terminal hydrolase 15	Q9Y4E8	-0.00305057	0.814471	0.999103
PSTPIP1	seq.19168.71	Proline-serine-threonine phosphatase-interacting protein 1	O43586	0.00343826	0.818303	0.999103
FIBP	seq.19169.88	Acidic fibroblast growth factor intracellular-binding protein	O43427	-0.00267244	0.804259	0.999103
POLE3	seq.19170.25	DNA polymerase epsilon subunit 3	Q9NRF9	-0.00263298	0.835089	0.999103
ZFAND1	seq.19173.5	AN1-type zinc finger protein 1	Q8TCF1	-0.00301791	0.793108	0.999103
MARCKSL1	seq.19175.18	MARCKS-related protein	P49006	-0.00310958	0.834211	0.999103
GULP1	seq.19180.38	PTB domain-containing engulfment adapter protein 1	Q9UBP9	-0.00487962	0.763312	0.999103
STAMBP	seq.19187.21	STAM-binding protein	O95630	0.00264598	0.833224	0.999103
USP14	seq.19189.2	Ubiquitin carboxyl-terminal hydrolase 14	P54578	0.00234948	0.859728	0.999103
UBE2L6	seq.19190.4	Ubiquitin/ISG15-conjugating enzyme E2 L6	O14933	-0.000847412	0.94451	0.999103
DTD1	seq.19194.9	D-tyrosyl-tRNA(Tyr) deacylase 1	Q8TEA8	-0.00168666	0.881999	0.999103
BTK	seq.19202.10	Tyrosine-protein kinase BTK	Q06187	-0.002734	0.816467	0.999103
ADK	seq.19207.119	Adenosine kinase	P55263	-0.00072743	0.955507	0.999103
RAB5B	seq.19222.124	Ras-related protein Rab-5B	P61020	-0.000147082	0.989588	0.999103
EIF1AY	seq.19224.5	Eukaryotic translation initiation factor 1A, Y-chromosomal	O14602	-0.00136471	0.906457	0.999103
MYCBP	seq.19250.50	C-Myc-binding protein	Q99417	-0.000545957	0.96139	0.999103
PSMB2	seq.19252.67	Proteasome subunit beta type-2	P49721	0.00104991	0.93916	0.999103
NXT2	seq.19255.124	NTF2-related export protein 2	Q9NPJ8	0.00386814	0.771126	0.999103
GCDH	seq.19258.24	Glutaryl-CoA dehydrogenase, mitochondrial	Q92947	-0.00171612	0.894803	0.999103
EIF2S1	seq.19259.176	Eukaryotic translation initiation factor 2 subunit 1	P05198	-0.000353576	0.975334	0.999103
SDCBP2	seq.19261.12	Syntenin-2	Q9H190	0.0035425	0.800059	0.999103
ACADVL	seq.19262.219	Very long-chain specific acyl-CoA dehydrogenase, mitochondrial	P49748	-0.000411822	0.971738	0.999103
EIF4E	seq.19263.147	Eukaryotic translation initiation factor 4E	P06730	-0.00168863	0.89061	0.999103
TCP1	seq.19265.9	T-complex protein 1 subunit alpha	P17987	-0.00282929	0.836094	0.999103
GNAI1	seq.19271.64	Guanine nucleotide-binding protein G(i) subunit alpha-1	P63096	0.000536172	0.969972	0.999103
SNTA1	seq.19274.80	Alpha-1-syntrophin	Q13424	-0.00108479	0.924887	0.999103
IDH3G	seq.19275.68	Isocitrate dehydrogenase [NAD] subunit gamma, mitochondrial	P51553	0.00243762	0.869415	0.999103
TSTD1	seq.19277.4	Thiosulfate sulfurtransferase/rhodanese-like domain-containing protein 1	Q8NFU3	-0.000375863	0.974145	0.999103
MAFG	seq.19281.86	Transcription factor MafG	O15525	0.00300081	0.820733	0.999103
RAB13	seq.19282.3	Ras-related protein Rab-13	P51153	0.000407749	0.976239	0.999103
UROD	seq.19289.29	Uroporphyrinogen decarboxylase	P06132	-0.00362065	0.755938	0.999103
HPRT1	seq.19290.5	Hypoxanthine-guanine phosphoribosyltransferase	P00492	0.000170534	0.988564	0.999103
CRIPT	seq.19294.26	Cysteine-rich PDZ-binding protein	Q9P021	-0.0027536	0.866114	0.999103
CRYGS	seq.19311.15	Beta-crystallin S	P22914	0.00354059	0.778845	0.999103
HSCB	seq.19316.2	Iron-sulfur cluster co-chaperone protein HscB, mitochondrial	Q8IWL3	0.00327229	0.84398	0.999103
EBAG9	seq.19323.1	Receptor-binding cancer antigen expressed on SiSo cells	O00559	-0.000224348	0.988997	0.999103
CA12	seq.19347.37	Carbonic anhydrase 12	O43570	-0.000588141	0.959173	0.999103
TOM1L2	seq.19356.20	TOM1-like protein 2	Q6ZVM7	-0.00354268	0.832506	0.999103
MAPRE1	seq.19371.18	Microtubule-associated protein RP/EB family member 1	Q15691	-0.000516475	0.962968	0.999103
RGS21	seq.19381.7	Regulator of G-protein signaling 21	Q2M5E4	-0.000859388	0.962054	0.999103
CINP	seq.19383.131	Cyclin-dependent kinase 2-interacting protein	Q9BW66	-0.00337762	0.835011	0.999103
RBKS	seq.19467.3	Ribokinase	Q9H477	-0.000398244	0.976195	0.999103
HDHD3	seq.19482.11	Haloacid dehalogenase-like hydrolase domain-containing protein 3	Q9BSH5	0.000597212	0.966469	0.999103
NPL	seq.19496.1	N-acetylneuraminate lyase	Q9BXD5	-0.00150447	0.913774	0.999103
DTYMK	seq.19504.22	Thymidylate kinase	P23919	-0.00264121	0.827209	0.999103
STX1A	seq.19553.14	Syntaxin-1A	Q16623	-0.00195112	0.898321	0.999103
CR1	seq.19556.12	Complement receptor type 1	P17927	0.00148301	0.924197	0.999103
USP28	seq.19562.8	Ubiquitin carboxyl-terminal hydrolase 28	Q96RU2	0.000781967	0.953686	0.999103
IRF4	seq.19564.61	Interferon regulatory factor 4	Q15306	-0.00262481	0.852268	0.999103
ITGA2B|ITGB3	seq.19574.5	Integrin alpha-IIb: beta-3 complex	P08514|P05106	-0.000683155	0.944903	0.999103
BRF1	seq.19596.18	Transcription factor IIIB 90 kDa subunit	Q92994	0.00155217	0.91361	0.999103
ASB9	seq.19601.15	Ankyrin repeat and SOCS box protein 9	Q96DX5	-0.000964681	0.940146	0.999103
IAPP	seq.19639.53	Islet amyloid polypeptide	P10997	0.00367697	0.788626	0.999103
METAP1D	seq.19752.197	Methionine aminopeptidase 1D, mitochondrial	Q6UB28	-0.00239424	0.863235	0.999103
CCNE1	seq.19767.20	G1/S-specific cyclin-E1	P24864	0.00170649	0.912847	0.999103
MEP1A	seq.19786.26	Meprin A subunit alpha	Q16819	-0.00471437	0.751558	0.999103
RBP2	seq.19803.34	Retinol-binding protein 2	P50120	0.00326697	0.826202	0.999103
ACO1	seq.20054.28	Cytoplasmic aconitate hydratase	P21399	0.00367477	0.790073	0.999103
GLYATL2	seq.20069.23	Glycine N-acyltransferase-like protein 2	Q8WU03	-0.0015416	0.916743	0.999103
MAGEA4	seq.20075.130	Melanoma-associated antigen 4	P43358	0.00162896	0.91744	0.999103
MNDA	seq.20076.7	Myeloid cell nuclear differentiation antigen	P41218	0.000729134	0.957376	0.999103
RAB6A	seq.20083.1	Ras-related protein Rab-6A	P20340	0.000922807	0.930893	0.999103
EFNA1	seq.20091.138	Ephrin-A1	P20827	0.00413838	0.775744	0.999103
OXSR1	seq.20116.30	Serine/threonine-protein kinase OSR1	O95747	-0.00249873	0.832434	0.999103
EIF4EBP2	seq.20117.5	Eukaryotic translation initiation factor 4E-binding protein 2	Q13542	0.000229425	0.98856	0.999103
UBE2C	seq.20142.42	Ubiquitin-conjugating enzyme E2 C	O00762	-0.00246426	0.876775	0.999103
DLAT	seq.20185.44	Dihydrolipoyllysine-residue acetyltransferase component of pyruvate dehydrogenase complex, mitochondrial	P10515	0.000985688	0.939388	0.999103
ITGAV|ITGB3	seq.20187.10	Integrin alpha V beta 3	P06756|P05106	0.00200797	0.877823	0.999103
ITGAV|ITGB6	seq.20189.4	Integrin alpha V beta 6	P06756|P18564	0.000410764	0.973579	0.999103
DYRK2	seq.20205.55	Dual specificity tyrosine-phosphorylation-regulated kinase 2	Q92630	0.00402503	0.752189	0.999103
MME	seq.20219.25	Neprilysin	P08473	-0.00262542	0.858157	0.999103
STAT5A	seq.20225.119	Signal transducer and activator of transcription 5A	P42229	0.00192024	0.899857	0.999103
TM2D1	seq.20229.67	TM2 domain-containing protein 1	Q9BX74	-0.0023128	0.887895	0.999103
PFN1	seq.20243.26	Profilin-1	P07737	0.0023107	0.839389	0.999103
DPYSL4	seq.20247.17	Dihydropyrimidinase-related protein 4	O14531	0.000642122	0.96419	0.999103
COQ9	seq.20374.41	Ubiquinone biosynthesis protein COQ9, mitochondrial	O75208	-0.00317739	0.802514	0.999103
TATDN1	seq.20376.64	Putative deoxyribonuclease TATDN1	Q6P1N9	0.00439618	0.746572	0.999103
PTRHD1	seq.20386.15	Putative peptidyl-tRNA hydrolase PTRHD1	Q6GMV3	0.00110622	0.919485	0.999103
TSR2	seq.20388.8	Pre-rRNA-processing protein TSR2 homolog	Q969E8	0.00330929	0.829529	0.999103
HMGN3	seq.20390.4	High mobility group nucleosome-binding domain-containing protein 3	Q15651	-0.00284443	0.849752	0.999103
PDE6H	seq.20393.10	Retinal cone rhodopsin-sensitive cGMP 3',5'-cyclic phosphodiesterase subunit gamma	Q13956	0.00193146	0.900512	0.999103
COMMD6	seq.20396.70	COMM domain-containing protein 6	Q7Z4G1	-0.00332174	0.814858	0.999103
TOMM20	seq.20408.11	Mitochondrial import receptor subunit TOM20 homolog	Q15388	-0.000100417	0.992945	0.999103
HHEX	seq.20425.12	Hematopoietically-expressed homeobox protein HHEX	Q03014	-0.00453743	0.767722	0.999103
MED20	seq.20427.18	Mediator of RNA polymerase II transcription subunit 20	Q9H944	-0.000840039	0.958859	0.999103
MRPL1	seq.20433.19	39S ribosomal protein L1, mitochondrial	Q9BYD6	0.00134492	0.903041	0.999103
PCP4L1	seq.20434.23	Purkinje cell protein 4-like protein 1	A6NKN8	-0.00371574	0.79342	0.999103
TEN1	seq.20443.37	CST complex subunit TEN1	Q86WV5	0.00213088	0.872363	0.999103
TGIF2LY	seq.20447.11	Homeobox protein TGIF2LY	Q8IUE0	0.00202297	0.875192	0.999103
POLR2F	seq.20448.7	DNA-directed RNA polymerases I, II, and III subunit RPABC2	P61218	-0.00138472	0.926576	0.999103
MCAM	seq.20512.2	Melanoma-associated antigen MUC18	P43121	0.00456466	0.752455	0.999103
SCN3B	seq.20516.11	Sodium channel subunit beta-3	Q9NY72	0.00258619	0.853427	0.999103
CD6	seq.20519.7	CD6	P30203	-0.00239726	0.84743	0.999103
IL1RAPL1	seq.20522.2	Interleukin-1 receptor accessory protein-like 1	Q9NZN1	0.000443008	0.974411	0.999103
SLAMF9	seq.20531.5	SLAM family member 9	Q96A28	-0.00362303	0.803617	0.999103
IL12A|EBI3	seq.20533.39	Interleukin-35	P29459|Q14213	0.00289671	0.849367	0.999103
MFAP3	seq.20545.17	Microfibril-associated glycoprotein 3	P55082	-0.002955	0.846949	0.999103
CHRNB3	seq.20547.5	Neuronal acetylcholine receptor subunit beta-3	Q05901	-0.000770726	0.955461	0.999103
PIK3IP1	seq.20553.2	Phosphoinositide-3-kinase-interacting protein 1	Q96FE7	0.00139693	0.920988	0.999103
VSIG8	seq.20557.19	V-set and immunoglobulin domain-containing protein 8	P0DPA2	0.000690012	0.954316	0.999103
THY1	seq.20564.53	Thy-1 membrane glycoprotein	P04216	-0.000728283	0.958286	0.999103
FREM1	seq.20568.3	FRAS1-related extracellular matrix protein 1	Q5H8C1	0.00298878	0.831659	0.999103
CD300LG	seq.20585.5	CMRF35-like molecule 9	Q6UXG3	-0.00224753	0.882385	0.999103
PUDP	seq.20912.10	Pseudouridine-5'-phosphatase	Q08623	0.00365302	0.772728	0.999103
SNRPC	seq.20918.28	U1 small nuclear ribonucleoprotein C	P09234	-0.00268756	0.837615	0.999103
PFN4	seq.20922.4	Profilin-4	Q8NHR9	0.00208233	0.88482	0.999103
CCDC69	seq.20932.10	Coiled-coil domain-containing protein 69	A6NI79	-0.00321887	0.819984	0.999103
UBL3	seq.20941.7	Ubiquitin-like protein 3	O95164	0.00190982	0.87783	0.999103
NAA50	seq.20943.14	N-alpha-acetyltransferase 50	Q9GZZ1	0.00159456	0.888214	0.999103
ADAT2	seq.20955.20	tRNA-specific adenosine deaminase 2	Q7Z6V5	-0.00393904	0.783698	0.999103
NUDT10	seq.20957.57	Diphosphoinositol polyphosphate phosphohydrolase 3-alpha	Q8NFP7	-0.0010918	0.933456	0.999103
DUSP18	seq.20959.12	Dual specificity protein phosphatase 18	Q8NEJ0	0.00176522	0.902742	0.999103
FUBP1	seq.20960.47	Far upstream element-binding protein 1	Q96AE4	0.00373679	0.796718	0.999103
PSMG4	seq.20967.137	Proteasome assembly chaperone 4	Q5JS54	-0.0021243	0.881251	0.999103
RCAN2	seq.20975.2	Calcipressin-2	Q14206	0.00244018	0.881344	0.999103
LSM3	seq.20976.19	U6 snRNA-associated Sm-like protein LSm3	P62310	-0.0011859	0.921051	0.999103
EGLN3	seq.20986.58	Egl nine homolog 3	Q9H6Z9	0.00436287	0.769224	0.999103
BEND6	seq.20993.13	BEN domain-containing protein 6	Q5SZJ8	-0.000948387	0.947666	0.999103
NUDCD2	seq.21002.1	NudC domain-containing protein 2	Q8WVJ2	0.00186407	0.894815	0.999103
MAGOH	seq.21008.113	Protein mago nashi homolog	P61326	-0.000110135	0.99379	0.999103
UNC119B	seq.21105.23	Protein unc-119 homolog B	A6NIH7	-0.000474182	0.975539	0.999103
CETN1	seq.21106.206	Centrin-1	Q12798	0.00163651	0.912966	0.999103
NDUFAF1	seq.21107.5	Complex I intermediate-associated protein 30, mitochondrial	Q9Y375	-0.00409967	0.816758	0.999103
CFAP36	seq.21109.1	Cilia- and flagella-associated protein 36	Q96G28	0.000463913	0.971524	0.999103
UBE2Z	seq.21110.5	Ubiquitin-conjugating enzyme E2 Z	Q9H832	0.0022338	0.855484	0.999103
MYLPF	seq.21112.6	Myosin regulatory light chain 2, skeletal muscle isoform	Q96A32	0.00447182	0.76463	0.999103
TIFA	seq.21113.3	TRAF-interacting protein with FHA domain-containing protein A	Q96CG3	-0.00177709	0.893932	0.999103
BCDIN3D	seq.21115.48	Pre-miRNA 5'-monophosphate methyltransferase	Q7Z5W3	0.00347333	0.834241	0.999103
EED	seq.21116.13	Polycomb protein EED	O75530	0.000741402	0.962349	0.999103
ZC4H2	seq.21117.18	Zinc finger C4H2 domain-containing protein	Q9NQZ6	-0.00368928	0.804987	0.999103
CDK2	seq.21128.2	CDK2	P24941	-0.00140207	0.920512	0.999103
MAD2L1BP	seq.21129.95	MAD2L1-binding protein	Q15013	-0.00102156	0.934547	0.999103
CREBZF	seq.21134.9	CREB/ATF bZIP transcription factor	Q9NS37	0.004319	0.775632	0.999103
NPM2	seq.21138.2	Nucleoplasmin-2	Q86SE8	0.00400205	0.78067	0.999103
SGK1	seq.21144.160	Serine/threonine-protein kinase Sgk1	O00141	-0.00391381	0.762717	0.999103
CHAC2	seq.21156.5	Putative glutathione-specific gamma-glutamylcyclotransferase 2	Q8WUX2	-0.000509464	0.97018	0.999103
TGIF2LX	seq.21164.83	Homeobox protein TGIF2LX	Q8IUE1	0.00195354	0.896541	0.999103
LRP2BP	seq.21181.10	LRP2-binding protein	Q9P2M1	0.000550287	0.96658	0.999103
RWDD4	seq.21188.38	RWD domain-containing protein 4	Q6NW29	-0.000568939	0.960606	0.999103
DESI1	seq.21204.70	Desumoylating isopeptidase 1	Q6ICB0	-0.00229574	0.870057	0.999103
HAX1	seq.21206.218	HCLS1-associated protein X-1	O00165	-0.0042077	0.779301	0.999103
CEBPE	seq.21208.163	CCAAT/enhancer-binding protein epsilon	Q15744	-0.00440144	0.759046	0.999103
CHRNA5	seq.21231.3	Neuronal acetylcholine receptor subunit alpha-5	P30532	-0.00137333	0.911191	0.999103
KLK3	seq.21232.39	Benign Prostate specific Antigen	P07288	-0.00204174	0.847369	0.999103
CYTH1	seq.21239.31	Cytohesin-1	Q15438	-0.00197705	0.882783	0.999103
NPM1	seq.21244.57	Nucleophosmin	P06748	0.00124063	0.934998	0.999103
DFFA	seq.21249.115	DNA fragmentation factor subunit alpha	O00273	0.00290724	0.814733	0.999103
RGS16	seq.21255.2	Regulator of G-protein signaling 16	O15492	0.0047925	0.748446	0.999103
AKR1C2	seq.21271.53	Aldo-keto reductase family 1 member C2	P52895	0.00183754	0.903251	0.999103
PROM1	seq.21276.11	CD133 antigen	O43490	-0.00234324	0.872196	0.999103
RPL11	seq.21286.29	60S ribosomal protein L11	P62913	0.000858687	0.953211	0.999103
SNRPA1	seq.21321.2	U2 small nuclear ribonucleoprotein AAE	P09661	0.00225938	0.869993	0.999103
RWDD1	seq.21323.2	RWD domain-containing protein 1	Q9H446	0.00343468	0.761344	0.999103
CYREN	seq.21327.12	Modulator of retrovirus infection homolog	Q9BWK5	0.00256566	0.827689	0.999103
SYT1	seq.21328.2	Synaptotagmin-1	P21579	0.00286453	0.84753	0.999103
BCL7A	seq.21331.19	B-cell CLL/lymphoma 7 protein family member A	Q4VC05	-0.00119103	0.933613	0.999103
GPT2	seq.21339.19	Alanine aminotransferase 2	Q8TD30	-0.000595688	0.964584	0.999103
TFB1M	seq.21344.31	Dimethyladenosine transferase 1, mitochondrial	Q8WVM0	-0.00142512	0.915694	0.999103
STYX	seq.21349.2	Serine/threonine/tyrosine-interacting protein	Q8WUJ0	-0.00341681	0.804875	0.999103
NREP	seq.21359.17	Neuronal regeneration-related protein	Q16612	-0.00251874	0.865588	0.999103
TXNRD3NB	seq.21361.8	Protein TXNRD3NB	Q6F5E7	0.00331758	0.810569	0.999103
RIOX2	seq.21371.12	Bifunctional lysine-specific demethylase and histidyl-hydroxylase MINA	Q8IUF8	0.00470187	0.754741	0.999103
RAB3IL1	seq.21375.34	Guanine nucleotide exchange factor for Rab-3A	Q8TBN0	-0.000115833	0.994536	0.999103
PNPT1	seq.21378.7	Polyribonucleotide nucleotidyltransferase 1, mitochondrial	Q8TCS8	-0.00296003	0.792911	0.999103
TBC1D22B	seq.21381.73	TBC1 domain family member 22B	Q9NU19	-0.00136914	0.92338	0.999103
CGB3	seq.21391.17	Choriogonadotropin subunit beta 3	P0DN86	-0.00148731	0.910389	0.999103
SRPK2	seq.21435.143	Serine/threonine-protein kinase SRPK2	P78362	0.00364642	0.825133	0.999103
TRIM5	seq.21438.45	Tripartite motif-containing protein 5	Q9C035	0.00420557	0.792474	0.999103
HCLS1	seq.21439.37	Hematopoietic lineage cell-specific protein	P14317	0.00398805	0.751885	0.999103
ADAM8	seq.21440.9	ADAM 8	P78325	-0.00384127	0.78086	0.999103
KLK2	seq.21444.40	Kallikrein 2	P20151	0.00140673	0.921227	0.999103
NEIL2	seq.21476.43	Endonuclease 8-like 2	Q969S2	-0.00182879	0.883461	0.999103
SMAD5	seq.21478.20	SMAD5	Q99717	0.00354059	0.759829	0.999103
CD82	seq.21480.2	CD82 antigen	P27701	0.00275483	0.865352	0.999103
HYOU1	seq.21497.32	Hypoxia up-regulated protein 1	Q9Y4L1	-7.27604e-05	0.995582	0.999103
ALDH7A1	seq.21498.3	Alpha-aminoadipic semialdehyde dehydrogenase	P49419	-0.00073326	0.960749	0.999103
COMMD8	seq.21507.48	COMM domain-containing protein 8	Q9NX08	0.000691198	0.958296	0.999103
GRK5	seq.21510.24	G protein-coupled receptor kinase 5	P34947	0.000392714	0.978155	0.999103
CASP7	seq.21513.1	Caspase-7	P55210	0.00310077	0.829122	0.999103
TPH1	seq.21521.17	Tryptophan 5-hydroxylase 1	P17752	-0.00223916	0.873623	0.999103
ILKAP	seq.21523.71	Integrin-linked kinase-associated serine/threonine phosphatase 2C	Q9H0C8	-0.000920145	0.950089	0.999103
USP5	seq.21524.14	Ubiquitin carboxyl-terminal hydrolase 5	P45974	-0.00437543	0.751896	0.999103
UBASH3A	seq.21529.6	Ubiquitin-associated and SH3 domain-containing protein A	P57075	0.00413782	0.770579	0.999103
CPLX3	seq.21536.65	Complexin-3	Q8WVH0	0.000511045	0.969605	0.999103
ADGRD1	seq.21546.20	Adhesion G-protein coupled receptor D1	Q6QNK2	0.00437389	0.756138	0.999103
ACOX1	seq.21552.9	Peroxisomal acyl-coenzyme A oxidase 1	Q15067	-0.00233516	0.843099	0.999103
C1QTNF4	seq.21567.214	Complement C1q tumor necrosis factor-related protein 4	Q9BXJ3	0.000306227	0.982284	0.999103
DPPA4	seq.21589.80	Developmental pluripotency-associated protein 4	Q7L190	-0.00295641	0.837315	0.999103
GEMIN6	seq.21614.2	Gem-associated protein 6	Q8WXD5	-0.000143132	0.991784	0.999103
RPS20	seq.21643.8	40S ribosomal protein S20	P60866	0.00281238	0.834662	0.999103
CEP20	seq.21655.18	LisH domain-containing protein FOPNL	Q96NB1	0.00395067	0.784775	0.999103
PHB2	seq.21658.15	Prohibitin-2	Q99623	0.00258363	0.837286	0.999103
MACROH2A1	seq.21664.6	Core histone macro-H2A.1	O75367	0.00229896	0.864068	0.999103
BTN1A1	seq.21674.132	Butyrophilin subfamily 1 member A1	Q13410	-0.00137059	0.928785	0.999103
CDH20	seq.21679.16	Cadherin-20	Q9HBT6	-0.00238981	0.873181	0.999103
ADAM28	seq.21681.10	ADAM 28	Q9UKQ2	0.00344769	0.79009	0.999103
ITGA4|ITGB1	seq.21688.50	Very Late Antigen-4	P13612|P05556	-0.00526853	0.746655	0.999103
LRRC4	seq.21690.31	Leucine-rich repeat-containing protein 4	Q9HBW1	0.00271958	0.83103	0.999103
CD8A|CD8B	seq.21692.12	CD8A/CD8B Complex	P01732|P10966	0.00128151	0.92326	0.999103
C1QL3	seq.21707.15	Complement C1q-like protein 3	Q5VWW1	0.00369573	0.771565	0.999103
RELN	seq.21713.11	Reelin	P78509	0.000345865	0.982419	0.999103
FUT7	seq.21716.29	Alpha-(1,3)-fucosyltransferase	Q11130	0.00180405	0.898086	0.999103
HYAL4	seq.21718.150	Hyaluronidase-4	Q2M3T9	-0.00382098	0.775316	0.999103
FUT11	seq.21720.13	Alpha-(1,3)-fucosyltransferase 11	Q495W5	-0.00166274	0.915073	0.999103
CHST10	seq.21721.6	Carbohydrate sulfotransferase 10	O43529	0.00115488	0.928884	0.999103
ST6GALNAC4	seq.21726.73	Alpha-N-acetyl-neuraminyl-2,3-beta-galactosyl-1,3-N-acetyl-galactosaminide alpha-2,6-sialyltransferase	Q9H4F1	-0.00111072	0.937264	0.999103
USP19	seq.21730.56	Ubiquitin carboxyl-terminal hydrolase 19	O94966	-0.00371751	0.782299	0.999103
GNE	seq.21739.7	Bifunctional UDP-N-acetylglucosamine 2-epimerase/N-acetylmannosamine kinase	Q9Y223	0.00113982	0.934368	0.999103
WDR48	seq.21743.1	WD repeat-containing protein 48	Q8TAF3	-0.00139367	0.9059	0.999103
UBE2N|UBE2V1	seq.21747.114	UBE2N (Ubc13)/Uev1a Complex	P61088|Q13404	0.00356229	0.77744	0.999103
UBE2N|UBE2V1	seq.21747.8	UBE2N (Ubc13)/Uev1a Complex	P61088|Q13404	0.00251512	0.827774	0.999103
USP12|WDR48	seq.21751.6	USP12/WDR48 Complex	O75317|Q8TAF3	-0.00312301	0.846132	0.999103
USP12	seq.21755.27	Ubiquitin carboxyl-terminal hydrolase 12	O75317	0.000724737	0.962771	0.999103
UBE2N|UBE2V2	seq.21756.5	UBE2N/UBE2V2 Complex	P61088|Q15819	0.00339695	0.771523	0.999103
USP4	seq.21763.46	Ubiquitin carboxyl-terminal hydrolase 4	Q13107	0.000447561	0.970443	0.999103
CYLD	seq.21765.10	Ubiquitin carboxyl-terminal hydrolase CYLD	Q9NQC7	-0.00263092	0.829275	0.999103
XYLB	seq.21769.10	Xylulose kinase	O75191	0.0024181	0.868628	0.999103
B3GAT1	seq.21770.18	Galactosylgalactosylxylosylprotein 3-beta-glucuronosyltransferase 1	Q9P2W7	-0.00374451	0.815693	0.999103
MGAT3	seq.21771.47	Beta-1,4-mannosyl-glycoprotein 4-beta-N-acetylglucosaminyltransferase	Q09327	-0.00344063	0.829875	0.999103
ACY3	seq.21781.9	Aspartoacylase-2	Q96HD9	0.000346986	0.980735	0.999103
CDKL2	seq.21786.25	Cyclin-dependent kinase-like 2	Q92772	-0.00093731	0.938614	0.999103
CEP43	seq.21793.4	FGFR1 oncogene partner	O95684	-0.00391513	0.802878	0.999103
RHOQ	seq.21827.7	Rho-related GTP-binding protein RhoQ	P17081	-0.000899256	0.938676	0.999103
RPN2	seq.21828.6	Ribophorin II	P04844	0.00495402	0.757127	0.999103
SERPINB3	seq.21832.31	Squamous cell carcinoma antigen 1	P29508	0.00288656	0.842892	0.999103
SSR2	seq.21837.3	Translocon-associated protein subunit beta	P43308	-0.00100412	0.942905	0.999103
UBQLN3	seq.21849.2	Ubiquilin-3	Q9H347	0.00333572	0.795345	0.999103
CLEC1A	seq.21853.3	CLEC-1	Q8NC01	-0.00415606	0.776976	0.999103
LASP1	seq.21862.145	LIM and SH3 domain protein 1	Q14847	0.00319899	0.775424	0.999103
FBLN7	seq.21891.31	Fibulin-7	Q53RD9	0.00317092	0.828286	0.999103
ITGA3|ITGB1	seq.21901.14	Integrin a3b1	P26006|P05556	-0.00341553	0.808592	0.999103
ITGAL|ITGB2	seq.21903.6	Integrin alpha L beta 2	P20701|P05107	0.00204536	0.874129	0.999103
ITGA5|ITGB1	seq.21909.10	Integrin a5b1	P08648|P05556	0.00429466	0.756557	0.999103
OTULIN	seq.21916.82	Ubiquitin thioesterase otulin	Q96BN8	0.000311213	0.982404	0.999103
TGFB1	seq.21925.15	Transforming growth factor beta-1	P01137	0.00249355	0.862131	0.999103
UBE2D1|UBB	seq.21926.24	UB2D1/PolyUbiquitin K48	P51668|P0CG47	-0.00117118	0.898339	0.999103
UBE2D3|UBB	seq.21929.53	UB2D3/PolyUbiquitin K48	P61077|P0CG47	0.0014159	0.891639	0.999103
NAE1|UBA3	seq.21939.6	ULA1/UBA3	Q13564|Q8TBC4	0.00291652	0.800455	0.999103
WNT16	seq.21942.14	Protein Wnt-16	Q9UBV4	0.000154142	0.991915	0.999103
BAG6	seq.21955.36	Large proline-rich protein BAT3	P46379	-0.000462728	0.969102	0.999103
CD2AP	seq.21961.14	CD2-associated protein	Q9Y5K6	0.00169967	0.887935	0.999103
ICA1	seq.21975.22	Islet cell autoantigen 1	Q05084	-0.00458328	0.772364	0.999103
LPL	seq.21987.76	Lipoprotein lipase	P06858	-0.00337216	0.803821	0.999103
MAP4K5	seq.21989.12	Mitogen-activated protein kinase kinase kinase kinase 5	Q9Y4K4	0.00148709	0.896245	0.999103
PPP1R9B	seq.21991.79	Neurabin-2	Q96SB3	-0.000970595	0.931946	0.999103
NUB1	seq.21996.28	NEDD8 ultimate buster 1	Q9Y5A7	0.00365024	0.761457	0.999103
PADI2	seq.22001.23	Protein-arginine deiminase type-2	Q9Y2J8	0.00311421	0.839824	0.999103
PPM1B	seq.22009.1	Protein phosphatase 1B	O75688	0.00299974	0.828979	0.999103
PRKRA	seq.22010.36	Interferon-inducible double-stranded RNA-dependent protein kinase activator A	O75569	-0.00175681	0.913447	0.999103
TRIM21	seq.22015.2	E3 ubiquitin-protein ligase TRIM21	P19474	0.000459458	0.975914	0.999103
SH2B3	seq.22019.21	SH2B adapter protein 3	Q9UQQ2	0.000334869	0.982853	0.999103
WAS	seq.22033.32	Wiskott-Aldrich syndrome protein	P42768	0.00192164	0.868569	0.999103
ZBTB16	seq.22034.61	Zinc finger and BTB domain-containing protein 16	Q05516	-0.0042056	0.759685	0.999103
MAP2K5	seq.22041.26	Dual specificity mitogen-activated protein kinase kinase 5	Q13163	0.00175416	0.875482	0.999103
IRF8	seq.22065.32	Interferon regulatory factor 8	Q02556	0.000876582	0.950379	0.999103
ARHGEF16	seq.22070.5	Rho guanine nucleotide exchange factor 16	Q5VV41	-0.00277197	0.834947	0.999103
ASB8	seq.22071.38	Ankyrin repeat and SOCS box protein 8	Q9H765	-0.000966732	0.937282	0.999103
ATP5PB	seq.22073.47	ATP synthase B chain, mitochondrial	P24539	-0.00409305	0.791562	0.999103
ATOH1	seq.22076.34	Protein atonal homolog 1	Q92858	0.00015282	0.991172	0.999103
ATP23	seq.22077.46	Mitochondrial inner membrane protease ATP23 homolog	Q9Y6H3	-0.00352925	0.817555	0.999103
KCTD13	seq.22080.22	BTB/POZ domain-containing adapter for CUL3-mediated RhoA degradation protein 1	Q8WZ19	-0.00433298	0.788742	0.999103
BEX2	seq.22082.25	Protein BEX2	Q9BXY8	0.00333781	0.824016	0.999103
BRMS1L	seq.22086.2	Breast cancer metastasis-suppressor 1-like protein	Q5PSV4	-0.00220342	0.880859	0.999103
COQ5	seq.22112.30	2-methoxy-6-polyprenyl-1,4-benzoquinol methylase, mitochondrial	Q5HYK3	0.000231163	0.987256	0.999103
E2F5	seq.22125.9	E2F5	Q15329	0.000451777	0.974409	0.999103
ELK4	seq.22128.8	ETS domain-containing protein Elk-4	P28324	-0.00423236	0.749307	0.999103
ELL3	seq.22129.55	RNA polymerase II elongation factor ELL3	Q9HB65	-0.0029049	0.840695	0.999103
FBXO28	seq.22143.6	F-box only protein 28	Q9NVF7	-0.000811049	0.951424	0.999103
FUNDC1	seq.22149.2	FUN14 domain-containing protein 1	Q8IVP5	-0.00171979	0.906163	0.999103
GABPB1	seq.22150.2	GA-binding protein subunit beta-1	Q06547	-0.00380466	0.768979	0.999103
ATF5	seq.22365.52	Cyclic AMP-dependent transcription factor ATF-5	Q9Y2D1	0.00195206	0.886174	0.999103
HOXA5	seq.22376.95	Homeobox protein Hox-A5	P20719	0.00063292	0.956765	0.999103
KRT34	seq.22378.2	Keratin 34	O76011	-0.00125391	0.933982	0.999103
MITF	seq.22383.21	MITF	O75030	0.00248123	0.845638	0.999103
CCDC59	seq.22393.130	Thyroid transcription factor 1-associated protein 26	Q9P031	-0.00426186	0.765977	0.999103
ANP32C	seq.22398.5	Acidic leucine-rich nuclear phosphoprotein 32 family member C	O43423	-0.00155895	0.918738	0.999103
GUCA1B	seq.22401.26	Guanylyl cyclase-activating protein 2	Q9UMX6	-0.00248647	0.859689	0.999103
PELI1	seq.22421.79	E3 ubiquitin-protein ligase pellino homolog 1	Q96FA3	0.00326661	0.809876	0.999103
SRFBP1	seq.22431.164	Serum response factor-binding protein 1	Q8NEF9	0.00132421	0.918232	0.999103
HMX2	seq.22469.103	Homeobox protein HMX2	A2RU54	0.00235701	0.865165	0.999103
KLF9	seq.22488.17	Krueppel-like factor 9	Q13886	0.00291089	0.85127	0.999103
LCNL1	seq.22490.16	Lipocalin-like 1 protein	Q6ZST4	-0.000688761	0.960345	0.999103
LMO3	seq.22492.108	LIM domain only protein 3	Q8TAP4	-0.00456689	0.758189	0.999103
MED28	seq.22499.15	Mediator of RNA polymerase II transcription subunit 28	Q9H204	0.000202924	0.989728	0.999103
NADK2	seq.22505.24	NAD kinase 2, mitochondrial	Q4G0N4	0.00114065	0.934266	0.999103
NDUFAF5	seq.22509.9	Arginine-hydroxylase NDUFAF5, mitochondrial	Q5TEU4	0.000413372	0.973626	0.999103
NFE2L2	seq.22510.6	Nuclear factor erythroid 2-related factor 2	Q16236	-0.0023259	0.853092	0.999103
NFYA	seq.22511.28	Nuclear transcription factor Y subunit alpha	P23511	0.000216773	0.98737	0.999103
NSL1	seq.22518.54	Kinetochore-associated protein NSL1 homolog	Q96IY1	-0.00439268	0.794655	0.999103
OTX2	seq.22521.13	Homeobox protein OTX2	P32243	-0.000537776	0.965004	0.999103
PHF6	seq.22529.31	PHD finger protein 6	Q8IWS0	-0.000663951	0.961443	0.999103
PHYHD1	seq.22530.111	Phytanoyl-CoA dioxygenase domain-containing protein 1	Q5SRE7	-0.00222173	0.878273	0.999103
PPTC7	seq.22537.5	Protein phosphatase PTC7 homolog	Q8NI37	0.000755851	0.957967	0.999103
PSMB7	seq.22540.129	Proteasome subunit beta type 7	Q99436	-0.00475786	0.7449	0.999103
GINS1	seq.22541.46	DNA replication complex GINS protein PSF1	Q14691	0.00432284	0.755893	0.999103
RBMS1	seq.22547.17	RNA-binding motif, single-stranded-interacting protein 1	P29558	-0.00160915	0.904527	0.999103
RGS13	seq.22548.18	Regulator of G-protein signaling 13	O14921	-0.00481093	0.775485	0.999103
RIPK1	seq.22549.73	RIP	Q13546	-0.00514955	0.747906	0.999103
RPL38	seq.22553.4	60S ribosomal protein L38	P63173	-0.00223472	0.868557	0.999103
MRPL10	seq.22554.101	39S ribosomal protein L10, mitochondrial	Q7Z7H8	0.00369766	0.757492	0.999103
TGFBR1	seq.22569.55	TGF-beta receptor type-1	P36897	-0.00151471	0.916525	0.999103
SIGLEC14	seq.22577.24	Sialic acid-binding Ig-like lectin 14	Q08ET2	0.00032732	0.983703	0.999103
ROBO2	seq.22578.17	Roundabout homolog 2	Q9HCK4	-0.00354969	0.768097	0.999103
NRXN1	seq.22579.93	Neurexin-1-beta	P58400	0.000379336	0.97745	0.999103
EFNA2	seq.22580.29	Ephrin-A2	O43921	0.00136265	0.92744	0.999103
ADGRB2	seq.22588.35	Adhesion G protein-coupled receptor B2	O60241	9.50654e-05	0.995241	0.999103
SLC25A38	seq.22770.22	Solute carrier family 25 member 38	Q96DW6	0.00143311	0.927264	0.999103
SAMD12	seq.22771.6	Sterile alpha motif domain-containing protein 12	Q8N8I0	0.00265799	0.872381	0.999103
NR0B2	seq.22776.40	Nuclear receptor 0B2	Q15466	-0.00303662	0.847588	0.999103
SPI1	seq.22783.40	Transcription factor PU.1	P17947	0.00426942	0.744343	0.999103
GTF2A2	seq.22793.110	Transcription initiation factor IIA subunit 2	P52657	-0.000727219	0.957655	0.999103
TAF12	seq.22797.20	Transcription initiation factor TFIID subunit 12	Q16514	-0.000466625	0.97592	0.999103
THRB	seq.22808.59	Thyroid hormone receptor beta	P10828	0.000475009	0.974293	0.999103
FLJ44635	seq.22813.5	TPT1-like protein	Q56UQ5	-0.00103573	0.941877	0.999103
TRIM54	seq.22816.4	Tripartite motif-containing protein 54	Q9BYV2	0.0010864	0.940106	0.999103
ATP6V1C2	seq.22824.53	V-type proton ATPase subunit C 2	Q8NEY4	0.00207478	0.858023	0.999103
ZCCHC18	seq.22833.74	Zinc finger CCHC domain-containing protein 18	P0CG32	0.0017513	0.895703	0.999103
ZNF263	seq.22839.23	Zinc finger protein 263	O14978	-0.00402102	0.790116	0.999103
BTN3A3	seq.22950.6	Butyrophilin subfamily 3 member A3	O00478	0.00144617	0.91847	0.999103
CLIC2	seq.22954.10	Chloride intracellular channel protein 2	O15247	-0.00198169	0.896943	0.999103
VAMP2	seq.22963.3	Vesicle-associated membrane protein 2	P63027	0.00243588	0.877406	0.999103
CCL7	seq.22969.12	C-C motif chemokine 7	P80098	-0.00212351	0.88368	0.999103
EIF4A2	seq.22984.10	Eukaryotic initiation factor 4A-II	Q14240	0.000147767	0.989811	0.999103
LIN7B	seq.22990.20	Protein lin-7 homolog B	Q9HAP6	-0.00142998	0.916888	0.999103
RAB2A	seq.23008.4	Ras-related protein Rab-2A	P61019	0.00332495	0.80738	0.999103
SH3GL3	seq.23029.3	Endophilin-A3	Q99963	0.00294471	0.857529	0.999103
SIGLEC5	seq.23030.4	Sialic acid-binding Ig-like lectin 5	O15389	0.00378229	0.80773	0.999103
SORCS3	seq.23034.13	VPS10 domain-containing receptor SorCS3	Q9UPU3	0.000494528	0.971716	0.999103
UBE2D3	seq.23037.37	Ubiquitin-conjugating enzyme E2 D3	P61077	-0.00302364	0.816779	0.999103
CASP10	seq.23156.146	Caspase-10:region 2	Q92851	-0.00471774	0.744255	0.999103
KCTD6	seq.23161.3	BTB/POZ domain-containing protein KCTD6	Q8NC69	-0.00221903	0.889512	0.999103
MAP3K10	seq.23162.36	Mitogen-activated protein kinase kinase kinase 10	Q02779	0.00220844	0.870205	0.999103
TCEAL4	seq.23250.3	Transcription elongation factor A protein-like 4	Q96EI5	0.00137325	0.919976	0.999103
DNAJB3	seq.23252.4	DnaJ homolog subfamily B member 3	Q8WWF6	-0.00306953	0.836911	0.999103
COMTD1	seq.23253.5	Catechol O-methyltransferase domain-containing protein 1	Q86VU5	0.00376294	0.792087	0.999103
NDUFAF3	seq.23254.31	NADH dehydrogenase [ubiquinone] 1 alpha subcomplex assembly factor 3	Q9BU61	0.00190104	0.899236	0.999103
EEF1AKMT1	seq.23259.23	EEF1A lysine methyltransferase 1	Q8WVE0	0.000566111	0.970157	0.999103
C1orf50	seq.23261.27	Uncharacterized protein C1orf50	Q9BV19	-0.00182183	0.89575	0.999103
TPD52L2	seq.23265.15	Tumor protein D54	O43399	-0.00161795	0.887247	0.999103
MITD1	seq.23266.62	MIT domain-containing protein 1	Q8WV92	0.00170081	0.882807	0.999103
EBP	seq.23271.20	3-beta-hydroxysteroid-Delta(8),Delta(7)-isomerase	Q15125	0.00333341	0.803569	0.999103
EFCAB1	seq.23274.27	EF-hand calcium-binding domain-containing protein 1	Q9HAE3	0.000625587	0.964632	0.999103
C2orf68	seq.23276.14	UPF0561 protein C2orf68	Q2NKX9	-0.00314329	0.833375	0.999103
MRPL12	seq.23278.13	39S ribosomal protein L12, mitochondrial	P52815	-0.000824766	0.942467	0.999103
ARL8A	seq.23281.29	ADP-ribosylation factor-like protein 8A	Q96BM9	-0.00246185	0.827329	0.999103
RAB37	seq.23282.19	Ras-related protein Rab-37	Q96AX2	-0.00129592	0.929884	0.999103
NDUFB6	seq.23287.109	NADH dehydrogenase	O95139	-0.00295531	0.826424	0.999103
LRRC20	seq.23288.28	Leucine-rich repeat-containing protein 20	Q8TCA0	0.00277324	0.857504	0.999103
SMN1	seq.23290.3	Survival motor neuron protein	Q16637	0.000159797	0.991258	0.999103
PID1	seq.23291.18	PTB-containing, cubilin and LRP1-interacting protein	Q7Z2X4	0.00235912	0.861247	0.999103
MLX	seq.23294.19	Max-like protein X	Q9UH92	-0.00171852	0.902411	0.999103
RBPMS2	seq.23300.3	RNA-binding protein with multiple splicing 2	Q6ZRY4	-0.00206013	0.861324	0.999103
AKT1S1	seq.23302.19	Proline-rich AKT1 substrate 1	Q96B36	0.00322755	0.776278	0.999103
TXNDC9	seq.23303.131	Thioredoxin domain-containing protein 9	O14530	-0.00151451	0.913341	0.999103
DHRS11	seq.23317.10	Dehydrogenase/reductase SDR family member 11	Q6UWP2	-0.00373364	0.803329	0.999103
MVB12B	seq.23320.11	Multivesicular body subunit 12B	Q9H7P6	0.00335462	0.787723	0.999103
DUPD1	seq.23323.25	Dual specificity phosphatase DUPD1	Q68J44	0.00244832	0.854655	0.999103
BMERB1	seq.23325.18	Uncharacterized protein C16orf45	Q96MC5	0.00109701	0.939636	0.999103
RAB4B	seq.23329.52	Ras-related protein Rab-4B	P61018	-6.10931e-05	0.995675	0.999103
LCE3C	seq.23334.21	Late cornified envelope protein 3C	Q5T5A8	0.00350165	0.786383	0.999103
None	seq.23335.31	Protein FAM229A	H3BQW9	0.000187335	0.987976	0.999103
MRI1	seq.23340.37	Methylthioribose-1-phosphate isomerase	Q9BV20	-0.0026208	0.85428	0.999103
PCYT1A	seq.23349.5	Choline-phosphate cytidylyltransferase A	P49585	0.00062821	0.967767	0.999103
FAM118B	seq.23350.66	Protein FAM118B	Q9BPY3	0.000424649	0.971362	0.999103
PRMT1	seq.23351.59	Protein arginine N-methyltransferase 1	Q99873	0.00460284	0.773841	0.999103
DTNBP1	seq.23352.9	Dysbindin	Q96EV8	0.000449434	0.97403	0.999103
WTAP	seq.23359.25	Pre-mRNA-splicing regulator WTAP	Q15007	0.00431634	0.751363	0.999103
RBM4	seq.23361.20	RNA-binding protein 4	Q9BWF3	0.000367718	0.975886	0.999103
FNDC8	seq.23365.7	Fibronectin type III domain-containing protein 8	Q8TC99	-0.0036925	0.786884	0.999103
ARPC2	seq.23376.56	Actin-related protein 2/3 complex subunit 2	O15144	-0.000690711	0.955553	0.999103
CGGBP1	seq.23378.29	CGG triplet repeat-binding protein 1	Q9UFW8	0.00151595	0.912198	0.999103
SEPTIN1	seq.23381.8	Septin-1	Q8WYJ6	0.00305136	0.842907	0.999103
ABHD5	seq.23393.56	1-acylglycerol-3-phosphate O-acyltransferase ABHD5	Q8WTS1	-0.00184436	0.887862	0.999103
POLR2M	seq.23398.1	DNA-directed RNA polymerase II subunit GRINL1A	P0CAP2	0.0033042	0.810906	0.999103
MAD2L2	seq.23404.16	Mitotic spindle assembly checkpoint protein MAD2B	Q9UI95	0.00270274	0.830832	0.999103
EIF3M	seq.23410.46	Eukaryotic translation initiation factor 3 subunit M	Q7L2H7	-0.000159312	0.989321	0.999103
RFC4	seq.23422.47	Replication factor C 37 kDa subunit	P35249	-0.00271779	0.858706	0.999103
NME7	seq.23521.29	Nucleoside diphosphate kinase 7	Q9Y5B8	0.00197044	0.860003	0.999103
NOSIP	seq.23525.27	Nitric oxide synthase-interacting protein	Q9Y314	-0.000278344	0.984995	0.999103
KTI12	seq.23526.25	Protein KTI12 homolog	Q96EK9	0.00299868	0.803808	0.999103
SP6	seq.23537.4	Transcription factor Sp6	Q3SY56	-0.00185788	0.903022	0.999103
NDEL1	seq.23545.6	Nuclear distribution protein nudE-like 1	Q9GZM8	0.0005942	0.968384	0.999103
CEP41	seq.23560.154	Centrosomal protein of 41 kDa	Q9BYV8	-0.00101605	0.936754	0.999103
CCDC97	seq.23561.4	Coiled-coil domain-containing protein 97	Q96F63	-0.000332559	0.980763	0.999103
GNAQ	seq.23567.37	Guanine nucleotide-binding protein G(q) subunit alpha	P50148	-0.00076861	0.947644	0.999103
YJU2	seq.23571.93	Coiled-coil domain-containing protein 94	Q9BW85	0.0013201	0.929975	0.999103
COX19	seq.23575.58	Cytochrome c oxidase assembly protein COX19	Q49B96	0.00237593	0.830271	0.999103
CT83	seq.23579.3	Kita-kyushu lung cancer antigen 1	Q5H943	-0.00279093	0.843759	0.999103
PRR15	seq.23580.2	Proline-rich protein 15	Q8IV56	0.00165689	0.900233	0.999103
HSDL2	seq.23588.9	Hydroxysteroid dehydrogenase-like protein 2	Q6YN16	0.00301286	0.839099	0.999103
LACC1	seq.23595.6	Laccase domain-containing protein 1	Q8IV20	0.00443754	0.764358	0.999103
AGFG2	seq.23597.11	Arf-GAP domain and FG repeat-containing protein 2	O95081	-0.00142979	0.910264	0.999103
SAMD4B	seq.23606.18	Sterile alpha motif domain-containing protein 4B	Q5PRF9	0.00310953	0.809562	0.999103
C16orf71	seq.23607.1	Uncharacterized protein C16orf71	Q8IYS4	-0.00309927	0.814481	0.999103
PADI1	seq.23616.4	Protein-arginine deiminase type-1	Q9ULC6	-0.000988509	0.948149	0.999103
HYPK	seq.23617.15	Huntingtin-interacting protein K	Q9NX55	-0.0042913	0.762479	0.999103
RCSD1	seq.23620.16	CapZ-interacting protein	Q6JBY9	-0.00215589	0.873837	0.999103
KIAA1143	seq.23625.44	Uncharacterized protein KIAA1143	Q96AT1	0.00260078	0.848069	0.999103
AIPL1	seq.23646.5	Aryl-hydrocarbon-interacting protein-like 1	Q9NZN9	-0.00385834	0.777752	0.999103
DDI1	seq.23648.36	Protein DDI1 homolog 1	Q8WTU0	0.000489598	0.971295	0.999103
DMTN	seq.23650.2	Dematin	Q08495	0.00378885	0.778629	0.999103
PUS7	seq.23656.9	Pseudouridylate synthase 7 homolog	Q96PZ0	0.00161142	0.866002	0.999103
BZW2	seq.23659.2	Basic leucine zipper and W2 domain-containing protein 2	Q9Y6E2	-0.00229056	0.838986	0.999103
NCKIPSD	seq.23677.30	NCK-interacting protein with SH3 domain	Q9NZQ3	-0.00202667	0.860994	0.999103
SOX10	seq.23678.132	Transcription factor SOX-10	P56693	0.00367843	0.791193	0.999103
TRIM55	seq.23683.79	Tripartite motif-containing protein 55	Q9BYV6	0.000407019	0.974367	0.999103
TBC1D20	seq.23687.27	TBC1 domain family member 20	Q96BZ9	-0.000591494	0.958645	0.999103
TTLL12	seq.23691.2	Tubulin--tyrosine ligase-like protein 12	Q14166	0.00179616	0.900199	0.999103
MKNK1	seq.23693.4	MAP kinase-interacting serine/threonine-protein kinase 1	Q9BUB5	-0.00378076	0.761957	0.999103
FSD1	seq.23695.1	Fibronectin type III and SPRY domain-containing protein 1	Q9BTV5	-0.00177518	0.892223	0.999103
TRMT6	seq.23696.256	tRNA (adenine(58)-N(1))-methyltransferase non-catalytic subunit TRM6	Q9UJA5	0.000263585	0.984671	0.999103
SHKBP1	seq.23702.98	SH3KBP1-binding protein 1	Q8TBC3	-0.00508822	0.767436	0.999103
C2CD2L	seq.23704.11	Transmembrane protein 24	O14523	-0.00243448	0.847454	0.999103
C5	seq.2381.52	Complement C5	P01031	0.00348119	0.775122	0.999103
RAB7A	seq.23915.18	Ras-related protein Rab-7	P51149	-0.00101071	0.930449	0.999103
PRRT2	seq.23929.159	Proline-rich transmembrane protein 2	Q7Z6L0	-0.00291899	0.849458	0.999103
CPA1	seq.23981.172	Carboxypeptidase A1	P15085	0.00476413	0.750292	0.999103
GRM4	seq.24013.6	Metabotropic glutamate receptor 4	Q14833	-0.00425205	0.766278	0.999103
S100A8	seq.24217.2	Calgranulin A	P05109	-0.00257858	0.846769	0.999103
EHD1	seq.24235.2	EH domain-containing protein 1	Q9H4M9	-0.00269501	0.809663	0.999103
VAT1L	seq.24236.46	Synaptic vesicle membrane protein VAT-1 homolog-like	Q9HCJ6	0.00379468	0.795268	0.999103
RILP	seq.24244.81	Rab-interacting lysosomal protein	Q96NA2	0.00398338	0.774214	0.999103
C15orf40	seq.24247.13	UPF0235 protein C15orf40	Q8WUR7	-0.00158845	0.910349	0.999103
EPN1	seq.24255.38	Epsin-1	Q9Y6I3	-0.000174524	0.987327	0.999103
GAB1	seq.24268.21	GRB2-associated-binding protein 1	Q13480	-0.00202744	0.869647	0.999103
GMPPA	seq.24271.9	Mannose-1-phosphate guanyltransferase alpha	Q96IJ6	0.00239733	0.859713	0.999103
TTC25	seq.24276.171	Tetratricopeptide repeat protein 25	Q96NG3	-0.00115458	0.928888	0.999103
CPNE7	seq.24277.22	Copine-7	Q9UBL6	-0.00263709	0.853013	0.999103
USP3	seq.24278.4	Ubiquitin carboxyl-terminal hydrolase 3	Q9Y6I4	0.000919811	0.954641	0.999103
UTP6	seq.24279.30	U3 small nucleolar RNA-associated protein 6 homolog	Q9NYH9	0.00407782	0.7776	0.999103
SCP2	seq.24293.39	Nonspecific lipid-transfer protein:isoform 6	P22307	0.00116229	0.922495	0.999103
SYTL2	seq.24309.14	Synaptotagmin-like protein 2	Q9HCH5	-0.00216359	0.882738	0.999103
TRAPPC13	seq.24314.9	Trafficking protein particle complex subunit 13	A5PLN9	0.00259138	0.831534	0.999103
FGD2	seq.24318.13	FYVE, RhoGEF and PH domain-containing protein 2	Q7Z6J4	0.00308454	0.840288	0.999103
MBNL1	seq.24408.30	Muscleblind-like protein 1	Q9NR56	0.00246161	0.829146	0.999103
SND1	seq.24416.20	Staphylococcal nuclease domain-containing protein 1	Q7KZF4	-0.00121359	0.92329	0.999103
SPATA24	seq.24422.36	Spermatogenesis-associated protein 24	Q86W54	0.000878071	0.955736	0.999103
INPP4B	seq.24427.33	Type II inositol-3,4-bisphosphate 4-phosphatase	O15327	0.00304752	0.817861	0.999103
ZNF580	seq.24430.11	Zinc finger protein 580	Q9UK33	0.0029407	0.831426	0.999103
GRIPAP1	seq.24432.3	GRIP1-associated protein 1	Q4V328	0.00022799	0.98385	0.999103
KCTD3	seq.24440.11	BTB/POZ domain-containing protein KCTD3	Q9Y597	-0.00223603	0.879406	0.999103
TTC27	seq.24444.10	Tetratricopeptide repeat protein 27	Q6P3X3	0.00333597	0.765183	0.999103
MBNL2	seq.24446.65	Muscleblind-like protein 2	Q5VZF2	0.00220111	0.847265	0.999103
HCCS	seq.24453.75	Cytochrome c-type heme lyase	P53701	0.000198439	0.986915	0.999103
COPB2	seq.24459.15	Coatomer subunit beta'	P35606	-0.00228688	0.845618	0.999103
CNGB1	seq.24462.4	Cyclic nucleotide-gated cation channel beta-1	Q14028	0.000119438	0.993195	0.999103
NDRG2	seq.24463.1	Protein NDRG2	Q9UN36	0.00236163	0.877104	0.999103
CT45A3	seq.24473.11	Cancer/testis antigen family 45 member A3	Q8NHU0	0.000518894	0.969251	0.999103
SNX12	seq.24475.45	Sorting nexin-12	Q9UMY4	-0.0025299	0.826577	0.999103
ASCC2	seq.24476.18	Activating signal cointegrator 1 complex subunit 2	Q9H1I8	-0.000915422	0.946889	0.999103
BCAP31	seq.24485.32	B-cell receptor-associated protein 31	P51572	0.00277183	0.860331	0.999103
HES3	seq.24489.34	Transcription factor HES-3	Q5TGS1	0.00360515	0.800716	0.999103
RILPL1	seq.24496.26	RILP-like protein 1	Q5EBL4	-0.00203228	0.871944	0.999103
LGSN	seq.24499.36	Lengsin	Q5TDP6	-0.00302148	0.827274	0.999103
RIPPLY3	seq.24634.1	Protein ripply3	P57055	-0.00273444	0.871285	0.999103
TRAPPC6A	seq.24635.25	Trafficking protein particle complex subunit 6A	O75865	-0.000229927	0.986995	0.999103
CLDN1	seq.24641.10	Claudin-1	O95832	0.00213269	0.890185	0.999103
BIN3	seq.24645.2	Bridging integrator 3	Q9NQY0	-0.00192764	0.89386	0.999103
NTAQ1	seq.24649.11	Protein N-terminal glutamine amidohydrolase	Q96HA8	0.000695571	0.962966	0.999103
RTN1	seq.24651.1	Reticulon-1	Q16799	-0.0022039	0.892199	0.999103
HES6	seq.24654.13	Transcription cofactor HES-6	Q96HZ4	0.00360087	0.819958	0.999103
RILPL2	seq.24655.23	RILP-like protein 2	Q969X0	0.000929507	0.93555	0.999103
CCDC115	seq.24658.98	Coiled-coil domain-containing protein 115	Q96NT0	0.00410081	0.754437	0.999103
CT45A1	seq.24667.27	Cancer/testis antigen family 45 member A1	Q5HYN5	0.00130215	0.928341	0.999103
PIH1D1	seq.24670.1	PIH1 domain-containing protein 1	Q9NWS0	-0.0019493	0.860017	0.999103
CCL20	seq.2468.62	C-C motif chemokine 20	P78556	-0.00127826	0.925216	0.999103
GIMAP4	seq.24684.7	GTPase IMAP family member 4	Q9NUV9	0.00134437	0.931176	0.999103
PLEKHB1	seq.24695.8	Pleckstrin homology domain-containing family B member 1	Q9UF11	-0.000481201	0.972441	0.999103
DTNA	seq.24701.21	Dystrobrevin alpha	Q9Y4J8	-0.00219782	0.886078	0.999103
SPIN3	seq.24722.13	Spindlin-3	Q5JUX0	-0.00246518	0.861959	0.999103
EIF2S2	seq.24723.58	Eukaryotic translation initiation factor 2 subunit 2	P20042	-0.00302523	0.777969	0.999103
COPS5	seq.24725.4	COP9 signalosome complex subunit 5	Q92905	0.00221558	0.854485	0.999103
VIL1	seq.24901.4	Villin-1	P09327	-0.00143458	0.903449	0.999103
STXBP4	seq.24904.121	Syntaxin-binding protein 4	Q6ZWJ1	0.002178	0.858456	0.999103
PMPCA	seq.24907.3	Mitochondrial-processing peptidase subunit alpha	Q10713	-0.000590647	0.961953	0.999103
WDR26	seq.24912.40	WD repeat-containing protein 26	Q9H7D7	-0.0022537	0.877563	0.999103
CAPN13	seq.24915.123	Calpain-13	Q6MZZ7	-0.00138435	0.931557	0.999103
HIRIP3	seq.24921.73	HIRA-interacting protein 3	Q9BW71	0.00220555	0.881823	0.999103
MZT2A	seq.24928.20	Mitotic-spindle organizing protein 2A	Q6P582	0.0023968	0.869619	0.999103
IKBKB	seq.24940.3	Inhibitor of nuclear factor kappa B kinase beta subunit	O14920	-0.00342211	0.784617	0.999103
ARHGAP22	seq.24946.9	Rho GTPase-activating protein 22	Q7Z5H3	-0.00207938	0.871376	0.999103
HIP1R	seq.24960.48	Huntingtin-interacting protein 1-related protein	O75146	0.00268192	0.850545	0.999103
SH3KBP1	seq.24962.7	SH3 domain-containing kinase-binding protein 1	Q96B97	0.00267964	0.846223	0.999103
FCRLA	seq.24975.3	Fc receptor-like A	Q7L513	-0.0013836	0.918054	0.999103
ERC1	seq.24983.119	ELKS/RAB6-interacting/CAST family member 1	Q8IUD2	0.000140589	0.990031	0.999103
ANGPT4	seq.2500.2	Angiopoietin-4	Q9Y264	-0.00420679	0.770733	0.999103
CDH1	seq.2501.51	Cadherin-1	P12830	-0.000481135	0.971542	0.999103
VCP	seq.25033.194	Transitional endoplasmic reticulum ATPase	P55072	-0.00112093	0.924257	0.999103
RANGAP1	seq.25036.10	Ran GTPase-activating protein 1	P46060	0.00213031	0.873825	0.999103
DNPEP	seq.25037.4	Aspartyl aminopeptidase	Q9ULA0	0.000235292	0.987156	0.999103
ME2	seq.25042.3	NAD-dependent malic enzyme, mitochondrial	P23368	-0.00214592	0.860705	0.999103
OXCT1	seq.25043.74	Succinyl-CoA:3-ketoacid-coenzyme A transferase 1, mitochondrial	P55809	-0.000746324	0.948606	0.999103
GFRA3	seq.2505.49	GDNF family receptor alpha-3	O60609	0.0039819	0.790426	0.999103
CRLF3	seq.25052.3	Cytokine receptor-like factor 3	Q8IUI8	-0.00270471	0.834659	0.999103
DYNC1LI2	seq.25053.1	Cytoplasmic dynein 1 light intermediate chain 2	O43237	-0.000899297	0.937212	0.999103
MICAL1	seq.25070.18	Protein-methionine sulfoxide oxidase MICAL1	Q8TDZ2	0.00174212	0.886602	0.999103
TRIM28	seq.25089.21	Transcription intermediary factor 1-beta	Q13263	0.00296092	0.833263	0.999103
DDX1	seq.25092.32	ATP-dependent RNA helicase DDX1	Q92499	0.000346884	0.979317	0.999103
VANGL1	seq.25093.96	Vang-like protein 1	Q8TAA9	0.00234541	0.876477	0.999103
MYBPC2	seq.25096.58	Myosin-binding protein C, fast-type	Q14324	-0.000450555	0.973728	0.999103
CMIP	seq.25100.11	C-Maf-inducing protein	Q8IY22	0.00340145	0.772058	0.999103
ATE1	seq.25108.6	Arginyl-tRNA--protein transferase 1	O95260	-0.00270366	0.820772	0.999103
RAD18	seq.25111.24	E3 ubiquitin-protein ligase RAD18	Q9NS91	-0.00403033	0.792274	0.999103
RPS6KB2	seq.25112.6	Ribosomal protein S6 kinase beta-2	Q9UBS0	0.000572955	0.967502	0.999103
TBC1D24	seq.25114.256	TBC1 domain family member 24	Q9ULP9	0.00279147	0.856844	0.999103
FHOD1	seq.25115.21	FH1/FH2 domain-containing protein 1	Q9Y613	-0.00122341	0.917798	0.999103
CCDC9	seq.25116.11	Coiled-coil domain-containing protein 9	Q9Y3X0	0.000974413	0.938936	0.999103
BICD1	seq.25118.45	Protein bicaudal D homolog 1	Q96G01	-0.00176908	0.908856	0.999103
APEX2	seq.25123.198	DNA-(apurinic or apyrimidinic site) lyase 2	Q9UBZ4	-0.00212082	0.874159	0.999103
STAC	seq.25125.7	SH3 and cysteine-rich domain-containing protein	Q99469	0.00252633	0.85663	0.999103
GFRA2	seq.2515.14	GDNF family receptor alpha-2	O00451	-0.00232809	0.878508	0.999103
TIMM10	seq.25215.1	Mitochondrial import inner membrane translocase subunit Tim10	P62072	0.0017539	0.890484	0.999103
TCEAL2	seq.25227.20	Transcription elongation factor A protein-like 2	Q9H3H9	-0.00183589	0.891773	0.999103
EHD3	seq.25232.4	EH domain-containing protein 3	Q9NZN3	-0.00242214	0.824771	0.999103
METTL26	seq.25236.11	Methyltransferase-like 26	Q96S19	0.00357455	0.819221	0.999103
MTSS2	seq.25252.29	MTSS1-like protein	Q765P7	0.000418055	0.971632	0.999103
GNAS|GNAS	seq.25253.17	Guanine nucleotide-binding protein G(s) subunit alpha isoforms	Q5JWF2|P63092	-0.00326999	0.793189	0.999103
EEF1A1	seq.25256.23	Elongation factor 1-alpha 1	P68104	0.00358843	0.74924	0.999103
SPATA5	seq.25258.41	Spermatogenesis-associated protein 5	Q8NB90	-0.00125544	0.928638	0.999103
INPP5D	seq.25264.102	SHIP	Q92835	0.00282996	0.819748	0.999103
FNBP1	seq.25265.8	Formin-binding protein 1	Q96RU3	-0.00296092	0.834728	0.999103
RABL6	seq.25276.32	Rab-like protein 6	Q3YEC7	0.00373048	0.7789	0.999103
ARHGAP6	seq.25278.41	Rho GTPase-activating protein 6	O43182	-0.00142586	0.901018	0.999103
DPP8	seq.25281.50	Dipeptidyl peptidase 8	Q6V1X1	0.00113944	0.932269	0.999103
UBA6	seq.25284.47	Ubiquitin-like modifier-activating enzyme 6	A0AVT1	-0.00129147	0.909904	0.999103
RABGAP1L	seq.25286.33	Rab GTPase-activating protein 1-like	Q5R372	0.00281795	0.808929	0.999103
EIF4G1	seq.25287.7	Eukaryotic translation initiation factor 4 gamma 1	Q04637	0.00315173	0.766675	0.999103
AMOT	seq.25296.3	Angiomotin	Q4VCS5	-0.00412567	0.767641	0.999103
SH3PXD2B	seq.25297.11	SH3 and PX domain-containing protein 2B	A1X283	0.000533074	0.97253	0.999103
FXYD6	seq.25412.53	FXYD domain-containing ion transport regulator 6	Q9H0Q3	-0.0015931	0.918525	0.999103
SPANXN4	seq.25419.59	Sperm protein associated with the nucleus on the X chromosome N4	Q5MJ08	0.00321057	0.807513	0.999103
SYT12	seq.25424.234	Synaptotagmin-12	Q8IV01	-0.000986911	0.9462	0.999103
SCCPDH	seq.25436.44	Saccharopine dehydrogenase-like oxidoreductase	Q8NBX0	0.00312519	0.822834	0.999103
INPP5A	seq.25444.29	Type I inositol 1,4,5-trisphosphate 5-phosphatase	Q14642	0.00336359	0.759528	0.999103
ROPN1B	seq.25453.57	Ropporin-1B	Q9BZX4	0.00253192	0.849597	0.999103
IRF5	seq.25460.36	Interferon regulatory factor 5	Q13568	0.00387977	0.763946	0.999103
SAG	seq.25461.3	S-arrestin	P10523	0.00332332	0.818508	0.999103
KMO	seq.25466.84	Kynurenine 3-monooxygenase	O15229	0.00405233	0.763216	0.999103
SOX9	seq.25468.5	SOX-9	P48436	-0.00234361	0.869304	0.999103
ATXN10	seq.25481.66	Ataxin-10	Q9UBB4	0.00379825	0.792237	0.999103
NFIA	seq.25482.5	Nuclear factor 1 A-type	Q12857	0.0035259	0.785939	0.999103
ARID3C	seq.25484.120	AT-rich interactive domain-containing protein 3C	A6NKF2	0.00402848	0.760705	0.999103
LNPK	seq.25491.54	Endoplasmic reticulum junction formation protein lunapark	Q9C0E8	-0.00285558	0.831714	0.999103
SEC14L4	seq.25497.35	SEC14-like protein 4	Q9UDX3	0.00162344	0.91937	0.999103
CLNK	seq.25501.128	Cytokine-dependent hematopoietic cell linker	Q7Z7G1	0.00458473	0.782777	0.999103
PRL	seq.2585.2	Prolactin	P01236	-0.00130207	0.934604	0.999103
KAT5	seq.25879.6	Histone acetyltransferase KAT5	Q92993	-0.00337458	0.788562	0.999103
CASP5	seq.25895.29	Caspase-5	P51878	-0.00263682	0.851829	0.999103
EML2	seq.25907.47	Echinoderm microtubule-associated protein-like 2	O95834	0.00445658	0.755737	0.999103
HLA-E	seq.25918.60	HLA class I histocompatibility antigen, alpha chain E	P13747	0.000190716	0.989506	0.999103
TNFRSF8	seq.2605.49	Tumor necrosis factor receptor superfamily member 8	P28908	0.00369819	0.811952	0.999103
EFNA5	seq.2615.60	Ephrin-A5	P52803	-0.00139921	0.906556	0.999103
ERBB2	seq.2616.23	Receptor tyrosine-protein kinase erbB-2	P04626	-0.00147706	0.920336	0.999103
ERBB4	seq.2618.10	Receptor tyrosine-protein kinase erbB-4	Q15303	-0.00306447	0.799507	0.999103
IL13RA1	seq.2633.52	Interleukin-13 receptor subunit alpha-1	P78552	0.00332501	0.801195	0.999103
IL2RG	seq.2634.2	Cytokine receptor common subunit gamma	P31785	-0.00196138	0.867996	0.999103
LTBR	seq.2636.10	Tumor necrosis factor receptor superfamily member 3	P36941	-0.00290994	0.863416	0.999103
CSF1R	seq.2638.12	Macrophage colony-stimulating factor 1 receptor	P07333	-0.00152786	0.914778	0.999103
MST1R	seq.2640.3	Macrophage-stimulating protein receptor	Q04912	-0.00082946	0.958517	0.999103
CDH3	seq.2643.57	Cadherin-3	P22223	9.1791e-05	0.99526	0.999103
PRKCA	seq.2644.11	Protein kinase C alpha type	P17252	-0.000599986	0.957228	0.999103
DCN	seq.2666.53	Decorin	P07585	-0.000402995	0.978536	0.999103
HSPD1	seq.2682.68	60 kDa heat shock protein, mitochondrial	P10809	-0.00176505	0.88186	0.999103
PLA2G2A	seq.2692.74	Phospholipase A2, membrane associated	P14555	0.00111625	0.939886	0.999103
C3	seq.2755.8	C3a anaphylatoxin des Arginine	P01024	-0.00410487	0.790276	0.999103
FGF18	seq.2761.49	Fibroblast growth factor 18	O76093	-0.00126365	0.924022	0.999103
GDF11|MSTN	seq.2765.4	Growth/differentiation factor 11/8	O95390|O14793	-0.00133031	0.933821	0.999103
CCL1	seq.2770.51	C-C motif chemokine 1	P22362	-0.000270316	0.987206	0.999103
IL10	seq.2773.50	Interleukin-10	P22301	-0.00379226	0.78941	0.999103
CCL8	seq.2785.15	C-C motif chemokine 8	P80075	-0.00370044	0.772333	0.999103
ADAMTS4	seq.2809.25	A disintegrin and metalloproteinase with thrombospondin motifs 4	O75173	-0.00127187	0.925832	0.999103
XRCC6	seq.2835.1	X-ray repair cross-complementing protein 6	P12956	0.0012517	0.936023	0.999103
FRZB	seq.2841.13	Secreted frizzled-related protein 3	Q92765	0.00289822	0.858947	0.999103
TIE1	seq.2844.53	Tyrosine-protein kinase receptor Tie-1, soluble	P35590	-0.00398336	0.793259	0.999103
CHEK1	seq.2853.68	Serine/threonine-protein kinase Chk1	O14757	-0.00275525	0.849441	0.999103
KPNA2	seq.2860.19	Importin subunit alpha-1	P52292	-0.00286482	0.847048	0.999103
TBP	seq.2875.15	TATA-box-binding protein	P20226	0.00326532	0.826634	0.999103
C7	seq.2888.49	Complement component C7	P10643	-0.00406255	0.761182	0.999103
CFD	seq.2946.52	Complement factor D	P00746	-0.000204929	0.988362	0.999103
GHR	seq.2948.58	Growth hormone receptor	P10912	0.00149849	0.927867	0.999103
MMP8	seq.2954.56	Neutrophil collagenase	P22894	0.00125574	0.938951	0.999103
ACVRL1	seq.2969.11	Serine/threonine-protein kinase receptor R3	P37023	-0.00306211	0.834928	0.999103
AREG	seq.2970.60	Amphiregulin	P15514	0.00275943	0.82421	0.999103
CD36	seq.2973.15	Platelet glycoprotein 4	P16671	-0.0035958	0.811368	0.999103
CCN2	seq.2975.19	Connective tissue growth factor	P29279	-0.00366575	0.782858	0.999103
H1-2	seq.2987.37	Histone H1.2	P16403	-0.00111877	0.934522	0.999103
JAM3	seq.2998.53	Junctional adhesion molecule C	Q9BX67	0.00321281	0.802143	0.999103
LSAMP	seq.2999.6	Limbic system-associated membrane protein	Q13449	-0.00337752	0.804213	0.999103
CTLA4	seq.3022.4	Cytotoxic T-lymphocyte protein 4	P16410	0.000265139	0.985269	0.999103
CLEC4M	seq.3030.3	C-type lectin domain family 4 member M	Q9H2X3	0.00183177	0.883849	0.999103
MRC2	seq.3041.55	C-type mannose receptor 2	Q9UBG0	-0.00179391	0.905974	0.999103
PTN	seq.3045.72	Pleiotrophin	P21246	-0.00101964	0.925275	0.999103
PRSS1	seq.3049.61	Trypsin-1	P07477	0.00118878	0.939355	0.999103
FASLG	seq.3052.8	Tumor necrosis factor ligand superfamily member 6, soluble form	P48023	-0.00445595	0.75816	0.999103
KLRK1	seq.3056.11	NKG2-D type II integral membrane protein	P26718	0.00341889	0.80744	0.999103
LGALS3	seq.3066.12	Galectin-3	P17931	0.000755737	0.958289	0.999103
GDF9	seq.3067.67	Growth/differentiation factor 9	O60383	-0.00329868	0.81717	0.999103
CD33	seq.3166.92	Myeloid cell surface antigen CD33	P20138	0.000515417	0.974227	0.999103
ARSB	seq.3172.28	Arylsulfatase B	P15848	0.00208426	0.892574	0.999103
NAAA	seq.3173.49	N-acylethanolamine-hydrolyzing acid amidase	Q02083	0.00336713	0.84124	0.999103
CTSC	seq.3178.5	Dipeptidyl peptidase 1	P53634	-0.00439548	0.749688	0.999103
F7	seq.3184.25	Coagulation factor VII	P08709	0.000322646	0.982947	0.999103
TMPRSS15	seq.3189.61	Enteropeptidase	P98073	-0.00126824	0.930498	0.999103
WFIKKN1	seq.3191.50	WAP, kazal, immunoglobulin, kunitz and NTR domain-containing protein 1	Q96NZ8	0.00373026	0.789383	0.999103
KLK12	seq.3199.54	Kallikrein-12	Q9UKR0	-0.00300157	0.859404	0.999103
KREMEN2	seq.3202.28	Kremen protein 2	Q8NCW0	0.00279907	0.847789	0.999103
LYVE1	seq.3206.4	Lymphatic vessel endothelial hyaluronic acid receptor 1	Q9Y5Y7	-0.00146575	0.914545	0.999103
METAP1	seq.3210.1	Methionine aminopeptidase 1	P53582	-0.000524318	0.9608	0.999103
FOLH1	seq.3218.8	Glutamate carboxypeptidase 2	Q04609	-0.00223937	0.894746	0.999103
WFIKKN2	seq.3235.50	WAP, Kazal, immunoglobulin, Kunitz and NTR domain-containing protein 2	Q8TEU8	0.00118672	0.935503	0.999103
ACAN	seq.3280.49	Aggrecan core protein	P16112	-0.00211616	0.873423	0.999103
CD109	seq.3290.50	CD109 antigen	Q6YHK3	0.000268521	0.986355	0.999103
CD48	seq.3292.75	CD48 antigen	P09326	0.00371233	0.777374	0.999103
FCN2	seq.3313.21	Ficolin-2	Q15485	-0.000260057	0.986946	0.999103
LY9	seq.3324.51	T-lymphocyte surface antigen Ly-9	Q9HBG7	0.000390026	0.9773	0.999103
AURKB	seq.3346.72	Aurora kinase B	Q96GD4	-0.000775484	0.961585	0.999103
CHEK2	seq.3360.50	Serine/threonine-protein kinase Chk2	O96017	0.00437702	0.788436	0.999103
CD207	seq.3361.26	C-type lectin domain family 4 member K	Q9UJ71	-0.000936352	0.942245	0.999103
CSK	seq.3363.31	Tyrosine-protein kinase CSK	P41240	-0.0030423	0.796759	0.999103
PRKCI	seq.3379.29	Protein kinase C iota type	P41743	0.00376035	0.750992	0.999103
LYN	seq.3381.24	Tyrosine-protein kinase Lyn, isoform B	P07948	0.00115583	0.921948	0.999103
PAK3	seq.3387.1	Serine/threonine-protein kinase PAK 3	O75914	-0.0020323	0.902377	0.999103
PAK5	seq.3388.58	Serine/threonine-protein kinase PAK 5	Q9P286	0.00199171	0.887998	0.999103
PIK3CA|PIK3R1	seq.3390.72	PIK3CA/PIK3R1	P42336|P27986	-0.000496538	0.969016	0.999103
UFC1	seq.3405.6	Ubiquitin-fold modifier-conjugating enzyme 1	Q9Y3C8	0.00201785	0.85996	0.999103
BMX	seq.3414.40	Cytoplasmic tyrosine-protein kinase BMX	P51813	-0.000549079	0.967213	0.999103
BTK	seq.3416.2	Tyrosine-protein kinase BTK	Q06187	-9.37389e-05	0.993051	0.999103
CAMK1D	seq.3418.12	Calcium/calmodulin-dependent protein kinase type 1D	Q8IU85	-0.000616747	0.96942	0.999103
CA13	seq.3420.21	Carbonic anhydrase 13	Q8N1Q1	-0.00183334	0.868989	0.999103
TNFSF8	seq.3421.54	Tumor necrosis factor ligand superfamily member 8	P32971	-0.00250576	0.858899	0.999103
CMA1	seq.3423.59	Chymase	P23946	-0.00186481	0.901389	0.999103
CSNK2A1	seq.3427.63	Casein kinase II subunit alpha	P68400	0.00387045	0.754099	0.999103
GSK3A	seq.3441.64	Glycogen synthase kinase-3 alpha	P49840	-0.000671224	0.953085	0.999103
SERPINA4	seq.3449.58	Kallistatin	P29622	0.00380465	0.773658	0.999103
KLK6	seq.3450.4	Kallikrein-6	Q92876	-0.000250897	0.988294	0.999103
LCK	seq.3452.17	Tyrosine-protein kinase Lck	P06239	0.00136045	0.924455	0.999103
BCAN	seq.3461.58	Brevican core protein	Q96GW7	-0.00154025	0.919191	0.999103
RPS6KA3	seq.3469.74	Ribosomal protein S6 kinase alpha-3	P51812	-0.00271407	0.817589	0.999103
MPL	seq.3473.78	Thrombopoietin Receptor	P40238	0.00341474	0.795886	0.999103
PRSS3	seq.3479.71	Trypsin-3	P35030	0.00154497	0.919397	0.999103
DUSP3	seq.3480.7	Dual specificity protein phosphatase 3	P51452	0.000371473	0.974454	0.999103
CAT	seq.3488.64	Catalase	P04040	-0.00114273	0.939079	0.999103
IL17A	seq.3498.53	Interleukin-17A	Q16552	-0.00156008	0.910475	0.999103
CCL17	seq.3519.3	C-C motif chemokine 17	Q92583	-0.000451068	0.975261	0.999103
VIP	seq.3522.57	Vasoactive Intestinal Peptide	P01282	-0.00125757	0.9253	0.999103
ARSA	seq.3583.54	Arylsulfatase A	P15289	-0.00365778	0.803145	0.999103
CASP3	seq.3593.72	Caspase-3	P42574	-0.00353059	0.763424	0.999103
MMEL1	seq.3627.71	Membrane metallo-endopeptidase-like 1	Q495T6	-0.00266489	0.849726	0.999103
CDC42BPB	seq.3629.60	Serine/threonine-protein kinase MRCK beta	Q9Y5S2	-0.00412619	0.762114	0.999103
CADM3	seq.3630.27	Cell adhesion molecule 3	Q8N126	0.00165164	0.907368	0.999103
LRPAP1	seq.3640.14	alpha-2-macroglobulin receptor-associated protein	P30533	0.000124057	0.994314	0.999103
CFHR5	seq.3666.17	Complement factor H-related protein 5	Q9BXR6	-0.000899912	0.94679	0.999103
IGF2R	seq.3676.15	Cation-independent mannose-6-phosphate receptor	P11717	-0.00360655	0.813071	0.999103
KLK14	seq.3681.87	Kallikrein-14	Q9P0G3	-0.0046016	0.784182	0.999103
MSR1	seq.3684.78	Macrophage scavenger receptor types I and II:Extracellular domain	P21757	-0.0025371	0.861354	0.999103
A2M	seq.3708.62	Alpha-2-macroglobulin	P01023	-0.0014066	0.917575	0.999103
CDKN1B	seq.3719.2	Cyclin-dependent kinase inhibitor 1B	P46527	0.00136537	0.93416	0.999103
PYY	seq.3727.35	Peptide YY	P10082	0.00187724	0.903479	0.999103
ITGA2B|ITGB3	seq.3739.72	Integrin alpha-IIb: beta-3 complex	P08514|P05106	0.00155615	0.883744	0.999103
PTGS2	seq.3761.4	Prostaglandin G/H synthase 2	P35354	0.00204247	0.895916	0.999103
CDH2	seq.3797.1	Cadherin-2	P19022	-0.000637863	0.963226	0.999103
ESM1	seq.3805.16	Endothelial cell-specific molecule 1	Q9NQ30	0.00421783	0.769181	0.999103
FGFR2	seq.3808.76	Fibroblast growth factor receptor 2	P21802	-0.00343038	0.818242	0.999103
IL11RA	seq.3814.63	Interleukin-11 receptor subunit alpha	Q14626	-0.0007033	0.958831	0.999103
PAK6	seq.3827.22	Serine/threonine-protein kinase PAK 6	Q9NQU5	0.00284682	0.815882	0.999103
PTEN	seq.3831.21	Phosphatidylinositol 3,4,5-trisphosphate 3-phosphatase and dual-specificity protein phosphatase PTEN	P60484	-0.00231205	0.875481	0.999103
UFM1	seq.3836.51	Ubiquitin-fold modifier 1	P61960	-0.000861139	0.939519	0.999103
ZAP70	seq.3837.6	Tyrosine-protein kinase ZAP-70	P43403	0.00135972	0.92752	0.999103
PPIA	seq.3844.2	Peptidyl-prolyl cis-trans isomerase A	P62937	0.000357554	0.974834	0.999103
PRDX1	seq.3855.56	Peroxiredoxin-1	Q06830	0.00258644	0.845797	0.999103
PSMA6	seq.3860.7	Proteasome subunit alpha type-6	P60900	0.00402702	0.762881	0.999103
SBDS	seq.3866.7	Ribosome maturation protein SBDS	Q9Y3A5	0.00296195	0.806005	0.999103
SEZ6L2	seq.3867.49	Seizure 6-like protein 2	Q6UXD5	0.00146753	0.915277	0.999103
UBE2L3	seq.3874.8	Ubiquitin-conjugating enzyme E2 L3	P68036	0.0018754	0.883427	0.999103
DYNLL1	seq.3881.49	Dynein light chain 1, cytoplasmic	P63167	0.00252328	0.866304	0.999103
KPNB1	seq.3887.90	Importin subunit beta-1	Q14974	-0.00360905	0.746509	0.999103
ING1	seq.3888.8	Inhibitor of growth protein 1	Q9UK53	0.00277107	0.830938	0.999103
LMNB1	seq.3889.64	Lamin-B1	P20700	-0.00401679	0.76862	0.999103
PGAM1	seq.3896.5	Phosphoglycerate mutase 1	P18669	-0.000428001	0.97204	0.999103
PDXP	seq.3897.61	Pyridoxal phosphate phosphatase	Q96GD0	0.00195233	0.87126	0.999103
SNX4	seq.3903.49	Sorting nexin-4	O95219	-0.002602	0.820687	0.999103
UBE2N	seq.3905.62	Ubiquitin-conjugating enzyme E2 N	P61088	-0.0012198	0.923344	0.999103
DDR1	seq.4122.12	Epithelial discoidin domain-containing receptor 1	Q08345	0.00360344	0.797946	0.999103
FGF4	seq.4123.60	Fibroblast growth factor 4	P08620	-0.00398611	0.785054	0.999103
CCL24	seq.4128.27	C-C motif chemokine 24	O00175	-0.00258387	0.853022	0.999103
IGHE	seq.4135.84	Immunoglobulin E	P01854	-0.000701894	0.967558	0.999103
NTF3	seq.4145.58	Neurotrophin-3	P20783	-0.000640377	0.962041	0.999103
H2AZ1	seq.4163.5	Histone H2A.z	P0C0S5	0.00125778	0.929682	0.999103
YWHAG	seq.4179.57	14-3-3 protein gamma	P61981	0.00292157	0.812348	0.999103
EIF4EBP2	seq.4184.43	Eukaryotic translation initiation factor 4E-binding protein 2	Q13542	-0.000573405	0.968531	0.999103
CFL1	seq.4203.50	Cofilin-1	P23528	0.00387254	0.745152	0.999103
EPS15L1	seq.4212.5	Epidermal growth factor receptor substrate 15-like 1	Q9UBC2	-0.00136468	0.905691	0.999103
HSD17B10	seq.4217.49	3-hydroxyacyl-CoA dehydrogenase type-2	Q99714	0.000750524	0.948933	0.999103
FER	seq.4220.39	Tyrosine-protein kinase Fer	P16591	-0.000107745	0.992316	0.999103
SYNCRIP	seq.4224.7	Heterogeneous nuclear ribonucleoprotein Q	O60506	-0.00385363	0.820284	0.999103
EIF4G2	seq.4230.1	Eukaryotic translation initiation factor 4 gamma 2	P78344	0.0008507	0.93799	0.999103
IGF1R	seq.4232.19	Insulin-like growth factor 1 receptor	P08069	-0.00359386	0.774884	0.999103
PKM	seq.4240.31	Pyruvate kinase PKM	P14618	0.00320653	0.770179	0.999103
MDM2	seq.4245.80	E3 ubiquitin-protein ligase Mdm2	Q00987	-0.00122024	0.931363	0.999103
NSFL1C	seq.4250.23	NSFL1 cofactor p47	Q9UNZ2	-0.00041972	0.970927	0.999103
PA2G4	seq.4258.15	Proliferation-associated protein 2G4	Q9UQ80	-0.00208553	0.862729	0.999103
P4HB	seq.4278.14	Protein disulfide-isomerase	P07237	0.000639313	0.962907	0.999103
PSMA2	seq.4280.47	Proteasome subunit alpha type-2	P25787	0.0045131	0.75254	0.999103
SPON1	seq.4297.62	Spondin-1	Q9HCB6	-0.00100589	0.944062	0.999103
DAPK2	seq.4355.13	Death-associated protein kinase 2	Q9UIK4	-0.00277109	0.854945	0.999103
DYRK3	seq.4359.87	Dual specificity tyrosine-phosphorylation-regulated kinase 3	O43781	-0.00207474	0.881056	0.999103
DHH	seq.4389.2	Desert hedgehog protein N-product	O43323	-0.0021988	0.867924	0.999103
FGF16	seq.4393.3	Fibroblast growth factor 16	O43320	-0.00266023	0.829222	0.999103
SFTPD	seq.4414.69	Pulmonary surfactant-associated protein D	P35247	-0.000756439	0.953217	0.999103
ADAM12	seq.4420.7	Disintegrin and metalloproteinase domain-containing protein 12	O43184	0.00239597	0.85969	0.999103
BCL2L1	seq.4423.77	Bcl-2-like protein 1	Q07817	-0.00315447	0.849685	0.999103
FCRL3	seq.4440.15	Fc receptor-like protein 3	Q96P31	0.000878107	0.954654	0.999103
LRRTM3	seq.4453.83	Leucine-rich repeat transmembrane neuronal protein 3	Q86VH5	0.000364602	0.977614	0.999103
PCSK7	seq.4459.68	Proprotein convertase subtilisin/kexin type 7	Q16549	0.00207141	0.874624	0.999103
SIGLEC1	seq.4464.10	Sialoadhesin	Q9BZZ2	-0.001353	0.917375	0.999103
SPHK2	seq.4468.21	Sphingosine kinase 2	Q9NRA0	0.00371407	0.794061	0.999103
CHST15	seq.4469.78	Carbohydrate sulfotransferase 15	Q7LFX5	0.00392793	0.793203	0.999103
C3	seq.4480.59	Complement C3b	P01024	0.000525717	0.968154	0.999103
FGF7	seq.4487.1	Fibroblast growth factor 7	P21781	-0.00322439	0.807743	0.999103
BST1	seq.4535.50	ADP-ribosyl cyclase/cyclic ADP-ribose hydrolase 2	Q10588	0.00155457	0.926019	0.999103
DNAJC19	seq.4545.53	Mitochondrial import inner membrane translocase subunit TIM14	Q96DA6	0.00369453	0.779554	0.999103
ADGRG5	seq.4551.72	Adhesion G-protein coupled receptor G5	Q8IZF4	0.00208911	0.891825	0.999103
HDGFL2	seq.4553.65	Hepatoma-derived growth factor-related protein 2	Q7Z4V5	0.00269057	0.849824	0.999103
RSPO2	seq.4566.24	R-spondin-2	Q6UXX9	0.000125797	0.992583	0.999103
SORCS2	seq.4569.52	VPS10 domain-containing receptor SorCS2	Q96PQ0	-0.00141831	0.932432	0.999103
PPY	seq.4588.1	Pancreatic hormone	P01298	0.00428984	0.76545	0.999103
HIBADH	seq.4693.72	3-hydroxyisobutyrate dehydrogenase, mitochondrial	P31937	-0.0037031	0.811632	0.999103
CSF2	seq.4697.59	Granulocyte-macrophage colony-stimulating factor	P04141	-0.000969646	0.949722	0.999103
EPB41	seq.4706.17	Protein 4.1	P11171	-0.00011467	0.992626	0.999103
HSD17B1	seq.4708.3	Estradiol 17-beta-dehydrogenase 1	P14061	0.00371195	0.7922	0.999103
IL3	seq.4717.55	Interleukin-3	P08700	0.00209169	0.881598	0.999103
AFM	seq.4763.31	Afamin	P43652	-0.00149168	0.912188	0.999103
SERPINA6	seq.4785.30	Corticosteroid-binding globulin	P08185	-0.00312784	0.830829	0.999103
LPO	seq.4801.13	Lactoperoxidase	P22079	0.0015916	0.919052	0.999103
COL8A1	seq.4807.13	Collagen alpha-1(VIII) chain	P27658	0.000664322	0.967686	0.999103
SFN	seq.4829.43	14-3-3 protein sigma	P31947	0.00458656	0.760144	0.999103
TNFRSF10A	seq.4832.75	Tumor necrosis factor receptor superfamily member 10A	O00220	0.00208339	0.89178	0.999103
BMPR1A	seq.4859.6	Bone morphogenetic protein receptor type-1A	P36894	0.00260286	0.852685	0.999103
VEGFA	seq.4867.15	Vascular endothelial growth factor A, isoform 121	P15692	0.00281715	0.848664	0.999103
ANG	seq.4874.3	Angiogenin	P03950	-0.00333541	0.82293	0.999103
WNT7A	seq.4889.82	Protein Wnt-7a	O00755	0.000735114	0.956262	0.999103
POMC	seq.4890.10	Corticotropin	P01189	8.81251e-05	0.994888	0.999103
GCG	seq.4891.50	Glucagon	P01275	0.00260028	0.866911	0.999103
C3	seq.4900.8	C3a anaphylatoxin	P01024	-0.00214175	0.873273	0.999103
AMH	seq.4923.79	Muellerian-inhibiting factor	P03971	0.00460503	0.743479	0.999103
CDNF	seq.4962.52	Cerebral dopamine neurotrophic factor	Q49AH0	0.000629661	0.96317	0.999103
ATP5F1B	seq.4965.27	ATP synthase subunit beta, mitochondrial	P06576	0.00146941	0.92656	0.999103
CA1	seq.4969.2	Carbonic anhydrase 1	P00915	-0.00339716	0.820989	0.999103
CA2	seq.4970.55	Carbonic anhydrase 2	P00918	-0.00413603	0.762944	0.999103
DPT	seq.4979.34	Dermatopontin	Q07507	0.000242096	0.986008	0.999103
ESD	seq.4984.83	S-formylglutathione hydrolase	P10768	-0.000294778	0.980029	0.999103
MAPK12	seq.5005.4	Mitogen-activated protein kinase 12	P53778	-0.000120125	0.992843	0.999103
MAPK14	seq.5007.1	Mitogen-activated protein kinase 14	Q16539	0.00234387	0.832885	0.999103
CLIC1	seq.5013.2	Chloride intracellular channel protein 1	O00299	-0.00248125	0.825482	0.999103
NCK1	seq.5014.49	Cytoplasmic protein NCK1	P16333	0.00154968	0.918452	0.999103
PLA2G7	seq.5015.15	Platelet-activating factor acetylhydrolase	Q13093	0.00201985	0.895173	0.999103
PRDX6	seq.5018.68	Peroxiredoxin-6	P30041	0.00191505	0.879838	0.999103
PGK1	seq.5020.50	Phosphoglycerate kinase 1	P00558	0.00151738	0.908642	0.999103
CD226	seq.5062.60	CD226 antigen	Q15762	-0.00169386	0.896681	0.999103
TNFRSF6B	seq.5070.76	Tumor necrosis factor receptor superfamily member 6B	O95407	-0.00111993	0.937534	0.999103
IL17RB	seq.5084.154	Interleukin-17 receptor B	Q9NRM6	0.00221254	0.895164	0.999103
JAG1	seq.5092.51	Protein jagged-1:Extracellular domain	P78504	0.00353421	0.787336	0.999103
KIR2DL4	seq.5095.21	Killer cell immunoglobulin-like receptor 2DL4	Q99706	-0.0020578	0.891611	0.999103
CD200R1	seq.5103.30	Cell surface glycoprotein CD200 receptor 1:Isoform 4, Extracellular Domain	Q8TD46	0.0011974	0.926668	0.999103
NOTCH2	seq.5106.52	Neurogenic locus notch homolog protein 2	Q04721	0.00230764	0.871442	0.999103
NRCAM	seq.5109.24	Neuronal cell adhesion molecule	Q92823	-0.0013236	0.926618	0.999103
ROBO3	seq.5117.14	Roundabout homolog 3	Q96MS0	0.00381706	0.791633	0.999103
SIGLEC14	seq.5125.6	Sialic acid-binding Ig-like lectin 14	Q08ET2	0.00460983	0.776116	0.999103
TGFBR2	seq.5133.17	TGF-beta receptor type-2	P37173	0.00257738	0.871595	0.999103
UNC5C	seq.5139.32	Netrin receptor UNC5C	O95185	0.00059576	0.967066	0.999103
PDE7A	seq.5178.5	High affinity cAMP-specific 3',5'-cyclic phosphodiesterase 7A	Q13946	-0.000474853	0.971163	0.999103
PDE9A	seq.5201.50	High affinity cGMP-specific 3',5'-cyclic phosphodiesterase 9A	O76083	-0.00384107	0.799201	0.999103
PSME3	seq.5204.13	Proteasome activator complex subunit 3	P61289	0.00212539	0.866955	0.999103
CSNK2A1	seq.5224.20	Casein kinase II subunit alpha	P68400	0.00324869	0.821188	0.999103
KIF23	seq.5228.25	Kinesin-like protein KIF23	Q02241	-0.00127825	0.927387	0.999103
IMPDH1	seq.5229.90	Inosine-5'-monophosphate dehydrogenase 1	P20839	0.00249447	0.861574	0.999103
IMPDH2	seq.5250.53	Inosine-5'-monophosphate dehydrogenase 2	P12268	0.000273897	0.98322	0.999103
PDE11A	seq.5252.33	Dual 3',5'-cyclic-AMP and -GMP phosphodiesterase 11A	Q9HCR9	-0.000658876	0.957841	0.999103
PDE3A	seq.5254.69	cGMP-inhibited 3',5'-cyclic phosphodiesterase A	Q14432	0.00430353	0.747041	0.999103
PDE4D	seq.5255.22	cAMP-specific 3',5'-cyclic phosphodiesterase 4D	Q08499	-0.00197336	0.882364	0.999103
PDE5A	seq.5256.86	cGMP-specific 3',5'-cyclic phosphodiesterase	O76074	-0.00320371	0.784774	0.999103
APOE	seq.5312.49	Apolipoprotein E (isoform E2)	P02649	-0.00117528	0.937787	0.999103
CD86	seq.5337.64	T-lymphocyte activation antigen CD86	P42081	-0.00334125	0.804003	0.999103
CPNE1	seq.5346.24	Copine-1:Ca2+-dependent membrane-targeting module domains 1 and 2	Q99829	0.00230161	0.870715	0.999103
HNRNPA2B1	seq.5351.52	Heterogeneous nuclear ribonucleoproteins A2/B1	P22626	-0.00184702	0.888956	0.999103
KRT18	seq.5354.11	Keratin, type I cytoskeletal 18	P05783	0.00356748	0.793068	0.999103
SIRPA	seq.5430.66	Tyrosine-protein phosphatase non-receptor type substrate 1	P78324	0.00261416	0.879057	0.999103
GAS1	seq.5463.22	Growth arrest-specific protein 1	P54826	6.4908e-05	0.995606	0.999103
GRB2	seq.5464.52	Growth factor receptor-bound protein 2	P62993	0.00304141	0.78944	0.999103
RASA1	seq.5481.16	Ras GTPase-activating protein 1	P20936	0.00211117	0.880297	0.999103
SRC	seq.5488.74	Proto-oncogene tyrosine-protein kinase Src isoform 2	P12931	0.00161155	0.888406	0.999103
STIP1	seq.5489.18	Stress-induced-phosphoprotein 1	P31948	-0.00197543	0.865714	0.999103
FGFR1	seq.5532.53	Fibroblast growth factor receptor 1	P11362	0.00358604	0.80304	0.999103
TCN2	seq.5584.21	Holo-Transcobalamin-2	P20062	0.00311913	0.836981	0.999103
MINPP1	seq.5586.66	Multiple inositol polyphosphate phosphatase 1	Q9UNW1	0.00333919	0.815245	0.999103
PDIA5	seq.5593.11	Protein disulfide-isomerase A5	Q14554	-0.0032953	0.791365	0.999103
PCYOX1L	seq.5599.88	Prenylcysteine oxidase-like	Q8NBM8	0.00182026	0.894148	0.999103
RNASE10	seq.5602.62	Inactive ribonuclease-like protein 10	Q5GAN6	-0.00342139	0.79756	0.999103
HPSE	seq.5604.30	Heparanase	Q9Y251	0.00093753	0.9427	0.999103
NPFF	seq.5617.41	Pro-FMRFamide-related neuropeptide FF	O15130	0.00272161	0.854789	0.999103
PAM	seq.5620.13	Peptidyl-glycine alpha-amidating monooxygenase	P19021	0.00118999	0.935536	0.999103
CD300LF	seq.5623.11	CMRF35-like molecule 1	Q8TDQ1	-0.000725769	0.951168	0.999103
GNRH1	seq.5627.53	Progonadoliberin-1	P01148	-0.00256674	0.854937	0.999103
CRTAC1	seq.5632.6	Cartilage acidic protein 1	Q9NQ79	0.0035802	0.804463	0.999103
NETO1	seq.5639.49	Neuropilin and tolloid-like protein 1	Q8TDF5	0.00176983	0.900537	0.999103
CTRB2	seq.5648.28	Chymotrypsinogen B2	Q6GPI1	0.00477939	0.777714	0.999103
PSG4	seq.5649.83	Pregnancy-specific beta-1-glycoprotein 4	Q00888	-0.00441097	0.76385	0.999103
PDIA6	seq.5650.9	Protein disulfide-isomerase A6	Q15084	-0.00242472	0.820101	0.999103
F13B	seq.5658.64	Coagulation factor XIII B chain	P05160	-0.00105929	0.939434	0.999103
IL1R2	seq.5666.64	Interleukin-1 receptor type 2	P27930	-0.00407162	0.763686	0.999103
AGR3	seq.5668.49	Anterior gradient protein 3	Q8TD06	0.00152667	0.923791	0.999103
CBLN4	seq.5688.65	Cerebellin-4	Q9NTU7	-0.000553606	0.970237	0.999103
REG1B	seq.5693.6	Lithostathine-1-beta	P48304	-0.00254043	0.846453	0.999103
CLEC3B	seq.5701.81	Tetranectin	P05452	0.000227813	0.98681	0.999103
ELK3	seq.5707.55	ETS domain-containing protein Elk-3	P41970	0.00262264	0.83454	0.999103
IFNA6	seq.5714.88	Interferon alpha-6	P05013	-0.00295337	0.837561	0.999103
INSL3	seq.5723.4	Insulin-like 3	P51460	-0.00116175	0.936609	0.999103
SPAG11A	seq.5726.49	Sperm-associated antigen 11A	Q6PDA7	-0.00457305	0.751498	0.999103
IFNA10	seq.5733.61	Interferon alpha-10	P01566	0.00179369	0.909392	0.999103
RNASE3	seq.5741.55	Eosinophil cationic protein	P12724	0.00332224	0.8091	0.999103
AFP	seq.5792.8	alpha-Fetoprotein	P02771	0.00231551	0.873128	0.999103
NGF	seq.5801.72	beta-nerve growth factor	P01138	0.000801611	0.957621	0.999103
CD70	seq.5807.77	CD70 antigen	P32970	-0.00255123	0.846983	0.999103
GDNF	seq.5822.22	Glial cell line-derived neurotrophic factor	P39905	0.00350183	0.79975	0.999103
LIFR	seq.5837.49	Leukemia inhibitory factor receptor	P42702	0.000315169	0.980119	0.999103
YWHAZ	seq.5858.6	14-3-3 protein zeta/delta	P63104	-0.00376094	0.743425	0.999103
BAD	seq.5870.23	Bcl2-associated agonist of cell death	Q92934	0.00169087	0.891395	0.999103
EIF5A	seq.5888.29	Eukaryotic translation initiation factor 5A-1	P63241	0.00222404	0.848452	0.999103
PEX5	seq.5915.58	Peroxisomal targeting signal 1 receptor	P50542	0.00228953	0.869035	0.999103
CCN6	seq.5927.4	WNT1-inducible-signaling pathway protein 3	O95389	0.00129879	0.921437	0.999103
TNNI3	seq.5930.54	Troponin I, cardiac muscle	P19429	0.002585	0.857865	0.999103
TNF	seq.5936.53	Tumor necrosis factor	P01375	0.00348693	0.79279	0.999103
TNFSF12	seq.5939.42	Tumor necrosis factor ligand superfamily member 12	O43508	0.000420995	0.975725	0.999103
THPO	seq.5947.90	Thrombopoietin	P40225	-0.00155564	0.914105	0.999103
BOLA3	seq.5980.55	BolA-like protein 3	Q53S33	-0.000896866	0.939854	0.999103
UTS2	seq.6020.52	Urotensin-2	O95399	-0.00200648	0.907041	0.999103
PIP	seq.6060.2	Prolactin-inducible protein	P12273	-0.00011976	0.994056	0.999103
ERP44	seq.6064.4	Endoplasmic reticulum resident protein 44	Q9BS26	-0.00310571	0.811911	0.999103
TP53	seq.6123.69	Cellular tumor antigen p53	P04637	0.0047534	0.754251	0.999103
MICU2	seq.6226.69	Calcium uptake protein 2, mitochondrial	Q8IYU8	-0.000933216	0.938731	0.999103
CD86	seq.6232.54	T-lymphocyte activation antigen CD86	P42081	0.000867664	0.947953	0.999103
FGFRL1	seq.6237.11	Fibroblast growth factor receptor-like 1	Q8N441	-0.00301098	0.835244	0.999103
RSPO1	seq.6240.70	R-spondin-1	Q2MKA7	0.00388366	0.767274	0.999103
FAS	seq.6248.68	Tumor necrosis factor receptor superfamily member 6	P25445	-0.00170985	0.902005	0.999103
LY6G6C	seq.6256.9	Lymphocyte antigen 6 complex locus protein G6c	O95867	-9.38475e-05	0.994475	0.999103
IL17RB	seq.6262.14	Interleukin-17 receptor B	Q9NRM6	0.00175881	0.894081	0.999103
STMN4	seq.6267.51	Stathmin-4	Q9H169	0.00238013	0.860672	0.999103
P3H1	seq.6273.58	Prolyl 3-hydroxylase 1	Q32P28	0.00292195	0.830258	0.999103
MCEMP1	seq.6283.60	Mast cell-expressed membrane protein 1	Q8IX19	0.00422353	0.800989	0.999103
MLEC	seq.6285.71	Malectin	Q14165	-0.00241974	0.832287	0.999103
APOC2	seq.6350.43	Apolipoprotein C-II	P02655	0.00461599	0.751454	0.999103
INSRR	seq.6352.8	Insulin receptor-related protein	P14616	0.00383772	0.810642	0.999103
CPB1	seq.6356.3	Carboxypeptidase B	P15086	0.00240722	0.874175	0.999103
CELA3B	seq.6357.83	Chymotrypsin-like elastase family member 3B	P08861	0.00487341	0.749404	0.999103
POMGNT2	seq.6359.50	Protein O-linked-mannose beta-1,4-N-acetylglucosaminyltransferase 2	Q8NAT1	-0.00462696	0.749631	0.999103
DEFB128	seq.6360.7	Beta-defensin 128	Q7Z7B8	-0.000425702	0.97465	0.999103
TAPBPL	seq.6364.7	Tapasin-related protein	Q9BX59	-0.00211919	0.903848	0.999103
CSTL1	seq.6368.9	Cystatin-like 1	Q9H114	-0.000672996	0.96446	0.999103
ANGPTL7	seq.6371.50	Angiopoietin-related protein 7	O43827	-0.00115117	0.93126	0.999103
DEFA5	seq.6387.61	Defensin-5	Q01523	-0.000406579	0.9776	0.999103
GPHA2	seq.6395.58	Glycoprotein hormone alpha-2	Q96T91	0.000916354	0.948464	0.999103
LONP1	seq.6398.12	Lon protease homolog, mitochondrial	P36776	-0.00256775	0.825857	0.999103
C1QL1	seq.6404.20	C1q-related factor	O75973	0.00209166	0.872606	0.999103
ADGRF5	seq.6409.57	Adhesion G protein-coupled receptor F5	Q8IZF2	-0.00115872	0.945181	0.999103
LIPK	seq.6413.79	Lipase member K	Q5VXJ0	0.00400928	0.759063	0.999103
FAM20A	seq.6433.57	Pseudokinase FAM20A	Q96MK3	-0.0038524	0.760049	0.999103
AOC2	seq.6434.18	Retina-specific copper amine oxidase	O75106	0.00119687	0.938311	0.999103
C14orf93	seq.6439.59	Uncharacterized protein C14orf93	Q9H972	0.0030164	0.842922	0.999103
ASPN	seq.6451.64	Asporin	Q9BXN1	-0.00261087	0.837997	0.999103
PCDHGA1	seq.6457.50	Protocadherin gamma-A1	Q9Y5H4	-0.00155696	0.92804	0.999103
RPN1	seq.6458.6	Dolichyl-diphosphooligosaccharide--protein glycosyltransferase subunit 1:Lumenal domain	P04843	-0.00343894	0.837826	0.999103
APOC3	seq.6461.54	Apolipoprotein C-III	P02656	0.00244049	0.881532	0.999103
PVRIG	seq.6464.40	Transmembrane protein PVRIG	Q6DKI7	0.00242564	0.853484	0.999103
POGLUT1	seq.6467.65	Protein O-glucosyltransferase 1	Q8NBL1	-0.00175772	0.877617	0.999103
LY6G6D	seq.6469.62	Lymphocyte antigen 6 complex locus protein G6d	O95868	-0.00350834	0.808168	0.999103
CFHR4	seq.6471.53	Complement factor H-related protein 4	Q92496	0.00377548	0.824292	0.999103
KLK15	seq.6491.59	Kallikrein-15	Q9H2R5	0.00450756	0.747776	0.999103
RS1	seq.6497.10	Retinoschisin	O15537	-0.000854598	0.951692	0.999103
CRIM1	seq.6502.50	Cysteine-rich motor neuron 1 protein:Extracellular domain	Q9NZV1	-0.00347603	0.811927	0.999103
NCAM2	seq.6507.16	Neural cell adhesion molecule 2	O15394	-0.000830089	0.952539	0.999103
GDF10	seq.6517.14	Growth/differentiation factor 10	P55107	-0.0004904	0.97401	0.999103
GHRL	seq.6518.85	Appetite-regulating hormone	Q9UBU3	-0.000314429	0.980494	0.999103
TRIL	seq.6527.1	TLR4 interactor with leucine rich repeats:Extracellular domain	Q7L0X0	-0.00282508	0.839399	0.999103
OPRPN	seq.6530.63	Opiorphin prepropeptide	Q99935	-0.00094606	0.939174	0.999103
FAM162A	seq.6531.29	Protein FAM162A	Q96A26	-0.000305696	0.981745	0.999103
PLBD2	seq.6536.54	Putative phospholipase B-like 2	Q8NHP8	-0.00409584	0.76209	0.999103
DKK2	seq.6546.41	Dickkopf-related protein 2	Q9UBU2	-0.000908519	0.942257	0.999103
TMPRSS11D	seq.6547.83	Transmembrane protease serine 11D	O60235	0.00358838	0.79752	0.999103
CDCP1	seq.6565.68	CUB domain-containing protein 1	Q9H5V8	-0.00468015	0.770961	0.999103
HEPACAM2	seq.6568.18	HEPACAM family member 2:Isoform 2, Extracellular domain	A8MVW5	0.00330024	0.822659	0.999103
LAMA4	seq.6577.64	Laminin subunit alpha-4	Q16363	0.00275109	0.84645	0.999103
FAM174A	seq.6597.24	Membrane protein FAM174A	Q8TBP5	0.00166727	0.910316	0.999103
APCDD1	seq.6599.5	Protein APCDD1	Q8J025	0.00129044	0.921498	0.999103
ANOS1	seq.6603.18	Anosmin-1	P23352	-0.00318334	0.833593	0.999103
BRICD5	seq.6612.90	BRICHOS domain-containing protein 5	Q6PL45	-0.000921284	0.943376	0.999103
CHST12	seq.6626.81	Carbohydrate sulfotransferase 12	Q9NRB3	-0.00409076	0.773814	0.999103
PNLIPRP1	seq.6627.25	Inactive pancreatic lipase-related protein 1	P54315	-0.00255365	0.874005	0.999103
C1orf162	seq.6896.3	Transmembrane protein C1orf162	Q8NEQ5	-0.00468059	0.767955	0.999103
PCBD2	seq.6899.37	Pterin-4-alpha-carbinolamine dehydratase 2	Q9H0N5	0.00467946	0.744942	0.999103
MGAT2	seq.6909.40	Alpha-1,6-mannosyl-glycoprotein 2-beta-N-acetylglucosaminyltransferase	Q10469	0.00353479	0.806045	0.999103
HMGB2	seq.6913.189	High mobility group protein B2	P26583	-0.00090514	0.952049	0.999103
AMIGO2	seq.6914.15	Amphoterin-induced protein 2	Q86SJ2	-0.00186335	0.883114	0.999103
CD164L2	seq.6915.2	CD164 sialomucin-like 2 protein	Q6UWJ8	0.00455479	0.763629	0.999103
HBZ	seq.6919.3	Hemoglobin subunit zeta	P02008	0.0039222	0.783076	0.999103
ITGA5	seq.6932.42	Integrin alpha-5	P08648	-0.00367666	0.805383	0.999103
MRPL34	seq.6933.20	39S ribosomal protein L34, mitochondrial	Q9BQ48	-0.000572123	0.967335	0.999103
BAMBI	seq.6935.123	BMP and activin membrane-bound inhibitor homolog:Cytoplasmic domain	Q13145	-0.000394132	0.981498	0.999103
SNX1	seq.6955.68	Sorting nexin-1	Q13596	-0.00319636	0.826265	0.999103
PNLIPRP2	seq.6957.14	Pancreatic lipase-related protein 2	P54317	-0.00441767	0.802308	0.999103
STX1B	seq.6966.144	Syntaxin-1B	P61266	0.00405574	0.748228	0.999103
SNAPIN	seq.6975.52	SNARE-associated protein Snapin	O95295	0.00216871	0.866771	0.999103
HS3ST3B1	seq.6986.17	Heparan sulfate glucosamine 3-O-sulfotransferase 3B1	Q9Y662	0.0011628	0.93452	0.999103
HBD	seq.6992.67	Hemoglobin subunit delta	P02042	0.00274904	0.86891	0.999103
C3orf18	seq.6994.19	Uncharacterized protein C3orf18	Q9UK00	0.000193732	0.990672	0.999103
TRAPPC4	seq.7007.24	Trafficking protein particle complex subunit 4	Q9Y296	-0.000776301	0.956768	0.999103
CD72	seq.7009.6	B-cell differentiation antigen CD72	P21854	-0.00391874	0.77158	0.999103
BNIP3	seq.7045.4	BCL2/adenovirus E1B 19 kDa protein-interacting protein 3	Q12983	-0.00287654	0.848091	0.999103
NEGR1	seq.7050.5	Neuronal growth regulator 1	Q7Z3B1	0.00205955	0.873056	0.999103
SLC3A2	seq.7056.16	4F2 cell-surface antigen heavy chain:Extracellular domain	P08195	0.00385548	0.791514	0.999103
ERO1A	seq.7060.2	ERO1-like protein alpha	Q96HE7	-0.000175107	0.989631	0.999103
VAMP8	seq.7064.2	Vesicle-associated membrane protein 8	Q9BV40	0.00228562	0.872808	0.999103
FAM209B	seq.7066.199	Protein FAM209B	Q5JX69	-0.00368609	0.803074	0.999103
KEL	seq.7070.25	Kell blood group glycoprotein	P23276	0.00121405	0.928881	0.999103
DRAXIN	seq.7084.1	Draxin	Q8NBI3	0.00346523	0.811723	0.999103
CD2	seq.7100.31	T-cell surface antigen CD2	P06729	0.00428633	0.785192	0.999103
GRPEL1	seq.7113.1	GrpE protein homolog 1, mitochondrial	Q9HAV7	0.00359637	0.779936	0.999103
CETP	seq.7131.8	Cholesteryl ester transfer protein	P11597	-0.000724122	0.961516	0.999103
C1QL4	seq.7132.55	Complement C1q-like protein 4	Q86Z23	-0.00311831	0.827109	0.999103
CPN1	seq.7142.5	Carboxypeptidase N catalytic chain	P15169	0.0029481	0.838543	0.999103
PDIA4	seq.7146.16	Protein disulfide-isomerase A4	P13667	0.00190253	0.890894	0.999103
NGRN	seq.7153.66	Neugrin	Q9NPE2	0.000587057	0.967363	0.999103
FUT10	seq.7156.2	Alpha-(1,3)-fucosyltransferase 10	Q6P4F1	-0.0015343	0.91306	0.999103
VAPA	seq.7167.102	Vesicle-associated membrane protein-associated protein A	Q9P0L0	-0.000893149	0.941658	0.999103
TMEM132C	seq.7173.141	Transmembrane protein 132C:Extracellular domain	Q8N3T6	-0.00246584	0.857028	0.999103
PCDHGA2	seq.7175.4	Protocadherin gamma-A2	Q9Y5H1	-0.00411531	0.777323	0.999103
NFASC	seq.7179.69	Neurofascin	O94856	-0.00196654	0.878526	0.999103
ANGPTL8	seq.7183.102	Angiopoietin-like protein 8	Q6UXH0	-0.000399318	0.977234	0.999103
SLMAP	seq.7191.32	Sarcolemmal membrane-associated protein	Q14BN4	0.000880315	0.948965	0.999103
PCDHAC1	seq.7193.98	Protocadherin alpha-C1	Q9H158	0.00335118	0.803692	0.999103
IFNW1	seq.7196.21	Interferon omega-1	P05000	-0.00262022	0.832206	0.999103
FAM20B	seq.7198.197	Glycosaminoglycan xylosylkinase	O75063	-0.00094903	0.950193	0.999103
MGAT4C	seq.7208.60	Alpha-1,3-mannosyl-glycoprotein 4-beta-N-acetylglucosaminyltransferase C	Q9UBM8	-0.000473958	0.973109	0.999103
CYB5R3	seq.7215.18	NADH-cytochrome b5 reductase 3	P00387	-0.00203067	0.881579	0.999103
HSPA1A	seq.7219.152	Heat shock 70 kDa protein 1A	P0DMV8	0.000388188	0.978314	0.999103
P2RX6	seq.7233.73	P2X purinoceptor 6	O15547	0.000484939	0.969312	0.999103
VSTM4	seq.7242.14	V-set and transmembrane domain-containing protein 4	Q8IW00	0.000163044	0.991608	0.999103
IFNB1	seq.7243.8	Interferon beta	P01574	-0.00331091	0.80213	0.999103
FREM2	seq.7246.4	FRAS1-related extracellular matrix protein 2	Q5SZK8	-0.00304723	0.811949	0.999103
GORAB	seq.7247.1	RAB6-interacting golgin	Q5T7V8	-0.00109679	0.941236	0.999103
PTH2	seq.7257.18	Tuberoinfundibular peptide of 39 residues	Q96A98	-0.00369419	0.805607	0.999103
CHST14	seq.7262.191	Carbohydrate sulfotransferase 14	Q8NCH0	0.00246634	0.855323	0.999103
OSTN	seq.7265.32	Osteocrin	P61366	-0.00447277	0.760472	0.999103
IFNA4	seq.7268.12	Interferon alpha-4	P05014	0.00250044	0.862555	0.999103
LMAN2	seq.7638.30	Vesicular integral-membrane protein VIP36	Q12907	0.00228478	0.876905	0.999103
FMR1	seq.7721.81	Fragile X mental retardation protein 1	Q06787	-0.000289003	0.985883	0.999103
TIMM50	seq.7743.5	Mitochondrial import inner membrane translocase subunit TIM50	Q3ZCQ8	-0.00183282	0.891625	0.999103
LRP12	seq.7744.10	Low-density lipoprotein receptor-related protein 12	Q9Y561	-0.0029512	0.848736	0.999103
NDUFV2	seq.7748.11	NADH dehydrogenase [ubiquinone] flavoprotein 2, mitochondrial	P19404	-0.0042374	0.763636	0.999103
SNN	seq.7762.30	Stannin	O75324	-0.00421445	0.750644	0.999103
NFU1	seq.7770.25	NFU1 iron-sulfur cluster scaffold homolog, mitochondrial	Q9UMS0	-0.000463637	0.97079	0.999103
EDDM3B	seq.7782.34	Epididymal secretory protein E3-beta	P56851	-0.000760709	0.95552	0.999103
CLEC2B	seq.7786.83	C-type lectin domain family 2 member B	Q92478	0.000473789	0.972182	0.999103
GOSR1	seq.7805.52	Golgi SNAP receptor complex member 1	O95249	-0.000665134	0.962724	0.999103
ALPP	seq.7813.6	Alkaline phosphatase, placental type	P05187	0.0012945	0.923139	0.999103
GBP6	seq.7818.101	Guanylate-binding protein 6	Q6ZN66	-0.00191458	0.909938	0.999103
ST6GALNAC2	seq.7823.22	Alpha-N-acetylgalactosaminide alpha-2,6-sialyltransferase 2	Q9UJ37	0.000203128	0.990488	0.999103
ADAM32	seq.7827.20	Disintegrin and metalloproteinase domain-containing protein 32	Q8TC27	0.00255847	0.857281	0.999103
PDIA3	seq.7832.181	Protein disulfide-isomerase A3	P30101	0.00279639	0.792089	0.999103
ANKRD46	seq.7851.30	Ankyrin repeat domain-containing protein 46	Q86W74	-0.00318229	0.811328	0.999103
MTIF3	seq.7852.9	Translation initiation factor IF-3, mitochondrial	Q9H2K0	-0.000504277	0.965203	0.999103
NCR3LG1	seq.7854.38	Natural cytotoxicity triggering receptor 3 ligand 1	Q68D85	0.00457278	0.752187	0.999103
SIGLEC8	seq.7864.3	Sialic acid-binding Ig-like lectin 8	Q9NYZ4	-0.000340461	0.981189	0.999103
DNAJC30	seq.7866.11	DnaJ homolog subfamily C member 30	Q96LL9	-0.00418559	0.758234	0.999103
CFHR5	seq.7885.17	Complement factor H-related protein 5	Q9BXR6	0.00430427	0.787925	0.999103
SHBG	seq.7909.37	Sex hormone-binding globulin	P04278	0.000938834	0.952203	0.999103
S100A7	seq.7916.10	Protein S100-A7	P31151	0.0013472	0.937629	0.999103
NDRG4	seq.7934.11	Protein NDRG4	Q9ULP0	0.00212995	0.885773	0.999103
SEMA6A	seq.7945.10	Semaphorin-6A	Q9H2E6	-0.00142513	0.901769	0.999103
MRPL32	seq.7982.10	39S ribosomal protein L32, mitochondrial	Q9BYC8	-0.00255997	0.842033	0.999103
NAALAD2	seq.7986.98	N-acetylated-alpha-linked acidic dipeptidase 2	Q9Y3Q0	-0.00331633	0.826228	0.999103
DOC2B	seq.7997.118	Double C2-like domain-containing protein beta	Q14184	0.00215513	0.878463	0.999103
LGI3	seq.8003.57	Leucine-rich repeat LGI family member 3	Q8N145	-0.00417197	0.762134	0.999103
ACP7	seq.8011.96	Iron/zinc purple acid phosphatase-like protein	Q6ZNF0	0.00126549	0.928431	0.999103
DRGX	seq.8034.6	Dorsal root ganglia homeobox protein	A6NNA5	-0.00192745	0.890226	0.999103
FSHB	seq.8036.75	Follitropin subunit beta	P01225	-0.00105657	0.93993	0.999103
DNAJB14	seq.8037.53	DnaJ homolog subfamily B member 14:Lumenal domain	Q8TBM8	0.00319112	0.836154	0.999103
XG	seq.8044.90	Glycoprotein Xg	P55808	0.00423296	0.775343	0.999103
KIR3DL3	seq.8045.3	Killer cell immunoglobulin-like receptor 3DL3:Cytoplasmic domain	Q8N743	0.00346176	0.825256	0.999103
FTMT	seq.8048.9	Ferritin, mitochondrial	Q8N4E7	-0.00367072	0.797564	0.999103
DNAJB14	seq.8053.16	DnaJ homolog subfamily B member 14:Cytoplasmic domain	Q8TBM8	0.00175881	0.901502	0.999103
DGCR2	seq.8055.33	Integral membrane protein DGCR2/IDD	P98153	-0.00230844	0.868124	0.999103
THPO	seq.8059.1	Thrombopoietin	P40225	-0.00194096	0.878958	0.999103
PCDHB7	seq.8071.114	Protocadherin beta-7	Q9Y5E2	0.00430503	0.788844	0.999103
TMEM70	seq.8074.32	Transmembrane protein 70, mitochondrial	Q9BUB7	0.000545891	0.974648	0.999103
EID3	seq.8079.39	EP300-interacting inhibitor of differentiation 3	Q8N140	-0.00241456	0.863388	0.999103
C1orf210	seq.8088.56	Type III endosome membrane protein TEMP	Q8IVY1	-0.000145898	0.992092	0.999103
NR4A1	seq.8089.173	Nuclear receptor subfamily 4 group A member 1	P22736	-0.00434507	0.751304	0.999103
MASP1	seq.8091.16	Mannan-binding lectin serine protease 1:Mannan-binding lectin serine protease 1 heavy chain	P48740	0.00168252	0.915548	0.999103
ADM2	seq.8100.15	ADM2	Q7Z4H4	0.00131339	0.925212	0.999103
RHEX	seq.8102.239	Uncharacterized protein C1orf186	Q6ZWK4	-0.00244258	0.860131	0.999103
ZG16	seq.8219.14	Zymogen granule membrane protein 16	O60844	-0.000866041	0.937506	0.999103
FLT1	seq.8231.122	Vascular endothelial growth factor receptor 1	P17948	0.00152517	0.911623	0.999103
SPINK1	seq.8243.55	Serine protease inhibitor Kazal-type 1	P00995	0.00227543	0.872543	0.999103
PCSK9	seq.8246.9	Proprotein convertase subtilisin/kexin type 9	Q8NBP7	-0.00494886	0.746902	0.999103
SIGLEC14	seq.8248.222	Sialic acid-binding Ig-like lectin 14	Q08ET2	0.00379132	0.819864	0.999103
PTPRJ	seq.8250.2	Receptor-type tyrosine-protein phosphatase eta	Q12913	-0.00358296	0.793146	0.999103
POMGNT1	seq.8253.2	Protein O-linked-mannose beta-1,2-N-acetylglucosaminyltransferase 1	Q8WZA1	0.00119126	0.924447	0.999103
IRAG1	seq.8255.34	Protein MRVI1	Q9Y6F6	-0.00113288	0.924779	0.999103
APOD	seq.8262.20	Apolipoprotein D	P05090	-0.00129207	0.930259	0.999103
STX7	seq.8274.64	Syntaxin-7	O15400	-0.00328371	0.809995	0.999103
SSMEM1	seq.8298.8	Serine-rich single-pass membrane protein 1	Q8WWF3	0.0023733	0.839108	0.999103
SPRED1	seq.8318.13	Sprouty-related, EVH1 domain-containing protein 1	Q7Z699	-0.00134646	0.924872	0.999103
TFF3	seq.8323.163	Trefoil factor 3	Q07654	0.00124289	0.941595	0.999103
SIGIRR	seq.8326.63	Single Ig IL-1-related receptor	Q6IA17	0.00174736	0.903024	0.999103
CDH12	seq.8329.166	Cadherin-12:Cytoplasmic domain	P55289	-0.00506264	0.772468	0.999103
PTPRU	seq.8337.65	Receptor-type tyrosine-protein phosphatase U	Q92729	0.00439672	0.755582	0.999103
DEFB110	seq.8340.9	Beta-defensin 110	Q30KQ9	0.00156966	0.899713	0.999103
GPX7	seq.8345.27	Glutathione peroxidase 7	Q96SL4	-0.0025402	0.84594	0.999103
SCN2B	seq.8353.15	Sodium channel subunit beta-2	O60939	0.00168767	0.904012	0.999103
SULT4A1	seq.8357.43	Sulfotransferase 4A1	Q9BR01	0.00329913	0.821653	0.999103
PRDX3	seq.8358.30	Thioredoxin-dependent peroxide reductase, mitochondrial	P30048	0.00182812	0.872713	0.999103
ELAPOR2	seq.8363.18	UPF0577 protein KIAA1324-like	A8MWY0	-0.00280864	0.829253	0.999103
C1orf115	seq.8366.19	Uncharacterized protein C1orf115	Q9H7X2	-0.00220726	0.867927	0.999103
DAG1	seq.8369.102	Dystroglycan	Q14118	-0.00131866	0.923112	0.999103
LRRC74A	seq.8389.8	Leucine-rich repeat-containing protein 74A	Q0VAA2	-0.00425939	0.784831	0.999103
QSOX2	seq.8397.147	Sulfhydryl oxidase 2	Q6ZRP7	-0.00335474	0.837291	0.999103
CYTL1	seq.8402.22	Cytokine-like protein 1	Q9NRR1	-0.00414896	0.793026	0.999103
FASN	seq.8403.18	Fatty acid synthase	P49327	0.00244566	0.837102	0.999103
ADAM10	seq.8405.108	Disintegrin and metalloproteinase domain-containing protein 10:Extracellular domain	O14672	-0.000977955	0.943365	0.999103
NTM	seq.8428.102	Neurotrimin	Q9P121	0.00428589	0.753653	0.999103
ADCYAP1	seq.8446.4	Pituitary adenylate cyclase-activating polypeptide 27	P18509	-0.0023494	0.875121	0.999103
SNCA	seq.8458.16	Alpha-synuclein	P37840	0.000156104	0.99067	0.999103
GH1	seq.8462.18	Somatotropin	P01241	0.00415943	0.774228	0.999103
KLK3	seq.8468.19	Prostate-specific antigen	P07288	0.000653521	0.950465	0.999103
ISLR2	seq.8528.74	Immunoglobulin superfamily containing leucine-rich repeat protein 2	Q6UXK2	-0.00266007	0.851512	0.999103
GPNMB	seq.8606.39	Transmembrane glycoprotein NMB:Cytoplasmic domain	Q14956	0.00318605	0.81075	0.999103
RNF128	seq.8633.18	E3 ubiquitin-protein ligase RNF128:region 2	Q8TEB7	-0.00157187	0.916547	0.999103
DNAJC4	seq.8653.132	DnaJ homolog subfamily C member 4:C-term	Q9NNZ3	-0.00260757	0.870883	0.999103
ADAM10	seq.8654.13	Disintegrin and metalloproteinase domain-containing protein 10:Cytoplasmic domain	O14672	0.00265911	0.851056	0.999103
OLFML3	seq.8660.33	Olfactomedin-like protein 3	Q9NRN5	-0.00212012	0.889696	0.999103
GAL3ST1	seq.8696.15	Galactosylceramide sulfotransferase	Q99999	-0.00238106	0.890219	0.999103
GPC1	seq.8697.38	Glypican-1	P35052	0.00494904	0.758261	0.999103
VCL	seq.8750.46	Vinculin	P18206	-0.00283733	0.832101	0.999103
NMU	seq.8754.5	Neuromedin-U	P48645	0.000343515	0.979348	0.999103
A4GALT	seq.8759.29	Lactosylceramide 4-alpha-galactosyltransferase	Q9NPC4	0.000262459	0.98562	0.999103
ECE1	seq.8767.44	Endothelin-converting enzyme 1:Cytoplasmic domain	P42892	0.00290348	0.854125	0.999103
EFNB2	seq.8772.5	Ephrin-B2:Cytoplasmic domain	P52799	0.00179942	0.88463	0.999103
TTC17	seq.8800.14	Tetratricopeptide repeat protein 17:Tetratricopeptide repeat 3	Q96AE7	-0.000320785	0.981161	0.999103
COL20A1	seq.8804.39	Collagen alpha-1(XX) chain	Q9P218	-0.00264403	0.851458	0.999103
SNX1	seq.8807.13	Sorting nexin-1	Q13596	-0.00333149	0.822479	0.999103
HEPACAM	seq.8810.26	Hepatocyte cell adhesion molecule	Q14CZ8	-0.00201278	0.886747	0.999103
CENPV	seq.8817.29	Centromere protein V	Q7Z7K6	-0.00222342	0.879483	0.999103
ESRP1	seq.8828.21	Epithelial splicing regulatory protein 1	Q6NXG1	-0.000126983	0.991637	0.999103
MFAP3L	seq.8837.8	Microfibrillar-associated protein 3-like	O75121	-0.000747752	0.955484	0.999103
MTX2	seq.8839.4	Metaxin-2	O75431	0.00125057	0.929653	0.999103
GRAMD1C	seq.8842.16	GRAM domain-containing protein 1C	Q8IYS0	-0.00259554	0.848873	0.999103
MYRF	seq.8843.34	Myelin regulatory factor	Q9Y2G1	-0.00255588	0.869325	0.999103
FAM171B	seq.8851.42	Protein FAM171B:Extracellular domain	Q6P995	0.00298895	0.817536	0.999103
CA11	seq.8859.51	Carbonic anhydrase-related protein 11	O75493	0.00371312	0.780146	0.999103
PAEP	seq.8867.18	Glycodelin	P09466	0.00225044	0.863831	0.999103
NPM1	seq.8870.38	Nucleophosmin	P06748	-0.00348067	0.801765	0.999103
SEC61G	seq.8872.1	Protein transport protein Sec61 subunit gamma	P60059	-0.00346641	0.797304	0.999103
ADAM17	seq.8882.1	Disintegrin and metalloproteinase domain-containing protein 17:Cytoplasmic domain	P78536	0.00180797	0.907572	0.999103
CCPG1	seq.8889.5	Cell cycle progression protein 1	Q9ULG6	-0.00204204	0.873197	0.999103
PARP1	seq.8893.29	Poly [ADP-ribose] polymerase 1:region 1	P09874	0.000487876	0.973493	0.999103
HNRNPAB	seq.8894.80	Heterogeneous nuclear ribonucleoprotein A/B	Q99729	0.000198214	0.988398	0.999103
NEO1	seq.8900.28	Neogenin	Q92859	9.5679e-05	0.994678	0.999103
COX6C	seq.8903.1	Cytochrome c oxidase subunit 6C	P09669	0.00200125	0.883443	0.999103
GNPDA1	seq.8909.77	Glucosamine-6-phosphate isomerase 1	P46926	-0.000442614	0.974916	0.999103
CALY	seq.8924.55	Neuron-specific vesicular protein calcyon	Q9NYX4	0.00149635	0.902837	0.999103
BDP1	seq.8929.7	Transcription factor TFIIIB component B'' homolog	A6H8Y1	-0.0039017	0.78991	0.999103
NLGN3	seq.8941.4	Neuroligin-3	Q9NZ94	0.00284033	0.846774	0.999103
CSF3	seq.8952.65	Granulocyte colony-stimulating factor	P09919	-0.00290103	0.82795	0.999103
MAP4K1	seq.8954.30	Mitogen-activated protein kinase kinase kinase kinase 1	Q92918	-0.00317396	0.804527	0.999103
GLT8D1	seq.8955.60	Glycosyltransferase 8 domain-containing protein 1	Q68CQ7	-0.00246496	0.844509	0.999103
CHL1	seq.8958.51	Neural cell adhesion molecule L1-like protein	O00533	-0.00334273	0.807184	0.999103
ADAM17	seq.8959.61	Disintegrin and metalloproteinase domain-containing protein 17:Extracellular domain	P78536	0.00284234	0.834074	0.999103
ERAP2	seq.8960.3	Endoplasmic reticulum aminopeptidase 2	Q6P179	-0.00454414	0.796005	0.999103
CD14	seq.8969.49	Monocyte differentiation antigen CD14	P08571	0.000339835	0.979752	0.999103
GOLM1	seq.8983.7	Golgi membrane protein 1	Q8NBJ4	-0.00460048	0.774948	0.999103
NPTXR	seq.8997.4	Neuronal pentraxin receptor	O95502	-0.00213644	0.880453	0.999103
CEACAM3	seq.8999.19	Carcinoembryonic antigen-related cell adhesion molecule 3	P40198	0.00369749	0.767387	0.999103
MARCO	seq.9003.99	Macrophage receptor MARCO	Q9UEW3	-0.00475266	0.744625	0.999103
TMEM25	seq.9014.18	Transmembrane protein 25	Q86YD3	0.00258702	0.854242	0.999103
HAVCR1	seq.9021.1	Hepatitis A virus cellular receptor 1	Q96D42	0.000669462	0.960812	0.999103
DEFB132	seq.9022.49	Beta-defensin 132	Q7Z7B7	0.00454783	0.790557	0.999103
MTPAP	seq.9028.5	Poly(A) RNA polymerase, mitochondrial	Q9NVV4	0.00205937	0.873516	0.999103
STX18	seq.9037.1	Syntaxin-18	Q9P2W9	0.00196398	0.89569	0.999103
JTB	seq.9038.12	Protein JTB	O76095	-0.00446489	0.748382	0.999103
EPDR1	seq.9040.144	Mammalian ependymin-related protein 1	Q9UM22	-0.0028035	0.847471	0.999103
TFIP11	seq.9043.7	Tuftelin-interacting protein 11	Q9UBB9	0.00373207	0.816254	0.999103
CNTNAP5	seq.9044.1	Contactin-associated protein-like 5	Q8WYK1	0.00273725	0.855482	0.999103
SLC27A2	seq.9045.3	Very long-chain acyl-CoA synthetase	O14975	0.00433009	0.76258	0.999103
SLC16A3	seq.9049.2	Monocarboxylate transporter 4	O15427	0.00225447	0.862927	0.999103
IL32	seq.9051.13	Interleukin-32	P24001	0.00393483	0.781378	0.999103
ADRM1	seq.9057.19	Proteasomal ubiquitin receptor ADRM1	Q16186	0.00042895	0.973875	0.999103
RAPGEF5	seq.9059.14	Rap guanine nucleotide exchange factor 5	Q92565	-0.00460244	0.777654	0.999103
C17orf67	seq.9070.1	Uncharacterized protein C17orf67	Q0P5P2	0.00165969	0.90456	0.999103
SEL1L2	seq.9082.25	Protein sel-1 homolog 2	Q5TEA6	0.00161585	0.919815	0.999103
JPH3	seq.9089.77	Junctophilin-3	Q8WXH2	0.00387901	0.785743	0.999103
ELAPOR1	seq.9097.5	UPF0577 protein KIAA1324:Cytoplasmic domain	Q6UXG2	0.00349065	0.80039	0.999103
SYT5	seq.9099.19	Synaptotagmin-5	O00445	0.000710479	0.960714	0.999103
JPH4	seq.9111.40	Junctophilin-4	Q96JJ6	0.000306161	0.982418	0.999103
ADAMDEC1	seq.9115.78	ADAM DEC1	O15204	-0.00201462	0.889495	0.999103
HEPACAM2	seq.9116.28	HEPACAM family member 2:Isoform 1, Cytoplasmic domain	A8MVW5	-0.00140579	0.919948	0.999103
CBARP	seq.9123.18	Protein Dos	Q8N350	0.00245234	0.8644	0.999103
FLRT3	seq.9128.34	Leucine-rich repeat transmembrane protein FLRT3:Cytoplasmic domain	Q9NZU0	-0.00410157	0.746139	0.999103
MUC1	seq.9176.3	Mucin-1:region 2	P15941	-0.00226325	0.872019	0.999103
FAM3B	seq.9177.6	Protein FAM3B	P58499	0.000546383	0.968395	0.999103
TFF2	seq.9191.8	Trefoil factor 2	Q03403	-0.00297696	0.841643	0.999103
LGALS7	seq.9196.8	Galectin-7	P47929	-0.00214244	0.877556	0.999103
TAGLN2	seq.9201.13	Transgelin-2	P37802	-0.00272726	0.779397	0.999103
USP25	seq.9215.117	Ubiquitin carboxyl-terminal hydrolase 25	Q9UHP3	0.000523076	0.971311	0.999103
EPHB3	seq.9220.7	Ephrin type-B receptor 3	P54753	0.00422039	0.784344	0.999103
PRLR	seq.9224.20	Prolactin receptor	P16471	0.0043264	0.765797	0.999103
CTRL	seq.9229.9	Chymotrypsin-like protease CTRL-1	P40313	0.00142992	0.928933	0.999103
TFPI2	seq.9233.71	Tissue factor pathway inhibitor 2	P48307	-0.0024972	0.843336	0.999103
SIRPG	seq.9241.40	Signal-regulatory protein gamma	Q9P1W8	-0.00337738	0.803521	0.999103
KIR2DL4	seq.9245.1	Killer cell immunoglobulin-like receptor 2DL4	Q99706	-0.00184014	0.898729	0.999103
MYDGF	seq.9248.36	Myeloid-derived growth factor	Q969H8	0.00103088	0.938695	0.999103
FCER1A	seq.9254.18	High affinity immunoglobulin epsilon receptor subunit alpha	P12319	-0.00231991	0.886374	0.999103
CPA4	seq.9267.2	Carboxypeptidase A4	Q9UI42	-0.000284411	0.987036	0.999103
SIGLEC5	seq.9275.2	Sialic acid-binding Ig-like lectin 5	O15389	0.00348236	0.823124	0.999103
IGSF11	seq.9279.7	Immunoglobulin superfamily member 11:Extracellular domain	Q5DX21	-0.00478676	0.759782	0.999103
CD8B	seq.9310.2	T-cell surface glycoprotein CD8 beta chain	P10966	-0.00314141	0.838959	0.999103
LRRC25	seq.9317.4	Leucine-rich repeat-containing protein 25:Extracellular domain	Q8N386	-0.00311269	0.849995	0.999103
PSG9	seq.9335.28	Pregnancy-specific beta-1-glycoprotein 9	Q00887	0.00110845	0.941631	0.999103
FSTL4	seq.9350.3	Follistatin-related protein 4	Q6MZW2	0.00106399	0.938118	0.999103
FIBCD1	seq.9378.6	Fibrinogen C domain-containing protein 1	Q8N539	0.00173193	0.898724	0.999103
CHI3L2	seq.9383.24	Chitinase-3-like protein 2	Q15782	0.0025331	0.841223	0.999103
TPSAB1	seq.9409.11	Tryptase beta-1	Q15661	0.00404365	0.7792	0.999103
ID2	seq.9426.73	DNA-binding protein inhibitor ID-2	Q02363	0.00432283	0.76896	0.999103
CTSK	seq.9443.137	Cathepsin K	P43235	0.00435726	0.785445	0.999103
CDK2AP1	seq.9450.18	Cyclin-dependent kinase 2-associated protein 1	O14519	-0.00448049	0.748666	0.999103
AIFM1	seq.9522.3	Apoptosis-inducing factor 1, mitochondrial	O95831	-0.00130491	0.932201	0.999103
ITM2C	seq.9523.34	Integral membrane protein 2C:C-term	Q9NQX7	-0.00354547	0.799953	0.999103
PTK7	seq.9525.1	Inactive tyrosine-protein kinase 7	Q13308	-0.000921512	0.950998	0.999103
CLPSL1	seq.9526.3	Colipase-like protein 1	A2RUU4	0.00499155	0.74596	0.999103
C7orf69	seq.9544.24	Uncharacterized protein C7orf69	Q9H7B7	-0.00290558	0.834213	0.999103
GZMK	seq.9545.156	Granzyme K	P49863	0.0043512	0.768698	0.999103
PAWR	seq.9565.6	PRKC apoptosis WT1 regulator protein	Q96IZ0	-0.00359608	0.780901	0.999103
LAMC2	seq.9580.5	Laminin subunit gamma-2	Q13753	0.000822624	0.950168	0.999103
SUSD1	seq.9582.93	Sushi domain-containing protein 1	Q6UWL2	0.000598985	0.965157	0.999103
SLC30A5	seq.9594.30	Zinc transporter 5	Q8TAD4	0.000412682	0.976326	0.999103
THSD7A	seq.9600.55	Thrombospondin type-1 domain-containing protein 7A:Thrombospondin type-1 domain 17	Q9UPZ6	0.00130167	0.923694	0.999103
NUP210L	seq.9606.4	Nuclear pore membrane glycoprotein 210-like	Q5VU65	0.00185274	0.891182	0.999103
PRR27	seq.9607.39	Proline-rich protein 27	Q6MZM9	8.12237e-05	0.995487	0.999103
VIT	seq.9627.15	Vitrin	Q6UXI7	-0.00148411	0.921697	0.999103
TIGIT	seq.9638.2	T-cell immunoreceptor with Ig and ITIM domains	Q495A1	0.00389282	0.789391	0.999103
IGSF3	seq.9715.15	Immunoglobulin superfamily member 3	O75054	0.00195451	0.881068	0.999103
MMP16	seq.9719.145	Matrix metalloproteinase-16	P51512	-0.00401384	0.755115	0.999103
MSH2	seq.9739.4	DNA mismatch repair protein Msh2	P43246	-0.00193566	0.892524	0.999103
GSTM3	seq.9748.31	Glutathione S-transferase Mu 3	P21266	-0.00409179	0.791798	0.999103
S100A4	seq.9750.7	Protein S100-A4	P26447	0.00182097	0.885739	0.999103
MAPK9	seq.9760.13	Mitogen-activated protein kinase 9	P45984	0.000867605	0.943213	0.999103
TMEM52B	seq.9778.45	Transmembrane protein 52B	Q4KMG9	-0.00287798	0.840586	0.999103
IGDCC4	seq.9793.145	Immunoglobulin superfamily DCC subclass member 4	Q8TDY8	0.0031006	0.831541	0.999103
CLN5	seq.9795.9	Ceroid-lipofuscinosis neuronal protein 5:Cytoplasmic domain	O75503	-0.00057001	0.965554	0.999103
PNPLA2	seq.9802.27	Patatin-like phospholipase domain-containing protein 2	Q96AD5	-0.00241983	0.846936	0.999103
LDHC	seq.9828.86	L-lactate dehydrogenase C chain	P07864	0.00413483	0.792795	0.999103
DCK	seq.9836.20	Deoxycytidine kinase	P27707	-0.003946	0.760933	0.999103
NQO1	seq.9837.60	NAD(P)H dehydrogenase [quinone] 1	P15559	-0.000922971	0.955497	0.999103
SMAD1	seq.9838.4	Mothers against decapentaplegic homolog 1	Q15797	-0.000443625	0.973699	0.999103
ACTN2	seq.9844.138	Alpha-actinin-2	P35609	0.00251793	0.874557	0.999103
RHOA	seq.9855.10	Transforming protein RhoA	P61586	0.00271829	0.808408	0.999103
TPM4	seq.9863.1	Tropomyosin alpha-4 chain	P67936	0.00423679	0.751367	0.999103
FBP2	seq.9867.23	Fructose-1,6-bisphosphatase isozyme 2	O00757	0.00120956	0.937176	0.999103
CRKL	seq.9877.28	Crk-like protein	P46109	0.000453737	0.965275	0.999103
MYO6	seq.9894.13	Unconventional myosin-VI	Q9UM54	0.00277462	0.82076	0.999103
KIF1C	seq.9899.28	Kinesin-like protein KIF1C	O43896	0.00100934	0.938653	0.999103
CALB1	seq.9918.23	Calbindin	P05937	0.00355665	0.791859	0.999103
ATP1B4	seq.9933.49	Protein ATP1B4	Q9UN42	-0.00368183	0.831212	0.999103
PITPNA	seq.9934.29	Phosphatidylinositol transfer protein alpha isoform	Q00169	0.00151155	0.918902	0.999103
LNX1	seq.9936.27	E3 ubiquitin-protein ligase LNX	Q8TBB1	-0.000194149	0.98958	0.999103
ARMC5	seq.9945.8	Armadillo repeat-containing protein 5:Armadillo Repeat Domain 2	Q96C12	-0.00292972	0.847062	0.999103
FBXL4	seq.9951.36	F-box/LRR-repeat protein 4:Leucine-rich repeats 2 and 3	Q9UKA2	0.00459082	0.764124	0.999103
NPIPB3	seq.9954.2	Nuclear pore complex-interacting protein family member B3	Q92617	-0.00420397	0.793913	0.999103
TBC1D5	seq.9960.2	TBC1 domain family member 5	Q92609	0.0020547	0.876577	0.999103
MYZAP	seq.9964.10	Myocardial zonula adherens protein	P0CAP1	0.00233815	0.887276	0.999103
UBXN4	seq.9970.7	UBX domain-containing protein 4:Cytoplasmic domain 2	Q92575	-0.00122928	0.934575	0.999103
AMIGO1	seq.9979.13	Amphoterin-induced protein 1:Cytoplasmic domain	Q86WK6	0.000539877	0.975015	0.999103
YIPF6	seq.9984.12	Protein YIPF6	Q96EC8	0.00209007	0.874766	0.999103
UBXN4	seq.9997.12	UBX domain-containing protein 4:Cytoplasmic domain 1	Q92575	0.001902	0.873476	0.999103
STX1A	seq.3766.51	Syntaxin-1A	Q16623	7.19551e-05	0.995881	0.999172
S100A8|S100A9	seq.17145.1	Protein S100-A8/A9 heterodimer	P05109|P06702	6.37602e-05	0.996463	0.999559
ADCYAP1R1	seq.22566.53	Pituitary adenylate cyclase-activating polypeptide type I receptor	P41586	6.25458e-05	0.996669	0.999559
NR2C2AP	seq.23594.2	Nuclear receptor 2C2-associated protein	Q86WQ0	5.96729e-05	0.996678	0.999559
A4GNT	seq.10835.25	Alpha-1,4-N-acetylglucosaminyltransferase	Q9UNA3	-5.41915e-05	0.997451	0.99969
RGS10	seq.11634.32	Regulator of G-protein signaling 10	O43665	-3.4604e-05	0.997631	0.99969
ZNF180	seq.12771.19	Zinc finger protein 180	Q9UJW8	4.97236e-05	0.997227	0.99969
PDCD4	seq.17202.37	Programmed cell death protein 4	Q53EL6	-4.02063e-05	0.997542	0.99969
PRNP	seq.6545.58	Major prion protein	P04156	5.322e-05	0.997063	0.99969
SLAMF8	seq.8994.65	SLAM family member 8	Q9P0V8	5.42474e-05	0.997086	0.99969
RAB2B	seq.19253.82	Ras-related protein Rab-2B	Q8WUD1	2.81228e-05	0.998487	0.999692
PLPBP	seq.20439.14	Proline synthase co-transcribed bacterial homolog protein	O94903	-3.09202e-05	0.997939	0.999692
DLGAP4	seq.24436.23	Disks large-associated protein 4	Q9Y2H0	2.29307e-05	0.998443	0.999692
PLCD1	seq.24909.40	1-phosphatidylinositol-4,5-bisphosphate phosphodiesterase delta-1	P51178	-2.9914e-05	0.998306	0.999692
PAFAH1B2	seq.2642.4	Platelet-activating factor acetylhydrolase IB subunit beta	P68402	-3.19977e-05	0.997891	0.999692
ENTPD1	seq.3182.38	Ectonucleoside triphosphate diphosphohydrolase 1	P49961	2.62845e-05	0.998594	0.999692
AGGF1	seq.8051.10	Angiogenic factor with G patch and FHA domains 1	Q8N302	2.37267e-05	0.998594	0.999692
EIF2AK4	seq.14284.23	eIF-2-alpha kinase GCN2	Q9P2K8	-2.04937e-05	0.998982	0.999891
IFNG	seq.15346.31	Interferon gamma	P01579	-1.28732e-05	0.999342	0.999891
PDCD1	seq.15623.1	Programmed cell death protein 1	Q15116	1.50242e-05	0.999113	0.999891
PWWP2B	seq.24267.24	PWWP domain-containing protein 2B	Q6NUJ5	-1.22363e-05	0.999272	0.999891
CCNB2	seq.18208.3	G2/mitotic-specific cyclin-B2	O95067	9.64962e-06	0.999539	0.999951
OLFM3	seq.10643.16	Noelin-3:Isoform 2, C-term	Q96PB7	-5.21724e-06	0.999731	0.999957
TIAM2	seq.24968.10	T-lymphoma invasion and metastasis-inducing protein 2	Q8IVF5	-7.3557e-07	0.999957	0.999957
CHGA	seq.8476.11	Chromogranin-A	P10645	2.57092e-06	0.999827	0.999957

### Sheet: S3
Supplementary Table S3. Selected 108 aptamers from elastic net models for hPDI
Models adjusted for age, sex, educational attainment, smoking status, alcohol intake, physical activity, and recruitment center
Proteins listed in descending order of the magnitude of coeffients from elastic net.
Selection stability was assessed across 1,000 bootstrap resampling iterations, and the selection frequency was calculated for each protein.
Abbreviation: hPDI - healthful plant-based diet index
Protein	Protein sequence ID	Target	UniProt	Elastic net coefficient	Selection frequency
GULP1	seq.19180.38	PTB domain-containing engulfment adapter protein 1	Q9UBP9	0.05584	0.777
AOC1	seq.15486.126	Amiloride-sensitive amine oxidase [copper-containing]	P19801	-0.055452	1
UNC5D	seq.5140.56	Netrin receptor UNC5D	Q6UXZ4	-0.0500616	0.829
CAMK1	seq.3592.4	Calcium/calmodulin-dependent protein kinase type 1	Q14012	-0.0500135	0.997
ST6GALNAC6	seq.7228.2	Alpha-N-acetylgalactosaminide alpha-2,6-sialyltransferase 6	Q969X2	0.0464218	0.973
SERPIND1	seq.3316.58	Heparin cofactor 2	P05546	-0.0455772	0.979
HTATIP2	seq.10630.5	Oxidoreductase HTATIP2	Q9BUP3	-0.0447996	0.989
UBQLN3	seq.21849.2	Ubiquilin-3	Q9H347	0.0436635	0.842
RND3	seq.15439.21	Rho-related GTP-binding protein RhoE	P61587	-0.0426485	0.96
PCSK9	seq.5231.79	Proprotein convertase subtilisin/kexin type 9	Q8NBP7	0.0420512	0.967
BAG4	seq.12844.10	BAG family molecular chaperone regulator 4	O95429	0.0416637	0.934
PCOLCE	seq.11237.49	Procollagen C-endopeptidase enhancer 1	Q15113	0.0400408	0.809
ANTKMT	seq.7148.42	Protein FAM173A	Q9BQD7	0.0389961	0.99
SAYSD1	seq.6594.64	SAYSvFN domain-containing protein 1	Q9NPB0	-0.0383467	0.936
EDN3	seq.6113.31	Endothelin-3	P14138	0.03787	0.665
SH3PXD2B	seq.25297.11	SH3 and PX domain-containing protein 2B	A1X283	-0.0377274	0.971
BPIFA2	seq.5695.5	BPI fold-containing family A member 2	Q96DR5	0.0366355	0.942
FOLR2	seq.15587.20	Folate receptor beta	P14207	0.0364133	0.904
TIMP2	seq.2278.61	Metalloproteinase inhibitor 2	P16035	-0.0363024	0.861
BST2	seq.8832.55	Bone marrow stromal antigen 2	Q10589	0.0362596	0.964
QTRT1	seq.21380.77	Queuine tRNA-ribosyltransferase	Q9BXR0	-0.0358489	0.93
RGS21	seq.19381.7	Regulator of G-protein signaling 21	Q2M5E4	0.0351894	0.986
ESS2	seq.11356.19	Protein DGCR14	Q96DF8	-0.0350252	0.904
NPPC	seq.20430.8	C-type natriuretic peptide	P23582	0.0344445	0.888
UBE2L3|UBB	seq.21931.27	UB2L3/PolyUbiquitin K48	P68036|P0CG47	0.0326379	0.92
FTH1|FTL	seq.5934.1	Ferritin	P02794|P02792	-0.0316887	0.794
SEMA5A	seq.13132.14	Semaphorin-5A	Q13591	0.0303823	0.937
C5|C6	seq.4482.66	Complement C5b-C6 complex	P01031|P13671	-0.0302247	0.799
LRP6	seq.22584.2	Low-density lipoprotein receptor-related protein 6	O75581	-0.0293551	0.897
PMPCA	seq.24907.3	Mitochondrial-processing peptidase subunit alpha	Q10713	0.0289094	0.828
GSTM1	seq.15395.15	Glutathione S-transferase Mu 1	P09488	-0.027032	0.901
LEPR	seq.5400.52	Leptin receptor, soluble	P48357	0.0268079	0.949
BRF1	seq.5384.67	Transcription factor IIIB 90 kDa subunit	Q92994	-0.0260116	0.838
QPCT	seq.7849.3	Glutaminyl-peptide cyclotransferase	Q16769	0.0255447	0.875
NIPAL4	seq.12864.9	Magnesium transporter NIPA4	Q0D2K0	-0.0251423	0.86
MAP4K3	seq.8978.30	Mitogen-activated protein kinase kinase kinase kinase 3	Q8IVH8	0.0251257	0.855
DCT	seq.21390.68	L-dopachrome tautomerase	P40126	0.0249802	0.876
RGMB	seq.3331.8	RGM domain family member B	Q6NW40	-0.02383	0.817
LEP	seq.8484.24	Leptin	P41159	-0.0237651	0.482
KAT2B	seq.12368.18	Histone acetyltransferase KAT2B	Q92831	0.023513	0.75
CDK15	seq.21581.87	Cyclin-dependent kinase 15; EC=2.7.11.22	Q96Q40	0.0214218	0.695
ADGRL3	seq.20578.10	Latrophilin-3	Q9HAR2	0.0210391	0.803
SMOC1	seq.13118.5	SPARC-related modular calcium-binding protein 1	Q9H4F8	0.0203056	0.788
VSTM1	seq.19743.12	V-set and transmembrane domain-containing protein 1	Q6UX27	-0.0202381	0.764
MXRA8	seq.10521.10	Matrix-remodeling-associated protein 8:Extracellular domain	Q9BRK3	-0.0202295	0.713
EGFLAM	seq.12338.27	Pikachurin	Q63HQ2	0.0200711	0.801
TAC4	seq.6468.37	Tachykinin-4	Q86UU9	-0.0197029	0.746
ADGRG1	seq.18893.26	Adhesion G-protein coupled receptor G1	Q9Y653	-0.0195232	0.715
C8A|C8B|C8G	seq.2429.27	Complement component C8	P07357|P07358|P07360	-0.0194637	0.697
NEGR1	seq.13109.82	Neuronal growth regulator 1	Q7Z3B1	0.0183961	0.703
EMC10	seq.24664.3	UPF0510 protein INM02	Q5UCC4	0.0170383	0.759
NTF4	seq.4146.58	Neurotrophin-4	P34130	0.0167905	0.779
SLITRK6	seq.16916.19	SLIT and NTRK-like protein 6	Q9H5Y7	0.0162278	0.711
SDC3	seq.16612.28	Syndecan-3	O75056	0.01614	0.717
MAN1A2	seq.9077.10	Mannosyl-oligosaccharide 1,2-alpha-mannosidase IB	O60476	0.0157851	0.734
CRTAC1	seq.5632.6	Cartilage acidic protein 1	Q9NQ79	0.0143286	0.78
AKR1C4	seq.18397.5	Aldo-keto reductase family 1 member C4	P17516	-0.0139785	0.624
MPZL2	seq.9372.157	Myelin protein zero-like protein 2	O60487	-0.0134681	0.653
CRP	seq.4337.49	C-reactive protein	P02741	-0.0133883	0.688
QRFP	seq.6463.59	Orexigenic neuropeptide QRFP	P83859	-0.0131344	0.704
JUP	seq.23007.8	Junction plakoglobin	P14923	-0.0127938	0.629
RGS16	seq.21255.2	Regulator of G-protein signaling 16	O15492	-0.012651	0.659
RBBP4	seq.15331.47	Histone-binding protein RBBP4	Q09028	0.0120304	0.665
NRXN3	seq.16323.8	Neurexin-3	Q9Y4C0	-0.0120004	0.616
RPS12	seq.21829.8	40S ribosomal protein S12	P25398	0.0112636	0.502
SSR1	seq.8106.15	Translocon-associated protein subunit alpha	P43307	-0.0111922	0.613
SLIT1	seq.15634.139	Slit homolog 1 protein	O75093	0.0111756	0.696
DKK2	seq.6546.41	Dickkopf-related protein 2	Q9UBU2	0.0109567	0.654
SKA1	seq.21370.45	Spindle and kinetochore-associated protein 1	Q96BD8	-0.0106263	0.68
GP1BB	seq.21514.1	Platelet glycoprotein Ib beta chain	P13224	-0.0105404	0.683
PEAR1	seq.8275.31	Platelet endothelial aggregation receptor 1:Extracellular domain	Q5VY43	0.00954938	0.639
None	seq.24957.6	Espin	B1AK53	-0.00926598	0.515
SCGB1D1	seq.21562.3	Secretoglobin family 1D member 1	O95968	-0.00892573	0.595
GSN	seq.16607.78	Gelsolin	P06396	0.00880984	0.536
SLITRK1	seq.15539.15	SLIT and NTRK-like protein 1	Q96PX8	-0.0083273	0.621
NHP2	seq.20939.113	H/ACA ribonucleoprotein complex subunit 2	Q9NX24	-0.00816956	0.585
VAT1	seq.18175.65	Synaptic vesicle membrane protein VAT-1 homolog	Q99536	-0.00798203	0.646
GPNMB	seq.8289.8	Transmembrane glycoprotein NMB:Extracellular domain	Q14956	0.00789668	0.661
GPC3	seq.4842.62	Glypican-3	P51654	0.00784192	0.703
PGLYRP4	seq.19821.10	Peptidoglycan recognition protein I-beta	Q96LB8	-0.00722647	0.495
KIR3DL1	seq.18907.97	Killer cell immunoglobulin-like receptor 3DL1	P43629	0.00662877	0.632
IL17RB	seq.5084.154	Interleukin-17 receptor B	Q9NRM6	0.00590022	0.644
LILRA4	seq.8299.66	Leukocyte immunoglobulin-like receptor subfamily A member 4	P59901	0.0058735	0.703
RGMA	seq.5483.1	Repulsive guidance molecule A	Q96B86	0.00577679	0.575
PDCD6	seq.19488.1	Programmed cell death protein 6	O75340	-0.00562345	0.511
GHRL	seq.8447.11	Appetite-regulating hormone	Q9UBU3	0.00558575	0.595
AMY1A	seq.7918.114	Alpha-amylase 1	P04745	0.00474909	0.601
CXCL14	seq.5730.60	C-X-C motif chemokine 14	O95715	-0.00445474	0.537
OTUD5	seq.12480.9	OTU domain-containing protein 5	Q96G74	0.00406266	0.391
RET	seq.3220.40	Proto-oncogene tyrosine-protein kinase receptor Ret	P07949	-0.00391618	0.524
ELP1	seq.25102.23	Elongator complex protein 1	O95163	-0.00369312	0.564
CLDN1	seq.24641.10	Claudin-1	O95832	-0.00338093	0.566
MAGIX	seq.24713.4	PDZ domain-containing protein MAGIX	Q9H6Y5	-0.00301413	0.489
ACBD4	seq.24686.19	Acyl-CoA-binding domain-containing protein 4	Q8NC06	0.00273211	0.597
STK17B	seq.5249.31	Serine/threonine-protein kinase 17B	O94768	-0.00260829	0.337
NPTN	seq.7194.36	Neuroplastin	Q9Y639	-0.00255584	0.389
APOA4	seq.17685.9	Apolipoprotein A-IV	P06727	0.00252883	0.529
CST5	seq.3803.10	Cystatin-D	P28325	0.0024855	0.597
PPP1R10	seq.22533.95	Serine/threonine-protein phosphatase 1 regulatory subunit 10	Q96QC0	-0.00238122	0.432
APCS	seq.2474.54	Serum amyloid P-component	P02743	0.00227305	0.501
SELPLG	seq.11266.8	P-selectin glycoprotein ligand 1:Extracellular domain	Q14242	0.00168894	0.559
IGFBP2	seq.22985.160	Insulin-like growth factor-binding protein 2	P18065	-0.00150112	0.604
PLTP	seq.6263.77	Phospholipid transfer protein	P55058	0.00129745	0.517
FGL2	seq.19635.69	Fibroleukin	Q14314	-0.001184	0.455
AMIGO2	seq.6914.15	Amphoterin-induced protein 2	Q86SJ2	-0.000842592	0.454
NAALAD2	seq.7986.98	N-acetylated-alpha-linked acidic dipeptidase 2	Q9Y3Q0	0.000817878	0.571
UNC5C	seq.5139.32	Netrin receptor UNC5C	O95185	0.000543789	0.573
MEF2D	seq.24266.2	Myocyte-specific enhancer factor 2D	Q14814	-5.92165e-05	0.522

### Sheet: S4
Supplementary Table S4. Selected 14 aptamers from elastic net models for uPDI
Models adjusted for age, sex, educational attainment, smoking status, alcohol intake, physical activity, and recruitment center
Proteins listed in descending order of the magnitude of coeffients from elastic net
Selection stability was assessed across 1,000 bootstrap resampling iterations, and the selection frequency was calculated for each protein.
Abbreviation: uPDI - unhealthful plant-based diet index
Protein	Protein sequence ID	Target	UniProt	Elastic net coefficient	Selection frequency
PRSS8	seq.6225.3	Prostasin	Q16651	-0.0776271	0.939
NSMCE1	seq.20453.9	Non-structural maintenance of chromosomes element 1 homolog	Q8WV22	0.0681599	1
EGFR	seq.2677.1	Epidermal growth factor receptor	P00533	-0.0681101	0.999
F11	seq.2190.55	Coagulation Factor XI	P03951	-0.0646597	1
CXCL13	seq.3487.32	C-X-C motif chemokine 13	O43927	0.0521774	0.999
HMGCS1	seq.13496.19	Hydroxymethylglutaryl-CoA synthase, cytoplasmic	Q01581	0.037316	0.99
NPS	seq.6390.18	Neuropeptide S	P0C0P6	-0.0362921	0.769
SELENOF	seq.20087.3	15 kDa selenoprotein	O60613	-0.0332778	0.978
BAGE3	seq.6442.6	B melanoma antigen 3	Q86Y29	0.0269857	0.813
DYTN	seq.22124.94	Dystrotelin	A2CJ06	0.0237598	0.927
INHBA	seq.19622.7	Activin A	P08476	0.0229595	0.808
NPW	seq.9986.14	Neuropeptide W	Q8N729	0.0165578	0.925
LIMK1	seq.25308.8	LIM domain kinase 1	P53667	-0.0132039	0.914
INHBA	seq.13738.8	Inhibin beta A chain	P08476	0.006969	0.772

### Sheet: S5
Supplementary Table S5. Selected 667aptamers from extreme gradient boosting models for hPDI
Covariates included as predictors: age, sex, educational attainment, smoking status, alcohol intake, physical activity, and recruitment center
Proteins ranked in descending order of mean absolute SHAP values of the test set
Abbreviations: SHAP - SHapley Additive exPlanations, hPDI - healthful plant-based diet index
Protein	Protein sequence ID	Target	UniProt	SHAP rank	Mean absolute SHAP, test set	SHAP percent, test set	Cumulative relative SHAP, test	SHAP percentile, test set	SHAP directon, train	Mean absolute SHAP, train	Mean relative SHAP, train	Gain	Cover	Frequency	Absolute weights, train set	Signed weights, train set	Cumulative weights, train set	Absolute weight, test set	Cumulative weight, test
PCOLCE	seq.11237.49	Procollagen C-endopeptidase enhancer 1	Q15113	1	0.0328838	2.44961	2.44961	100	-	0.032657	-0.00048291	0.0196326	0.0162146	0.0131687	0.0242515	-0.0242515	0.0242515	0.0244961	0.0244961
CTSH	seq.8465.52	Cathepsin H	P09668	2	0.0212129	1.58021	4.02982	99.8501	+	0.0214872	0.000755352	0.0106114	0.013165	0.00987654	0.0159567	0.0159567	0.0402082	0.0158021	0.0402982
SERPINA4	seq.14105.5	Kallistatin	P29622	3	0.020656	1.53873	5.56855	99.7001	-	0.0205598	-5.88836e-05	0.0116367	0.0105654	0.00823045	0.015268	-0.015268	0.0554762	0.0153873	0.0556855
AOC1	seq.15486.126	Amiloride-sensitive amine oxidase [copper-containing]	P19801	4	0.0167063	1.2445	6.81305	99.5502	-	0.0165567	-6.94426e-05	0.00852784	0.0115605	0.0090535	0.0122953	-0.0122953	0.0677714	0.012445	0.0681305
FOLR2	seq.15587.20	Folate receptor beta	P14207	5	0.0160066	1.19238	8.00543	99.4003	+	0.0156953	0.000248875	0.00802345	0.0105297	0.00823045	0.0116555	0.0116555	0.079427	0.0119238	0.0800543
TEAD3	seq.12854.3	Transcriptional enhancer factor TEF-5	Q99594	6	0.0151774	1.13061	9.13605	99.2504	-	0.0148538	-5.7882e-05	0.00850116	0.0130533	0.0090535	0.0110307	-0.0110307	0.0904576	0.0113061	0.0913605
NDE1	seq.9765.4	Nuclear distribution protein nudE homolog 1	Q9NXR1	7	0.0137988	1.02792	10.164	99.1004	+	0.0138642	3.20841e-05	0.00948702	0.00790497	0.00576132	0.0102958	0.0102958	0.100753	0.0102792	0.10164
GSTM1	seq.15395.15	Glutathione S-transferase Mu 1	P09488	8	0.013729	1.02272	11.1867	98.9505	+	0.0138542	8.32533e-05	0.00552662	0.0080025	0.00576132	0.0102883	0.0102883	0.111042	0.0102272	0.111867
SEMA5A	seq.13132.14	Semaphorin-5A	Q13591	9	0.0120501	0.897652	12.0843	98.8006	+	0.0121509	9.92037e-05	0.00606235	0.00797602	0.00658436	0.00902341	0.00902341	0.129098	0.00897652	0.120843
PGLYRP2	seq.5601.2	N-acetylmuramoyl-L-alanine amidase	Q96PD5	10	0.0117955	0.878684	12.963	98.6507	-	0.0119602	-2.44292e-05	0.00619966	0.0062074	0.00493827	0.00888178	-0.00888178	0.137979	0.00878684	0.12963
AP1B1	seq.24954.83	AP-1 complex subunit beta-1	Q10567	11	0.0117142	0.872625	13.8356	98.5007	-	0.012163	-8.1116e-06	0.015534	0.0126897	0.00987654	0.0090324	-0.0090324	0.120074	0.00872625	0.138356
CTHRC1	seq.15467.10	Collagen triple helix repeat-containing protein 1	Q96CG8	12	0.0114903	0.855949	14.6916	98.3508	-	0.0111689	-5.68242e-05	0.00478997	0.00683091	0.00493827	0.00829415	-0.00829415	0.154695	0.00855949	0.146916
TNFRSF4	seq.3730.81	Tumor necrosis factor receptor superfamily member 4	P43489	13	0.0114211	0.850789	15.5424	98.2009	-	0.0113408	-0.000259061	0.00538657	0.00912421	0.00658436	0.0084218	-0.0084218	0.146401	0.00850789	0.155424
BPIFA2	seq.5695.5	BPI fold-containing family A member 2	Q96DR5	14	0.0107447	0.800406	16.3428	98.051	-	0.010993	-1.45391e-05	0.0108392	0.0166806	0.0115226	0.00816354	-0.00816354	0.162859	0.00800406	0.163428
UBE2L3|UBB	seq.21931.27	UB2L3/PolyUbiquitin K48	P68036|P0CG47	15	0.0100048	0.745291	17.0881	97.901	-	0.00954991	-2.00553e-05	0.00500647	0.00797646	0.00576132	0.00709189	-0.00709189	0.206839	0.00745291	0.170881
TMPRSS11B	seq.10895.28	Transmembrane protease serine 11B	Q86T26	16	0.00998967	0.74416	17.8322	97.7511	-	0.0100968	-7.92624e-05	0.00357181	0.00615753	0.00411523	0.00749804	-0.00749804	0.178103	0.0074416	0.178322
LTA4H	seq.3204.2	Leukotriene A-4 hydrolase	P09960	17	0.00979188	0.729427	18.5617	97.6012	-	0.00982816	-0.000297559	0.00966484	0.00500448	0.00411523	0.00729852	-0.00729852	0.185401	0.00729427	0.185617
BMP15	seq.11129.66	Bone morphogenetic protein 15	O95972	18	0.00977247	0.727981	19.2896	97.4513	+	0.00970139	0.000108835	0.00460556	0.00624799	0.00493827	0.00720438	0.00720438	0.192606	0.00727981	0.192896
CDH1	seq.2501.51	Cadherin-1	P12830	19	0.0097321	0.724973	20.0146	97.3013	+	0.00961653	0.000320582	0.00548108	0.00613282	0.00576132	0.00714136	0.00714136	0.199747	0.00724973	0.200146
CAMK1	seq.3592.4	Calcium/calmodulin-dependent protein kinase type 1	Q14012	20	0.00972433	0.724395	20.739	97.1514	-	0.0104308	-0.000257071	0.00751527	0.0127961	0.0090535	0.00774607	-0.00774607	0.170605	0.00724395	0.20739
PGAM1	seq.3896.5	Phosphoglycerate mutase 1	P18669	21	0.00872136	0.649681	21.3887	97.0015	+	0.00856178	0.000239185	0.00680592	0.00463779	0.00411523	0.00635809	0.00635809	0.219608	0.00649681	0.213887
TPMT	seq.11218.84	Thiopurine S-methyltransferase	P51580	22	0.00867506	0.646231	22.0349	96.8516	-	0.0086325	-0.000162622	0.00381118	0.00599382	0.00411523	0.00641061	-0.00641061	0.21325	0.00646231	0.220349
SERPIND1	seq.3316.58	Heparin cofactor 2	P05546	23	0.00824818	0.614432	22.6494	96.7016	+	0.00790146	0.000103183	0.00578841	0.00633183	0.00493827	0.00586773	0.00586773	0.231378	0.00614432	0.226494
MPP5	seq.24982.33	MAGUK p55 subfamily member 5	Q8N3R9	24	0.00792761	0.590552	23.2399	96.5517	+	0.00794792	5.12969e-05	0.00306132	0.00493785	0.00329218	0.00590223	0.00590223	0.22551	0.00590552	0.232399
SPRED1	seq.8318.13	Sprouty-related, EVH1 domain-containing protein 1	Q7Z699	25	0.00769147	0.572961	23.8129	96.4018	-	0.00773147	-2.37747e-05	0.00370314	0.00482665	0.00329218	0.0057415	-0.0057415	0.237119	0.00572961	0.238129
KLK3	seq.4330.4	Prostate-specific antigen	P07288	26	0.00717391	0.534406	24.3473	96.2519	+	0.00713383	0.00011396	0.00293134	0.00498904	0.00329218	0.00529768	0.00529768	0.242417	0.00534406	0.243473
SH3PXD2B	seq.25297.11	SH3 and PX domain-containing protein 2B	A1X283	27	0.00697469	0.519566	24.8668	96.1019	+	0.00694728	2.29984e-05	0.00333559	0.00454203	0.00411523	0.00515914	0.00515914	0.252817	0.00519566	0.248668
C5	seq.2381.52	Complement C5	P01031	28	0.0068346	0.50913	25.376	95.952	+	0.00705807	0.000138525	0.00486678	0.00540251	0.00411523	0.00524142	0.00524142	0.247658	0.0050913	0.25376
NEGR1	seq.13109.82	Neuronal growth regulator 1	Q7Z3B1	29	0.00670349	0.499363	25.8753	95.8021	-	0.00681056	-6.24308e-05	0.00390761	0.00480944	0.00411523	0.00505762	-0.00505762	0.257875	0.00499363	0.258753
REG1B	seq.23018.4	Lithostathine-1-beta	P48304	30	0.00665395	0.495673	26.371	95.6522	+	0.00674819	2.84432e-06	0.00433519	0.00498992	0.00411523	0.00501129	0.00501129	0.262886	0.00495673	0.26371
COL2A1	seq.18875.125	Chondrocalcin	P02458	31	0.00649993	0.4842	26.8552	95.5022	+	0.00650409	5.84266e-06	0.00477596	0.00384482	0.00411523	0.00483002	0.00483002	0.267716	0.004842	0.268552
IQCF1	seq.7991.54	IQ domain-containing protein F1	Q8N6M8	32	0.00632627	0.471263	27.3265	95.3523	+	0.00626346	6.64631e-05	0.00422533	0.00277429	0.00246914	0.00465133	0.00465133	0.277139	0.00471263	0.273265
BTNL8	seq.9026.40	Butyrophilin-like protein 8	Q6UX41	33	0.00623261	0.464286	27.7908	95.2024	-	0.0064254	-0.00014753	0.00337197	0.0047331	0.00329218	0.00477159	-0.00477159	0.272488	0.00464286	0.277908
RGS21	seq.19381.7	Regulator of G-protein signaling 21	Q2M5E4	34	0.00623004	0.464094	28.2548	95.0525	+	0.00619827	6.08664e-06	0.00366101	0.00447672	0.00411523	0.00460292	0.00460292	0.286367	0.00464094	0.282548
CHST9	seq.11646.4	Carbohydrate sulfotransferase 9	Q7L1S5	35	0.00606885	0.452087	28.7069	94.9025	+	0.00622745	0.000132458	0.00267726	0.00481032	0.00329218	0.00462458	0.00462458	0.281764	0.00452087	0.287069
FGFR1	seq.5532.53	Fibroblast growth factor receptor 1	P11362	36	0.00593515	0.442127	29.1491	94.7526	-	0.00585895	-8.68689e-05	0.00327733	0.00322703	0.00246914	0.00435093	-0.00435093	0.290718	0.00442127	0.291491
VAMP7	seq.19357.11	Vesicle-associated membrane protein 7	P51809	37	0.00585329	0.436029	29.5851	94.6027	-	0.0058469	-0.00020981	0.00256554	0.00374994	0.00329218	0.00434198	-0.00434198	0.29506	0.00436029	0.295851
GAGE2B	seq.25413.80	G antigen 2	Q13066	38	0.00569464	0.424211	30.0093	94.4528	+	0.00563207	0.000247131	0.00395765	0.00239612	0.00164609	0.00418245	0.00418245	0.303439	0.00424211	0.300093
BPIFA2	seq.16302.11	BPI fold-containing family A member 2	Q96DR5	39	0.00567011	0.422384	30.4317	94.3028	+	0.00565097	7.30508e-07	0.0020733	0.00364007	0.00246914	0.00419648	0.00419648	0.299256	0.00422384	0.304317
C3	seq.2683.1	Complement C3b, inactivated	P01024	40	0.00563619	0.419857	30.8515	94.1529	+	0.00554125	2.95778e-05	0.00373594	0.00388585	0.00329218	0.00411501	0.00411501	0.311696	0.00419857	0.308515
SMOC1	seq.13118.5	SPARC-related modular calcium-binding protein 1	Q9H4F8	41	0.00544543	0.405647	31.2572	94.003	-	0.00557861	-0.000362527	0.0023797	0.00334309	0.00246914	0.00414275	-0.00414275	0.307581	0.00405647	0.312572
KLK3	seq.21232.39	Benign Prostate specific Antigen	P07288	42	0.00542321	0.403991	31.6612	93.8531	+	0.00534462	3.7541e-06	0.00466241	0.00317187	0.00411523	0.00396898	0.00396898	0.315665	0.00403991	0.316612
RETREG1	seq.8556.5	Protein FAM134B	Q9H6L5	43	0.00530871	0.395462	32.0566	93.7031	+	0.00533616	0.000155306	0.00333143	0.00348253	0.00329218	0.00396271	0.00396271	0.319628	0.00395462	0.320566
CFHR1	seq.5982.50	Complement factor H-related protein 1	Q03591	44	0.00520626	0.38783	32.4445	93.5532	+	0.00521269	0.000119311	0.00347472	0.00276634	0.00329218	0.00387102	0.00387102	0.323499	0.0038783	0.324445
GSN	seq.4775.34	Gelsolin	P06396	45	0.00520358	0.38763	32.8321	93.4033	-	0.00515937	-1.96706e-05	0.00348099	0.00297992	0.00246914	0.00383141	-0.00383141	0.327331	0.0038763	0.328321
CST7	seq.14038.130	Cystatin-F	O76096	46	0.00514227	0.383063	33.2152	93.2534	+	0.00512559	6.94747e-05	0.00260007	0.00358093	0.00329218	0.00380633	0.00380633	0.331137	0.00383063	0.332152
CD79A	seq.7796.10	B-cell antigen receptor complex-associated protein alpha chain	P11912	47	0.00507816	0.378288	33.5935	93.1034	-	0.00510211	-0.000108155	0.00239786	0.00312819	0.00246914	0.00378889	-0.00378889	0.334926	0.00378288	0.335935
UNC5C	seq.5139.32	Netrin receptor UNC5C	O95185	48	0.0050487	0.376093	33.9695	92.9535	-	0.00509746	-1.41515e-05	0.0023646	0.00334441	0.00246914	0.00378544	-0.00378544	0.338711	0.00376093	0.339695
GTF2F2	seq.20927.43	General transcription factor IIF subunit 2	P13984	49	0.00504854	0.376081	34.3456	92.8036	-	0.00496222	-7.45833e-05	0.00271406	0.00246628	0.00164609	0.00368501	-0.00368501	0.353516	0.00376081	0.343456
SERPINA4	seq.3449.58	Kallistatin	P29622	50	0.00501632	0.373681	34.7193	92.6537	-	0.00497374	-7.763e-06	0.00254112	0.00285372	0.00246914	0.00369357	-0.00369357	0.346144	0.00373681	0.347193
BCL2L2	seq.7134.14	Bcl-2-like protein 2	Q92843	51	0.00501397	0.373506	35.0928	92.5037	+	0.00496375	0.000170172	0.00336611	0.0028952	0.00329218	0.00368614	0.00368614	0.349831	0.00373506	0.350928
THAP4	seq.24490.16	THAP domain-containing protein 4	Q8WY91	52	0.00500925	0.373154	35.466	92.3538	-	0.00503572	-7.01014e-05	0.00233659	0.00341413	0.00329218	0.00373959	-0.00373959	0.342451	0.00373154	0.35466
KCTD7	seq.22857.5	BTB/POZ domain-containing protein KCTD7	Q96MP8	53	0.00499481	0.372079	35.838	92.2039	+	0.00475848	0.000193798	0.00340763	0.0041493	0.00329218	0.00353371	0.00353371	0.37143	0.00372079	0.35838
ECM1	seq.3366.51	Extracellular matrix protein 1	Q16610	54	0.00491903	0.366434	36.2045	92.054	+	0.0049256	1.45772e-05	0.00170152	0.00370493	0.00246914	0.00365782	0.00365782	0.357173	0.00366434	0.362045
CA6	seq.13747.9	Carbonic anhydrase 6	P23280	55	0.0048855	0.363936	36.5684	91.904	+	0.00472917	1.55259e-05	0.00320323	0.00216356	0.00246914	0.00351195	0.00351195	0.374942	0.00363936	0.365684
ALPP	seq.7813.6	Alkaline phosphatase, placental type	P05187	56	0.00483167	0.359926	36.9283	91.7541	-	0.00461702	-3.51111e-05	0.00315289	0.00316702	0.00246914	0.00342866	-0.00342866	0.392224	0.00359926	0.369283
LEP	seq.2575.5	Leptin	P41159	57	0.004781	0.356151	37.2845	91.6042	+	0.00477116	0.00020803	0.00360022	0.00214856	0.00246914	0.00354313	0.00354313	0.367897	0.00356151	0.372845
CATIP	seq.25242.12	Ciliogenesis-associated TTC17-interacting protein	Q7Z7H3	58	0.00477018	0.355345	37.6398	91.4543	-	0.00486452	-4.68072e-05	0.00330984	0.00449746	0.00411523	0.00361245	-0.00361245	0.360786	0.00355345	0.376398
GDPD1	seq.24428.76	Lysophospholipase D GDPD1	Q8N9F7	59	0.0047262	0.352069	37.9919	91.3043	-	0.00480434	-4.89269e-05	0.00185192	0.00361712	0.00246914	0.00356777	-0.00356777	0.364354	0.00352069	0.379919
SULT1B1	seq.12671.35	Sulfotransferase family cytosolic 1B member 1	O43704	60	0.00470556	0.350532	38.3424	91.1544	+	0.00464536	7.37141e-05	0.00202321	0.00370493	0.00246914	0.00344971	0.00344971	0.388795	0.00350532	0.383424
SF1	seq.12777.11	Splicing factor 1	Q15637	61	0.00470345	0.350374	38.6928	91.0045	-	0.0047108	-9.06145e-05	0.00299308	0.00370361	0.00329218	0.0034983	-0.0034983	0.378441	0.00350374	0.386928
SLC5A5	seq.12826.5	Sodium/iodide cotransporter	Q92911	62	0.00467206	0.348036	39.0408	90.8546	-	0.00465051	-1.11416e-05	0.00217121	0.00305935	0.00246914	0.00345353	-0.00345353	0.381894	0.00348036	0.390408
NCAM1	seq.4498.62	Neural cell adhesion molecule 1, 120 kDa isoform	P13591	63	0.0045927	0.342124	39.383	90.7046	+	0.00460119	1.67698e-05	0.00225529	0.0024398	0.00164609	0.00341691	0.00341691	0.395641	0.00342124	0.39383
DKK2	seq.15678.71	Dickkopf-related protein 2	Q9UBU2	64	0.00451271	0.336166	39.7191	90.5547	-	0.00451843	-8.31532e-05	0.00260628	0.00239435	0.00246914	0.00335545	-0.00335545	0.398996	0.00336166	0.397191
CD163	seq.5028.59	Scavenger receptor cysteine-rich type 1 protein M130	Q86VB7	65	0.0044333	0.33025	40.0494	90.4048	-	0.00448315	-4.84168e-05	0.0018555	0.00323586	0.00246914	0.00332925	-0.00332925	0.402325	0.0033025	0.400494
HEXB	seq.6075.61	Beta-hexosaminidase subunit beta	P07686	66	0.00442243	0.32944	40.3788	90.2549	-	0.00428573	-1.27881e-05	0.00453248	0.00522953	0.00411523	0.00318264	-0.00318264	0.411997	0.0032944	0.403788
CRTC3	seq.25901.3	CREB-regulated transcription coactivator 3	Q6UUV7	67	0.00441433	0.328837	40.7077	90.1049	-	0.00444589	-0.000174271	0.00266736	0.00356858	0.00329218	0.00330158	-0.00330158	0.405627	0.00328837	0.407077
PXDN	seq.13463.1	Peroxidasin homolog	Q92626	68	0.00433747	0.323112	41.0308	89.955	+	0.00410974	2.6259e-05	0.002476	0.00299801	0.00246914	0.00305195	0.00305195	0.421292	0.00323112	0.410308
MMP12	seq.4496.60	Macrophage metalloelastase	P39900	69	0.00432889	0.322472	41.3532	89.8051	-	0.00423439	-5.09168e-05	0.0021345	0.00308362	0.00246914	0.00314451	-0.00314451	0.415141	0.00322472	0.413532
NIPAL4	seq.12864.9	Magnesium transporter NIPA4	Q0D2K0	70	0.00431726	0.321606	41.6749	89.6552	-	0.00464741	-9.41439e-05	0.00325635	0.00490343	0.00329218	0.00345123	-0.00345123	0.385345	0.00321606	0.416749
ARHGEF2	seq.12848.9	Rho guanine nucleotide exchange factor 2	Q92974	71	0.0043081	0.320924	41.9958	89.5052	-	0.0042916	-0.000203869	0.00257058	0.00240141	0.00164609	0.003187	-0.003187	0.408814	0.00320924	0.419958
PRSS8	seq.6225.3	Prostasin	Q16651	72	0.00430763	0.320888	42.3167	89.3553	-	0.00408528	-1.4071e-05	0.00191053	0.00370096	0.00246914	0.00303378	-0.00303378	0.427367	0.00320888	0.423167
CD2	seq.7100.31	T-cell surface antigen CD2	P06729	73	0.00412801	0.307508	42.6242	89.2054	+	0.00409624	1.29554e-05	0.00224178	0.00342252	0.00246914	0.00304192	0.00304192	0.424333	0.00307508	0.426242
TREM2	seq.11851.21	Triggering receptor expressed on myeloid cells 2	Q9NZC2	74	0.00412428	0.30723	42.9314	89.0555	+	0.0041724	3.27346e-05	0.00371863	0.00303729	0.00246914	0.00309848	0.00309848	0.41824	0.0030723	0.429314
UBE2M	seq.19111.10	NEDD8-conjugating enzyme Ubc12	P61081	75	0.00412374	0.30719	43.2386	88.9055	-	0.00397687	-1.14432e-05	0.00171201	0.00321291	0.00246914	0.00295327	-0.00295327	0.436317	0.0030719	0.432386
ITIH3	seq.7145.1	Inter-alpha-trypsin inhibitor heavy chain H3	Q06033	76	0.00404099	0.301026	43.5396	88.7556	+	0.00403811	5.79709e-05	0.00189684	0.00321997	0.00246914	0.00299876	0.00299876	0.430366	0.00301026	0.435396
POSTN	seq.6645.53	Periostin	Q15063	77	0.00403113	0.300291	43.8399	88.6057	-	0.00403684	-6.08852e-05	0.00209331	0.00278444	0.00246914	0.00299781	-0.00299781	0.433364	0.00300291	0.438399
SOX9	seq.25468.5	SOX-9	P48436	78	0.00401475	0.299071	44.139	88.4558	-	0.00392997	-1.77923e-05	0.00203641	0.00251702	0.00246914	0.00291845	-0.00291845	0.439236	0.00299071	0.44139
LAMTOR2	seq.15329.167	Ragulator complex protein LAMTOR2	Q9Y2Q5	79	0.00391005	0.291271	44.4303	88.3058	-	0.00384599	-8.55427e-05	0.00311089	0.00438052	0.00329218	0.00285608	-0.00285608	0.447818	0.00291271	0.444303
IL22RA2	seq.5087.5	Interleukin-22 receptor subunit alpha-2	Q969J5	80	0.00385411	0.287104	44.7174	88.1559	-	0.00370749	-3.43442e-05	0.00261049	0.00334882	0.00246914	0.00275323	-0.00275323	0.453417	0.00287104	0.447174
MCAM	seq.20512.2	Melanoma-associated antigen MUC18	P43121	81	0.00384794	0.286645	45.004	88.006	+	0.00384843	2.53518e-05	0.00241667	0.00189086	0.00164609	0.0028579	0.0028579	0.444962	0.00286645	0.45004
GNRH2	seq.10708.3	Progonadoliberin-2	O43555	82	0.00377785	0.281424	45.2854	87.8561	+	0.00386284	1.13589e-05	0.00188675	0.00295653	0.00246914	0.00286859	0.00286859	0.442104	0.00281424	0.452854
PSMB7	seq.22540.129	Proteasome subunit beta type 7	Q99436	83	0.0036246	0.270007	45.5554	87.7061	-	0.00383185	-4.2846e-05	0.00285728	0.00298522	0.00329218	0.00284558	-0.00284558	0.450664	0.00270007	0.455554
CEACAM20	seq.10453.7	Carcinoembryonic antigen-related cell adhesion molecule 20	Q6UY09	84	0.00360511	0.268555	45.824	87.5562	+	0.00351106	2.03946e-05	0.0010589	0.00244863	0.00164609	0.00260736	0.00260736	0.461327	0.00268555	0.45824
VSTM1	seq.20570.18	V-set and transmembrane domain-containing protein 1	Q6UX27	85	0.00357383	0.266225	46.0902	87.4063	-	0.00358727	-8.36284e-05	0.0015703	0.00215341	0.00164609	0.00266395	-0.00266395	0.456081	0.00266225	0.460902
SELENOW	seq.18310.26	Selenoprotein W	P63302	86	0.00351515	0.261854	46.3521	87.2564	-	0.00342491	-0.000107554	0.00199003	0.00282194	0.00246914	0.00254339	-0.00254339	0.474148	0.00261854	0.463521
FAS	seq.9218.7	Tumor necrosis factor receptor superfamily member 6	P25445	87	0.00350773	0.261301	46.6134	87.1064	+	0.00346591	0.000169014	0.00269567	0.00152637	0.00164609	0.00257383	0.00257383	0.466501	0.00261301	0.466134
RACGAP1	seq.13587.10	Rac GTPase-activating protein 1	Q9H0H5	88	0.0034987	0.260628	46.874	86.9565	-	0.00350055	-5.42429e-05	0.00203127	0.00307568	0.00246914	0.00259956	-0.00259956	0.463927	0.00260628	0.46874
BAGE3	seq.6442.6	B melanoma antigen 3	Q86Y29	89	0.00344486	0.256618	47.1306	86.8066	-	0.0033343	-1.27168e-05	0.0014187	0.00228933	0.00164609	0.0024761	-0.0024761	0.484229	0.00256618	0.471306
NEGR1	seq.7050.5	Neuronal growth regulator 1	Q7Z3B1	90	0.00344257	0.256448	47.3871	86.6567	+	0.00342429	0.000186626	0.0026679	0.00230477	0.00246914	0.00254292	0.00254292	0.476691	0.00256448	0.473871
FDPS	seq.21501.30	Farnesyl pyrophosphate synthetase	P14324	91	0.00341865	0.254666	47.6417	86.5067	-	0.0035538	-0.000108094	0.00379906	0.00390174	0.00329218	0.0026391	-0.0026391	0.45872	0.00254666	0.476417
POLE3	seq.19170.25	DNA polymerase epsilon subunit 3	Q9NRF9	92	0.00338081	0.251847	47.8936	86.3568	-	0.00343249	-8.35542e-05	0.00157513	0.00199235	0.00164609	0.00254901	-0.00254901	0.471605	0.00251847	0.478936
DEFB1	seq.6629.3	Beta-defensin 1	P60022	93	0.00337766	0.251612	48.1452	86.2069	-	0.00344037	-9.16274e-05	0.00168333	0.00240141	0.00164609	0.00255486	-0.00255486	0.469056	0.00251612	0.481452
PIGR	seq.3216.2	Polymeric immunoglobulin receptor	P01833	94	0.00335804	0.25015	48.3953	86.057	-	0.00327768	-1.9562e-05	0.00191486	0.00187321	0.00164609	0.00243405	-0.00243405	0.49404	0.0025015	0.483953
PHF11	seq.22528.1	PHD finger protein 11	Q9UIL8	95	0.00335144	0.249659	48.645	85.907	-	0.00329734	-0.000186592	0.00181679	0.00181584	0.00164609	0.00244865	-0.00244865	0.491606	0.00249659	0.48645
HERC5	seq.12934.1	E3 ISG15--protein ligase HERC5	Q9UII4	96	0.00329885	0.245741	48.8907	85.7571	-	0.00331726	-2.09654e-05	0.00282996	0.00124792	0.00164609	0.00246344	-0.00246344	0.489158	0.00245741	0.488907
PGK2	seq.13936.24	Phosphoglycerate kinase 2	P07205	97	0.00326976	0.243574	49.1343	85.6072	+	0.00331998	4.4287e-05	0.00255971	0.00310127	0.00329218	0.00246546	0.00246546	0.486694	0.00243574	0.491343
NPS	seq.6390.18	Neuropeptide S	P0C0P6	98	0.00326641	0.243325	49.3776	85.4573	-	0.00322309	-6.18718e-06	0.00164737	0.00222446	0.00164609	0.00239351	-0.00239351	0.498848	0.00243325	0.493776
CETN3	seq.17410.5	Centrin-3	O15182	99	0.00325477	0.242457	49.6201	85.3073	-	0.00341209	-3.77928e-05	0.00145129	0.00372302	0.00246914	0.00253387	-0.00253387	0.479225	0.00242457	0.496201
PRDX5	seq.5017.19	Peroxiredoxin-5, mitochondrial	P30044	100	0.00324852	0.241992	49.8621	85.1574	-	0.00320029	-0.000141909	0.00135895	0.00247643	0.00164609	0.00237658	-0.00237658	0.50361	0.00241992	0.498621
RBM39	seq.4284.18	RNA-binding protein 39	Q14498	101	0.00322121	0.239957	50.102	85.0075	-	0.0034041	-2.64717e-06	0.00275398	0.00381657	0.00329218	0.00252793	-0.00252793	0.481753	0.00239957	0.50102
APBB1IP	seq.21949.4	Amyloid beta A4 precursor protein-binding family B member 1-interacting protein	Q7Z5R6	102	0.00321543	0.239527	50.3416	84.8576	+	0.00317852	2.81047e-05	0.00122448	0.00235287	0.00164609	0.00236041	0.00236041	0.50597	0.00239527	0.503416
MMP10	seq.10479.18	Stromelysin-2	P09238	103	0.00318476	0.237242	50.5788	84.7076	+	0.00321223	3.67513e-05	0.00218378	0.00240935	0.00246914	0.00238545	0.00238545	0.501233	0.00237242	0.505788
CLUL1	seq.21492.19	Clusterin-like protein 1	Q15846	104	0.00318162	0.237008	50.8158	84.5577	+	0.00312838	2.7405e-05	0.00111419	0.00245878	0.00164609	0.00232318	0.00232318	0.510651	0.00237008	0.508158
CROT	seq.13929.27	Peroxisomal carnitine O-octanoyltransferase	Q9UKG9	105	0.00310959	0.231643	51.0475	84.4078	-	0.00308732	-3.13785e-05	0.00176432	0.00175759	0.00164609	0.00229268	-0.00229268	0.519896	0.00231643	0.510475
TREM2	seq.16300.4	Triggering receptor expressed on myeloid cells 2	Q9NZC2	106	0.00309886	0.230844	51.2783	84.2579	-	0.00317484	-0.000130646	0.00199773	0.00190718	0.00164609	0.00235768	-0.00235768	0.508328	0.00230844	0.512783
KYNU	seq.4559.64	Kynureninase	Q16719	107	0.00307298	0.228916	51.5072	84.1079	-	0.0032507	-0.000220045	0.00193426	0.00248305	0.00164609	0.00241401	-0.00241401	0.496454	0.00228916	0.515072
CCL18	seq.3044.3	C-C motif chemokine 18	P55774	108	0.0030509	0.22727	51.7345	83.958	+	0.00299436	1.60942e-05	0.00169149	0.00372258	0.00246914	0.00222366	0.00222366	0.526633	0.0022727	0.517345
PSMA3	seq.18926.7	Proteasome subunit alpha type-3	P25788	109	0.00304213	0.226617	51.9611	83.8081	+	0.00305136	7.6453e-05	0.0020364	0.00494624	0.00329218	0.00226598	0.00226598	0.522162	0.00226617	0.519611
NDUFB10	seq.22508.2	NADH dehydrogenase	O96000	110	0.00302383	0.225254	52.1864	83.6582	-	0.00286092	-2.43153e-05	0.00133255	0.00249275	0.00164609	0.00212456	-0.00212456	0.539592	0.00225254	0.521864
GSR	seq.19273.3	Glutathione reductase, mitochondrial	P00390	111	0.00301469	0.224574	52.4109	83.5082	-	0.00302616	-0.000119495	0.000941804	0.00246628	0.00164609	0.00224727	-0.00224727	0.52441	0.00224574	0.524109
LYPD1	seq.9327.3	Ly6/PLAUR domain-containing protein 1	Q8N2G4	112	0.0029756	0.221661	52.6326	83.3583	+	0.0029215	2.28218e-05	0.00153555	0.00236787	0.00164609	0.00216955	0.00216955	0.531018	0.00221661	0.526326
PEAR1	seq.8275.31	Platelet endothelial aggregation receptor 1:Extracellular domain	Q5VY43	113	0.00296458	0.220841	52.8534	83.2084	+	0.00311895	1.25978e-05	0.00203871	0.00236037	0.00164609	0.00231617	0.00231617	0.51529	0.00220841	0.528534
RNF141	seq.23286.2	RING finger protein 141	Q8WVD5	114	0.00296101	0.220575	53.074	83.0585	-	0.00298324	-0.000216826	0.00225036	0.00178363	0.00246914	0.00221539	-0.00221539	0.528849	0.00220575	0.53074
KITLG	seq.9377.25	Kit ligand	P21583	115	0.00293804	0.218864	53.2929	82.9085	-	0.00290452	-7.37582e-05	0.00225083	0.0013984	0.00164609	0.00215694	-0.00215694	0.535337	0.00218864	0.532929
NISCH	seq.12738.43	Nischarin	Q9Y2I1	116	0.00291401	0.217073	53.51	82.7586	-	0.00291136	-6.30736e-05	0.00204452	0.00119806	0.000823045	0.00216202	-0.00216202	0.53318	0.00217073	0.5351
PENK	seq.9076.25	Proenkephalin-A	P01210	117	0.00288884	0.215198	53.7251	82.6087	+	0.00279914	0.000113924	0.00164577	0.00257307	0.00246914	0.00207868	0.00207868	0.541671	0.00215198	0.537251
CLEC9A	seq.20575.82	C-type lectin domain family 9 member A	Q6UXN8	118	0.00287587	0.214232	53.9394	82.4588	+	0.00286876	3.1545e-05	0.00113979	0.00214812	0.00164609	0.00213038	0.00213038	0.537468	0.00214232	0.539394
DTNBP1	seq.23352.9	Dysbindin	Q96EV8	119	0.00281039	0.209355	54.1487	82.3088	+	0.00271252	5.6112e-06	0.00151409	0.00193322	0.00164609	0.00201435	0.00201435	0.547773	0.00209355	0.541487
HAVCR2	seq.11481.25	Hepatitis A virus cellular receptor 2	Q8TDQ0	120	0.00277307	0.206574	54.3553	82.1589	+	0.0026993	1.66579e-05	0.00110569	0.00245878	0.00164609	0.00200454	0.00200454	0.549778	0.00206574	0.543553
CENPW	seq.8864.59	Centromere protein W	Q5EE01	121	0.00276792	0.206191	54.5615	82.009	-	0.00276851	-3.32191e-05	0.00180281	0.00118305	0.000823045	0.00205593	-0.00205593	0.543727	0.00206191	0.545615
CCL3	seq.3040.59	C-C motif chemokine 3	P10147	122	0.00273086	0.20343	54.7649	81.8591	+	0.00273675	6.34484e-05	0.00112698	0.00171567	0.00164609	0.00203235	0.00203235	0.545759	0.0020343	0.547649
CFD	seq.13678.169	Complement factor D	P00746	123	0.00269989	0.201123	54.9661	81.7091	+	0.00311502	0.00012288	0.00472157	0.0032994	0.00246914	0.00231325	0.00231325	0.517604	0.00201123	0.549661
IGFBP3	seq.2571.12	Insulin-like growth factor-binding protein 3	P17936	124	0.00258811	0.192796	55.1588	81.5592	-	0.00255525	-9.93804e-06	0.0015399	0.00145179	0.00164609	0.00189756	-0.00189756	0.567069	0.00192796	0.551588
OXSM	seq.18271.43	3-oxoacyl-[acyl-carrier-protein] synthase, mitochondrial	Q9NWU1	125	0.00256458	0.191043	55.3499	81.4093	+	0.0026267	0.00013864	0.00198692	0.00251085	0.00246914	0.00195063	0.00195063	0.551729	0.00191043	0.553499
NAPEPLD	seq.23602.35	N-acyl-phosphatidylethanolamine-hydrolyzing phospholipase D	Q6IQ20	126	0.00256165	0.190825	55.5407	81.2594	-	0.0025803	-5.22226e-05	0.00232242	0.00197691	0.00246914	0.00191616	-0.00191616	0.563261	0.00190825	0.555407
LILRA4	seq.8299.66	Leukocyte immunoglobulin-like receptor subfamily A member 4	P59901	127	0.00255961	0.190673	55.7314	81.1094	-	0.00257346	-3.855e-06	0.00199833	0.00232684	0.00246914	0.00191109	-0.00191109	0.565172	0.00190673	0.557314
FAM204A	seq.22140.6	Protein FAM204A	Q9H8W3	128	0.00255857	0.190596	55.922	80.9595	+	0.00258411	3.86559e-05	0.00207203	0.00123777	0.000823045	0.001919	0.001919	0.557508	0.00190596	0.55922
IGHG4	seq.13231.90	Ig gamma-4, Kappa	P01861	129	0.00255212	0.190115	56.1121	80.8096	-	0.00249154	-2.93735e-05	0.00108373	0.00247378	0.00164609	0.00185025	-0.00185025	0.574532	0.00190115	0.561121
SVEP1	seq.11109.56	Sushi, von Willebrand factor type A, EGF and pentraxin domain-containing protein 1:Sushi 15-18	Q4LDE5	130	0.00252178	0.187855	56.3	80.6597	+	0.00254547	4.78596e-06	0.00227978	0.00157226	0.00246914	0.0018903	0.0018903	0.56896	0.00187855	0.563
HLA-DRB3	seq.6962.5	HLA class II histocompatibility antigen, DR beta 3 chain	P79483	131	0.00250898	0.186902	56.4869	80.5097	+	0.0024857	6.27876e-05	0.0014521	0.00162874	0.00164609	0.00184592	0.00184592	0.576378	0.00186902	0.564869
GHRL	seq.23581.131	Obestatin	Q9UBU3	132	0.00249959	0.186202	56.6731	80.3598	-	0.00258332	-7.39453e-05	0.00133179	0.00157799	0.00164609	0.00191841	-0.00191841	0.559426	0.00186202	0.566731
FAAH2	seq.8396.42	Fatty-acid amide hydrolase 2	Q6GMR7	133	0.00249121	0.185578	56.8586	80.2099	+	0.00250802	4.08091e-05	0.00137792	0.00192881	0.00164609	0.00186249	0.00186249	0.570822	0.00185578	0.568586
AMY1A	seq.7918.114	Alpha-amylase 1	P04745	134	0.00249113	0.185572	57.0442	80.06	+	0.00259141	1.80485e-05	0.00147144	0.00246848	0.00164609	0.00192441	0.00192441	0.555589	0.00185572	0.570442
CALCOCO2	seq.12534.10	Calcium-binding and coiled-coil domain-containing protein 2	Q13137	135	0.00248613	0.185199	57.2294	79.91	-	0.00258323	-7.52799e-05	0.00148314	0.00207178	0.00164609	0.00191834	-0.00191834	0.561345	0.00185199	0.572294
SCN2B	seq.8353.15	Sodium channel subunit beta-2	O60939	136	0.00247624	0.184463	57.4139	79.7601	-	0.00260672	-0.000118982	0.00128596	0.00192219	0.00164609	0.00193579	-0.00193579	0.553664	0.00184463	0.574139
ADAM23	seq.7049.2	Disintegrin and metalloproteinase domain-containing protein 23	O75077	137	0.00247001	0.183998	57.5979	79.6102	+	0.00239634	6.73539e-05	0.00158243	0.00135647	0.00164609	0.00177955	0.00177955	0.585451	0.00183998	0.575979
GIP	seq.5755.29	Gastric inhibitory polypeptide	P09681	138	0.00245868	0.183154	57.781	79.4603	-	0.00242622	-1.83128e-05	0.00163461	0.0015021	0.00164609	0.00180174	-0.00180174	0.583672	0.00183154	0.57781
KPNA2	seq.2860.19	Importin subunit alpha-1	P52292	139	0.00243828	0.181635	57.9627	79.3103	+	0.0025043	6.53767e-05	0.00158088	0.00216224	0.00164609	0.00185973	0.00185973	0.572682	0.00181635	0.579627
VNN2	seq.15480.2	Vascular non-inflammatory molecule 2	O95498	140	0.00243441	0.181347	58.144	79.1604	+	0.00235839	4.15498e-05	0.00196207	0.00370846	0.00246914	0.00175138	0.00175138	0.588976	0.00181347	0.58144
DNAJC18	seq.8033.1	DnaJ homolog subfamily C member 18	Q9H819	141	0.00242473	0.180626	58.3246	79.0105	-	0.00247888	-7.05244e-05	0.00141892	0.00187232	0.00164609	0.00184085	-0.00184085	0.578219	0.00180626	0.583246
RAB14	seq.14283.12	Ras-related protein Rab-14	P61106	142	0.00240708	0.179311	58.5039	78.8606	+	0.00312824	0.000120841	0.00387834	0.00535177	0.00411523	0.00232307	0.00232307	0.512974	0.00179311	0.585039
TREM2	seq.5635.66	Triggering receptor expressed on myeloid cells 2	Q9NZC2	143	0.00239754	0.1786	58.6825	78.7106	+	0.00238796	4.24305e-05	0.00141156	0.002025	0.00164609	0.00177333	0.00177333	0.587225	0.001786	0.586825
FKBP2	seq.9339.204	Peptidyl-prolyl cis-trans isomerase FKBP2	P26885	144	0.00236341	0.176058	58.8586	78.5607	+	0.00232684	0.000166369	0.00152185	0.00163271	0.00164609	0.00172794	0.00172794	0.595931	0.00176058	0.588586
CCNH	seq.9848.22	Cyclin-H	P51946	145	0.00236195	0.175949	59.0345	78.4108	-	0.00235512	-3.29321e-05	0.00124585	0.00240671	0.00164609	0.00174894	-0.00174894	0.590725	0.00175949	0.590345
HNMT	seq.23178.95	Histamine N-methyltransferase	P50135	146	0.00234956	0.175026	59.2096	78.2609	+	0.00246143	8.40754e-05	0.00174213	0.00161506	0.00164609	0.00182789	0.00182789	0.580047	0.00175026	0.592096
CEACAM7	seq.7184.13	Carcinoembryonic antigen-related cell adhesion molecule 7	Q14002	147	0.00234898	0.174983	59.3846	78.1109	+	0.00245506	9.35187e-05	0.0012962	0.0016989	0.00164609	0.00182316	0.00182316	0.58187	0.00174983	0.593846
MPI	seq.25233.2	Mannose-6-phosphate isomerase	P34949	148	0.0023269	0.173338	59.5579	77.961	+	0.00231263	0.000107789	0.00121257	0.0016786	0.00164609	0.00171739	0.00171739	0.599376	0.00173338	0.595579
TAGLN3	seq.17775.8	Transgelin-3	Q9UI15	149	0.00230021	0.17135	59.7292	77.8111	-	0.00229092	-1.53691e-05	0.00142135	0.00117114	0.000823045	0.00170127	-0.00170127	0.602784	0.0017135	0.597292
MMP10	seq.8479.4	Stromelysin-2	P09238	150	0.00228984	0.170577	59.8998	77.6612	+	0.00233055	7.89515e-05	0.00204401	0.00118658	0.00164609	0.0017307	0.0017307	0.594203	0.00170577	0.598998
ANGPT4	seq.2500.2	Angiopoietin-4	Q9Y264	151	0.00228843	0.170472	60.0703	77.5112	-	0.00229762	-3.98985e-06	0.00139649	0.00123424	0.000823045	0.00170624	-0.00170624	0.601082	0.00170472	0.600703
KIR3DL1	seq.18907.97	Killer cell immunoglobulin-like receptor 3DL1	P43629	152	0.00228338	0.170096	60.2404	77.3613	-	0.00226567	-4.71081e-05	0.000867756	0.00123954	0.000823045	0.00168252	-0.00168252	0.604466	0.00170096	0.602404
BPIFB1	seq.11246.3	BPI fold-containing family B member 1	Q8TDL5	153	0.0022444	0.167192	60.4076	77.2114	-	0.00225296	-1.22538e-05	0.00146071	0.00156564	0.00164609	0.00167308	-0.00167308	0.6095	0.00167192	0.604076
TLR1	seq.11149.3	Toll-like receptor 1:Cytoplasmic domain	Q15399	154	0.00223778	0.166699	60.5743	77.0615	+	0.00216525	3.15237e-05	0.00186042	0.00122409	0.000823045	0.00160794	0.00160794	0.624193	0.00166699	0.605743
PARVA	seq.13434.172	Alpha-parvin	Q9NVD7	155	0.00223269	0.16632	60.7406	76.9115	+	0.00220385	2.07294e-05	0.00161341	0.00158461	0.00164609	0.00163661	0.00163661	0.616075	0.0016632	0.607406
ADGRD1	seq.21546.20	Adhesion G-protein coupled receptor D1	Q6QNK2	156	0.00222496	0.165744	60.9063	76.7616	+	0.00220492	3.47563e-05	0.00176854	0.00123645	0.00164609	0.0016374	0.0016374	0.614438	0.00165744	0.609063
POLR2F	seq.20448.7	DNA-directed RNA polymerases I, II, and III subunit RPABC2	P61218	157	0.00222401	0.165673	61.072	76.6117	+	0.00222375	1.21691e-05	0.00114261	0.00241686	0.00164609	0.00165139	0.00165139	0.611151	0.00165673	0.61072
RND3	seq.15439.21	Rho-related GTP-binding protein RhoE	P61587	158	0.00221956	0.165342	61.2374	76.4618	-	0.0022655	-2.19461e-05	0.00173332	0.00189042	0.00164609	0.00168239	-0.00168239	0.606149	0.00165342	0.612374
NAAA	seq.3173.49	N-acylethanolamine-hydrolyzing acid amidase	Q02083	159	0.00221861	0.165271	61.4026	76.3118	-	0.00219951	-5.76199e-06	0.00101101	0.00141472	0.00164609	0.00163338	-0.00163338	0.619342	0.00165271	0.614026
ZBP1	seq.22831.11	Z-DNA-binding protein 1	Q9H171	160	0.00218217	0.162557	61.5652	76.1619	-	0.00232667	-4.24723e-05	0.00148044	0.00184143	0.00164609	0.00172782	-0.00172782	0.597659	0.00162557	0.615652
SPATC1L	seq.23245.5	Speriolin-like protein	Q9H0A9	161	0.0021761	0.162105	61.7273	76.012	-	0.00225941	-6.07407e-05	0.00138506	0.00198838	0.00164609	0.00167787	-0.00167787	0.607826	0.00162105	0.617273
C2orf73	seq.22094.15	Uncharacterized protein C2orf73	Q8N5S3	162	0.00217171	0.161777	61.8891	75.8621	+	0.00218218	0.000123567	0.00181636	0.000955799	0.00164609	0.00162052	0.00162052	0.622585	0.00161777	0.618891
RBP7	seq.14208.3	Retinoid-binding protein 7	Q96R05	163	0.00215978	0.160888	62.05	75.7121	-	0.00210475	-1.64216e-05	0.00145703	0.00145047	0.00164609	0.00156302	-0.00156302	0.632067	0.00160888	0.6205
RMDN3	seq.9290.8	Regulator of microtubule dynamics protein 3	Q96TC7	164	0.00215405	0.160462	62.2104	75.5622	+	0.00220057	0.000136042	0.00210806	0.00150783	0.00246914	0.00163418	0.00163418	0.617709	0.00160462	0.622104
BLOC1S6	seq.21487.20	Biogenesis of lysosome-related organelles complex 1 subunit 6	Q9UL45	165	0.00214443	0.159745	62.3702	75.4123	+	0.00222142	6.05754e-05	0.00113746	0.00221122	0.00164609	0.00164966	0.00164966	0.612801	0.00159745	0.623702
LGMN	seq.7840.64	Legumain	Q99538	166	0.0021429	0.159631	62.5298	75.2624	-	0.00218501	-5.59705e-05	0.00147727	0.00122189	0.000823045	0.00162262	-0.00162262	0.620965	0.00159631	0.625298
FTO	seq.25051.104	Fat mass and obesity-associated protein	Q9C0B1	167	0.00212781	0.158507	62.6883	75.1124	+	0.00215673	9.45526e-05	0.000935287	0.00120909	0.000823045	0.00160161	0.00160161	0.625795	0.00158507	0.626883
CDC42BPA	seq.12706.2	Serine/threonine-protein kinase MRCK alpha	Q5VT25	168	0.00211415	0.157489	62.8458	74.9625	-	0.00211072	-6.8001e-05	0.00108116	0.00117732	0.000823045	0.00156745	-0.00156745	0.628938	0.00157489	0.628458
BST2	seq.8832.55	Bone marrow stromal antigen 2	Q10589	169	0.00209927	0.156381	63.0022	74.8126	+	0.00203452	2.49312e-05	0.00127711	0.00187232	0.00164609	0.00151086	0.00151086	0.638187	0.00156381	0.630022
RAB1A	seq.19223.6	Ras-related protein Rab-1A	P62820	170	0.00209367	0.155964	63.1581	74.6627	-	0.00235309	-0.000116468	0.0036128	0.00285901	0.00246914	0.00174744	-0.00174744	0.592472	0.00155964	0.631581
PGAM2	seq.15524.30	Phosphoglycerate mutase 2	P15259	171	0.00208403	0.155246	63.3134	74.5127	+	0.00195162	4.02507e-05	0.00253258	0.000964624	0.00164609	0.0014493	0.0014493	0.645552	0.00155246	0.633134
CTRB1	seq.5671.1	Chymotrypsinogen B	P17538	172	0.00208272	0.155148	63.4685	74.3628	+	0.00206965	1.70427e-05	0.00123188	0.00129381	0.00164609	0.00153695	0.00153695	0.635145	0.00155148	0.634685
MAD2L2	seq.23404.16	Mitotic spindle assembly checkpoint protein MAD2B	Q9UI95	173	0.00205718	0.153245	63.6218	74.2129	+	0.00207525	0.000142383	0.00107383	0.00145091	0.00164609	0.00154111	0.00154111	0.633608	0.00153245	0.636218
SCUBE1	seq.8989.40	Signal peptide, CUB and EGF-like domain-containing protein 1	Q8IWY4	174	0.00205504	0.153086	63.7749	74.063	-	0.00195131	-0.000108577	0.00195054	0.000835772	0.00164609	0.00144907	-0.00144907	0.647001	0.00153086	0.637749
IL1RAP	seq.14048.7	Interleukin-1 Receptor accessory protein	Q9NPH3	175	0.00203234	0.151395	63.9263	73.913	-	0.00210854	-3.16991e-05	0.00164477	0.00105288	0.00164609	0.00156583	-0.00156583	0.630504	0.00151395	0.639263
MAGIX	seq.24696.14	PDZ domain-containing protein MAGIX	Q9H6Y5	176	0.00202235	0.150651	64.0769	73.7631	+	0.00202876	0.000131444	0.00159451	0.000770905	0.000823045	0.00150658	0.00150658	0.639694	0.00150651	0.640769
RELT	seq.14112.40	Tumor necrosis factor receptor superfamily member 19L	Q969Z4	177	0.00199112	0.148324	64.2252	73.6132	+	0.0019526	1.31747e-05	0.00201425	0.00119497	0.000823045	0.00145002	0.00145002	0.644103	0.00148324	0.642252
PLXDC2	seq.11342.59	Plexin domain-containing protein 2:Cytoplasmic domain	Q6UX71	178	0.00198676	0.147999	64.3732	73.4633	-	0.00206225	-3.62965e-05	0.00155317	0.000920055	0.000823045	0.00153146	-0.00153146	0.636676	0.00147999	0.643732
C5orf38	seq.6378.2	Protein CEI	Q86SI9	179	0.00196746	0.146562	64.5198	73.3133	-	0.00187363	-1.52218e-05	0.00160785	0.000826505	0.00164609	0.00139138	-0.00139138	0.665356	0.00146562	0.645198
NAALAD2	seq.7986.98	N-acetylated-alpha-linked acidic dipeptidase 2	Q9Y3Q0	180	0.00195549	0.14567	64.6655	73.1634	+	0.00192742	5.86143e-05	0.000634068	0.00125013	0.000823045	0.00143133	0.00143133	0.649871	0.0014567	0.646655
TGFBI	seq.3283.21	Transforming growth factor-beta-induced protein ig-h3	Q15582	181	0.00194521	0.144904	64.8104	73.0135	-	0.00212178	-1.2969e-05	0.00140183	0.00200162	0.00164609	0.00157566	-0.00157566	0.627371	0.00144904	0.648104
AGXT	seq.24646.47	Serine--pyruvate aminotransferase	P21549	182	0.00193808	0.144373	64.9547	72.8636	+	0.00192047	8.85191e-05	0.00111719	0.00123336	0.000823045	0.00142617	0.00142617	0.652723	0.00144373	0.649547
PDGFRB	seq.3459.49	Platelet-derived growth factor receptor beta	P09619	183	0.00191056	0.142323	65.0971	72.7136	-	0.00201035	-1.06392e-05	0.0014975	0.00116055	0.00164609	0.00149291	-0.00149291	0.641187	0.00142323	0.650971
HAVCR1	seq.9021.1	Hepatitis A virus cellular receptor 1	Q96D42	184	0.00189258	0.140984	65.2381	72.5637	+	0.00183436	1.03264e-05	0.00052307	0.00123027	0.000823045	0.00136222	0.00136222	0.670865	0.00140984	0.652381
NHLRC2	seq.24922.19	NHL repeat-containing protein 2	Q8NBF2	185	0.00189226	0.14096	65.379	72.4138	+	0.00197392	0.000152351	0.00173975	0.00244245	0.00164609	0.00146586	0.00146586	0.642653	0.0014096	0.65379
TAPBP	seq.12378.71	Tapasin	O15533	186	0.00188647	0.140528	65.5195	72.2639	+	0.00192102	1.92957e-05	0.0016445	0.000648672	0.000823045	0.00142657	0.00142657	0.651297	0.00140528	0.655195
IGDCC4	seq.9793.145	Immunoglobulin superfamily DCC subclass member 4	Q8TDY8	187	0.00187994	0.140043	65.6596	72.1139	-	0.00191087	-5.19973e-08	0.00128974	0.00232551	0.00164609	0.00141903	-0.00141903	0.655567	0.00140043	0.656596
CD244	seq.5063.12	Natural killer cell receptor 2B4	Q9BZW8	188	0.00187986	0.140037	65.7996	71.964	-	0.00189747	-2.05455e-05	0.000942648	0.0011707	0.000823045	0.00140908	-0.00140908	0.656976	0.00140037	0.657996
PDHA2	seq.25249.33	Pyruvate dehydrogenase E1 component subunit alpha, testis-specific form, mitochondrial	P29803	189	0.00187628	0.139769	65.9394	71.8141	+	0.0018956	9.07271e-06	0.000924547	0.00113098	0.000823045	0.0014077	0.0014077	0.658383	0.00139769	0.659394
MAGEA3	seq.20133.1	Melanoma-associated antigen 3	P43357	190	0.00186964	0.139275	66.0787	71.6642	-	0.00187707	-6.09002e-05	0.000667382	0.00122939	0.000823045	0.00139393	-0.00139393	0.662573	0.00139275	0.660787
CST5	seq.3803.10	Cystatin-D	P28325	191	0.00186466	0.138904	66.2176	71.5142	+	0.00187297	0.000122816	0.00196961	0.00121262	0.00164609	0.00139089	0.00139089	0.666747	0.00138904	0.662176
SCGN	seq.15305.7	Secretagogin	O76038	192	0.00186067	0.138607	66.3562	71.3643	+	0.00187905	3.37234e-05	0.000592758	0.00122233	0.000823045	0.00139541	0.00139541	0.661179	0.00138607	0.663562
NAA20	seq.22506.25	N-acetyltransferase 5	P61599	193	0.00185934	0.138508	66.4947	71.2144	+	0.00191762	2.95173e-06	0.00131159	0.0019972	0.00164609	0.00142405	0.00142405	0.654148	0.00138508	0.664947
PPP1R2	seq.19152.4	Protein phosphatase inhibitor 2	P41236	194	0.00185471	0.138163	66.6328	71.0645	+	0.00180209	7.09217e-05	0.00128979	0.00137192	0.00164609	0.00133826	0.00133826	0.677593	0.00138163	0.666328
NNMT	seq.19376.74	Nicotinamide N-methyltransferase	P40261	195	0.00184087	0.137132	66.77	70.9145	-	0.00193707	-0.000232227	0.000649975	0.00122542	0.000823045	0.00143849	-0.00143849	0.648439	0.00137132	0.6677
PDYN	seq.19638.9	Dynorphin A (1-17)	P01213	196	0.00183652	0.136808	66.9068	70.7646	+	0.00187414	2.81546e-05	0.000481967	0.0012338	0.000823045	0.00139176	0.00139176	0.663965	0.00136808	0.669068
MEF2D	seq.24266.2	Myocyte-specific enhancer factor 2D	Q14814	197	0.00182675	0.13608	67.0429	70.6147	+	0.00181239	9.12011e-05	0.000988865	0.00100919	0.000823045	0.00134591	0.00134591	0.673565	0.0013608	0.670429
GABBR2	seq.13948.50	Gamma-aminobutyric acid type B receptor subunit 2:Extracellular domain	O75899	198	0.00182348	0.135836	67.1787	70.4648	-	0.00175699	-5.107e-05	0.000689032	0.00124527	0.000823045	0.00130476	-0.00130476	0.69216	0.00135836	0.671787
LEP	seq.8484.24	Leptin	P41159	199	0.0018189	0.135495	67.3142	70.3148	-	0.00180947	-4.10413e-06	0.000852107	0.00111686	0.000823045	0.00134374	-0.00134374	0.676255	0.00135495	0.673142
VNN2	seq.7012.35	Vascular non-inflammatory molecule 2	O95498	200	0.0018174	0.135384	67.4496	70.1649	-	0.00182457	-6.19656e-06	0.000560449	0.00124174	0.000823045	0.00135495	-0.00135495	0.67222	0.00135384	0.674496
HUS1	seq.21290.66	Checkpoint protein HUS1	O60921	201	0.0018171	0.135361	67.5849	70.015	+	0.00180179	2.46084e-05	0.000806913	0.00121792	0.000823045	0.00133803	0.00133803	0.678931	0.00135361	0.675849
CKB|CKM	seq.3714.49	Creatine kinase M-type:Creatine kinase B-type heterodimer	P12277|P06732	202	0.0018134	0.135086	67.72	69.8651	+	0.00177073	6.14495e-05	0.000920332	0.000965065	0.000823045	0.00131497	0.00131497	0.689548	0.00135086	0.6772
PDXK	seq.11098.1	Pyridoxal kinase	O00764	203	0.0018119	0.134974	67.855	69.7151	-	0.00179885	-4.85193e-05	0.0010582	0.0010798	0.000823045	0.00133585	-0.00133585	0.681604	0.00134974	0.67855
PRG3	seq.9015.1	Proteoglycan 3	Q9Y2Y8	204	0.00180376	0.134368	67.9894	69.5652	+	0.00188549	9.6023e-06	0.00140402	0.00235905	0.00164609	0.00140019	0.00140019	0.659784	0.00134368	0.679894
SPP1	seq.13113.7	Osteopontin	P10451	205	0.00180281	0.134297	68.1237	69.4153	+	0.00181217	0.000106093	0.00256088	0.000898874	0.00329218	0.00134574	0.00134574	0.674911	0.00134297	0.681237
EML2	seq.25907.47	Echinoderm microtubule-associated protein-like 2	O95834	206	0.00179709	0.133871	68.2575	69.2654	-	0.00184903	-7.25991e-05	0.000650092	0.00123292	0.000823045	0.00137311	-0.00137311	0.669502	0.00133871	0.682575
ASAH2	seq.3212.30	Neutral ceramidase	Q9NR71	207	0.00179514	0.133726	68.3913	69.1154	-	0.00179844	-0.000117709	0.00121665	0.00100654	0.00164609	0.00133554	-0.00133554	0.682939	0.00133726	0.683913
C5	seq.2851.63	C5a anaphylatoxin	P01031	208	0.0017909	0.13341	68.5247	68.9655	-	0.00186147	-9.61182e-05	0.00179285	0.000901963	0.00164609	0.00138235	-0.00138235	0.668129	0.0013341	0.685247
GHRH	seq.16293.1	Somatoliberin	P01286	209	0.00178872	0.133247	68.6579	68.8156	+	0.00177471	4.74907e-06	0.000728229	0.00125454	0.000823045	0.00131792	0.00131792	0.686915	0.00133247	0.686579
RAD51C	seq.22544.10	DNA repair protein RAD51 homolog 3	O43502	210	0.0017743	0.132173	68.7901	68.6657	-	0.00179969	-0.000179963	0.00240542	0.00163448	0.00164609	0.00133647	-0.00133647	0.680268	0.00132173	0.687901
UBE2D2	seq.18842.24	Ubiquitin-conjugating enzyme E2 D2	P62837	211	0.00176075	0.131163	68.9213	68.5157	+	0.00176058	2.80359e-05	0.000911649	0.000986246	0.000823045	0.00130743	0.00130743	0.690855	0.00131163	0.689213
DCT	seq.21390.68	L-dopachrome tautomerase	P40126	212	0.00174819	0.130228	69.0515	68.3658	+	0.00175588	8.87401e-05	0.000469853	0.00123027	0.000823045	0.00130394	0.00130394	0.693464	0.00130228	0.690515
RTN1	seq.24651.1	Reticulon-1	Q16799	213	0.00174792	0.130208	69.1817	68.2159	+	0.00175324	5.16398e-05	0.00142208	0.000667206	0.00164609	0.00130198	0.00130198	0.694766	0.00130208	0.691817
SPOCK3	seq.9906.21	Testican-3	Q9BQ16	214	0.00174699	0.130139	69.3118	68.066	-	0.00178197	-0.000220675	0.00197018	0.000951827	0.00164609	0.00132332	-0.00132332	0.685597	0.00130139	0.693118
IGFBP2	seq.2570.72	Insulin-like growth factor-binding protein 2	P18065	215	0.00173095	0.128944	69.4408	67.916	+	0.00179723	4.44885e-05	0.00293296	0.000584246	0.00246914	0.00133465	0.00133465	0.684274	0.00128944	0.694408
PRL	seq.2585.2	Prolactin	P01236	216	0.00172733	0.128674	69.5694	67.7661	-	0.00172753	-3.32514e-06	0.000766129	0.00113584	0.000823045	0.00128289	-0.00128289	0.697333	0.00128674	0.695694
KCTD1	seq.23308.31	BTB/POZ domain-containing protein KCTD1	Q719H9	217	0.00171781	0.127965	69.6974	67.6162	-	0.00169204	-9.45257e-05	0.00103458	0.000816356	0.000823045	0.00125653	-0.00125653	0.702384	0.00127965	0.696974
HDGFL3	seq.18899.82	Hepatoma-derived growth factor-related protein 3	Q9Y3E1	218	0.00170846	0.127268	69.8247	67.4663	-	0.00177446	-3.80755e-05	0.00068828	0.00123954	0.000823045	0.00131774	-0.00131774	0.688233	0.00127268	0.698247
C5|C6	seq.4482.66	Complement C5b-C6 complex	P01031|P13671	219	0.00169128	0.125988	69.9507	67.3163	+	0.00172878	3.61067e-06	0.000947495	0.000943443	0.000823045	0.00128381	0.00128381	0.69605	0.00125988	0.699507
OXCT1	seq.25043.74	Succinyl-CoA:3-ketoacid-coenzyme A transferase 1, mitochondrial	P55809	220	0.00169054	0.125933	70.0766	67.1664	+	0.00166721	4.0065e-06	0.000979135	0.000924909	0.000823045	0.00123809	0.00123809	0.708605	0.00125933	0.700766
NHEJ1	seq.11351.233	Non-homologous end-joining factor 1	Q9H9Q4	221	0.0016854	0.125551	70.2022	67.0165	-	0.00167101	-1.00291e-05	0.00141078	0.000795175	0.00164609	0.00124092	-0.00124092	0.707367	0.00125551	0.702022
HLA-G	seq.19636.23	HLA class I histocompatibility antigen, alpha chain G	P17693	222	0.00167833	0.125024	70.3272	66.8666	-	0.00170517	-1.18247e-05	0.000821115	0.00112613	0.000823045	0.00126628	-0.00126628	0.698599	0.00125024	0.703272
NUDCD3	seq.4254.6	NudC domain-containing protein 3	Q8IVD9	223	0.0016775	0.124962	70.4521	66.7166	-	0.00165087	-5.6835e-05	0.00129136	0.000622637	0.000823045	0.00122595	-0.00122595	0.712303	0.00124962	0.704521
MANBA	seq.6382.17	Beta-mannosidase	O00462	224	0.00167499	0.124775	70.5769	66.5667	+	0.00167369	2.18617e-05	0.000703019	0.00113849	0.000823045	0.0012429	0.0012429	0.706126	0.00124775	0.705769
RAB27A	seq.9504.19	Ras-related protein Rab-27A	P51159	225	0.00167305	0.124631	70.7015	66.4168	-	0.00170024	-4.72416e-05	0.000947916	0.0012113	0.000823045	0.00126262	-0.00126262	0.701128	0.00124631	0.707015
EBAG9	seq.19323.1	Receptor-binding cancer antigen expressed on SiSo cells	O00559	226	0.00165778	0.123493	70.825	66.2669	+	0.00158909	4.12435e-05	0.000803464	0.00113496	0.000823045	0.00118008	0.00118008	0.720706	0.00123493	0.70825
FKBP1B	seq.11568.2	Peptidyl-prolyl cis-trans isomerase FKBP1B	P68106	227	0.00165137	0.123016	70.9481	66.1169	+	0.00170496	3.26873e-06	0.00061806	0.0012188	0.000823045	0.00126613	0.00126613	0.699865	0.00123016	0.709481
IFI16	seq.13940.19	Gamma-interferon-inducible protein 16:Isoform 2, Hematopoietic expression, interferon-inducible nature, and nuclear localization 1	Q16666	228	0.00164829	0.122786	71.0708	65.967	-	0.00166347	-4.77725e-05	0.000866825	0.00119276	0.000823045	0.00123532	-0.00123532	0.711077	0.00122786	0.710708
IGKV1-5	seq.6561.77	Ig Kappa chain V-I region HK102- like	P01602	229	0.00164786	0.122754	71.1936	65.8171	+	0.00167596	8.93751e-05	0.0011227	0.00126028	0.00164609	0.00124459	0.00124459	0.704883	0.00122754	0.711936
WBP1L	seq.9532.5	WW domain binding protein 1-like	Q9NX94	230	0.00164491	0.122534	71.3161	65.6672	-	0.00166472	-1.80032e-05	0.00131501	0.000913878	0.00164609	0.00123625	-0.00123625	0.709841	0.00122534	0.713161
SH2D1B	seq.18840.205	SH2 domain-containing protein 1B	O14796	231	0.00164468	0.122517	71.4386	65.5172	-	0.00162593	-1.77946e-05	0.000823048	0.000947414	0.000823045	0.00120744	-0.00120744	0.714721	0.00122517	0.714386
RHOQ	seq.21827.7	Rho-related GTP-binding protein RhoQ	P17081	232	0.00164363	0.122439	71.5611	65.3673	-	0.00162336	-0.000223379	0.00107718	0.000836213	0.000823045	0.00120553	-0.00120553	0.715927	0.00122439	0.715611
KRT71	seq.22483.109	Keratin, type II cytoskeletal 71	Q3SY84	233	0.00163514	0.121807	71.6829	65.2174	-	0.00168931	-2.44394e-05	0.00252683	0.00223329	0.00164609	0.0012545	-0.0012545	0.703639	0.00121807	0.716829
CD80	seq.13726.4	T-lymphocyte activation antigen CD80	P33681	234	0.00160951	0.119897	71.8028	65.0675	+	0.00160482	4.39703e-05	0.000563045	0.0012413	0.000823045	0.00119176	0.00119176	0.719526	0.00119897	0.718028
PCSK9	seq.5231.79	Proprotein convertase subtilisin/kexin type 9	Q8NBP7	235	0.00160932	0.119883	71.9227	64.9175	-	0.00162015	-1.8473e-05	0.000655226	0.00116055	0.000823045	0.00120314	-0.00120314	0.718334	0.00119883	0.719227
METTL2B	seq.23558.33	Methyltransferase-like protein 2B	Q6P1Q9	236	0.00159685	0.118954	72.0416	64.7676	+	0.00162156	3.38203e-05	0.00117836	0.000574979	0.000823045	0.00120419	0.00120419	0.717131	0.00118954	0.720416
TPGS2	seq.20436.93	Tubulin polyglutamylase complex subunit 2	Q68CL5	237	0.00159645	0.118925	72.1605	64.6177	+	0.00163071	0.000164402	0.001193	0.00108774	0.00164609	0.00121099	0.00121099	0.713514	0.00118925	0.721605
IL31	seq.10455.196	Interleukin-31	Q6EBC2	238	0.00158508	0.118077	72.2786	64.4678	+	0.00158816	2.37787e-05	0.000582788	0.00125278	0.000823045	0.00117939	0.00117939	0.721885	0.00118077	0.722786
CCL5	seq.2523.31	C-C motif chemokine 5	P13501	239	0.00157312	0.117187	72.3958	64.3178	-	0.00156057	-1.22762e-05	0.000697202	0.000999485	0.000823045	0.0011589	-0.0011589	0.724204	0.00117187	0.723958
ST3GAL1	seq.5657.28	CMP-N-acetylneuraminate-beta-galactosamide-alpha-2,3-sialyltransferase 1	Q11201	240	0.00156043	0.116241	72.5121	64.1679	-	0.0015462	-3.347e-06	0.00056405	0.00118747	0.000823045	0.00114823	-0.00114823	0.726504	0.00116241	0.725121
TMPRSS5	seq.8002.27	Transmembrane protease serine 5	Q9H3S3	241	0.00154406	0.115021	72.6271	64.018	-	0.00148407	-5.33525e-05	0.00145676	0.000477458	0.000823045	0.00110209	-0.00110209	0.743293	0.00115021	0.726271
QSOX1	seq.6217.23	Sulfhydryl oxidase 1	O00391	242	0.00153954	0.114685	72.7418	63.8681	+	0.0015618	2.74925e-05	0.00129017	0.000994189	0.00164609	0.00115982	0.00115982	0.723045	0.00114685	0.727418
SCMH1	seq.12604.16	Polycomb protein SCMH1	Q96GD3	243	0.00153899	0.114644	72.8564	63.7181	-	0.00151154	-1.8395e-06	0.00132372	0.000552033	0.000823045	0.00112249	-0.00112249	0.733305	0.00114644	0.728564
CDK2AP2	seq.18227.3	Cyclin-dependent kinase 2-associated protein 2	O75956	244	0.00153717	0.114508	72.9709	63.5682	+	0.00155092	8.91744e-05	0.000767285	0.000897109	0.000823045	0.00115173	0.00115173	0.725356	0.00114508	0.729709
PRXL2A	seq.13423.94	Redox-regulatory protein FAM213A	Q9BRX8	245	0.00153097	0.114047	73.085	63.4183	+	0.00153627	7.25718e-05	0.000814421	0.000863572	0.000823045	0.00114086	0.00114086	0.72879	0.00114047	0.73085
RNASE1	seq.7211.2	Ribonuclease pancreatic	P07998	246	0.00152843	0.113857	73.1988	63.2684	+	0.00154268	0.00012575	0.00134924	0.00112039	0.00164609	0.00114562	0.00114562	0.727649	0.00113857	0.731988
DIAPH1	seq.25083.26	Protein diaphanous homolog 1	O60610	247	0.00152323	0.11347	73.3123	63.1184	-	0.00153042	-1.78102e-05	0.000735893	0.00118482	0.000823045	0.00113651	-0.00113651	0.729927	0.0011347	0.733123
STOML1	seq.17344.23	Stomatin-like protein 1	Q9UBI4	248	0.00152158	0.113347	73.4256	62.9685	+	0.00151888	4.57645e-05	0.000612734	0.00105994	0.000823045	0.00112794	0.00112794	0.732183	0.00113347	0.734256
NDUFAF8	seq.9030.56	Uncharacterized protein C17orf89	A1L188	249	0.00151748	0.113041	73.5387	62.8186	+	0.00150943	4.64692e-05	0.00125804	0.000785908	0.00164609	0.00112092	0.00112092	0.734426	0.00113041	0.735387
RAF1	seq.10001.7	RAF proto-oncogene serine/threonine-protein kinase	P04049	250	0.00150323	0.11198	73.6507	62.6687	-	0.00150928	-1.05435e-05	0.00126799	0.000478782	0.000823045	0.00112081	-0.00112081	0.735547	0.0011198	0.736507
CUTC	seq.15315.64	Copper homeostasis protein cutC homolog	Q9NTM9	251	0.00149546	0.111402	73.7621	62.5187	+	0.00149432	2.38857e-05	0.000657278	0.00111422	0.000823045	0.0011097	0.0011097	0.738882	0.00111402	0.737621
AMOT	seq.25296.3	Angiomotin	Q4VCS5	252	0.00149522	0.111384	73.8734	62.3688	+	0.00149799	6.94702e-06	0.000649327	0.00108421	0.000823045	0.00111243	0.00111243	0.737772	0.00111384	0.738734
KATNAL1	seq.24494.67	Katanin p60 ATPase-containing subunit A-like 1	Q9BW62	253	0.00149333	0.111243	73.9847	62.2189	+	0.00148544	2.6605e-05	0.000680911	0.000998161	0.000823045	0.00110311	0.00110311	0.739985	0.00111243	0.739847
CD68	seq.20528.23	Macrosialin	P34810	254	0.00149177	0.111126	74.0958	62.069	+	0.00151917	6.47004e-05	0.000993431	0.00069986	0.000823045	0.00112815	0.00112815	0.731055	0.00111126	0.740958
PLOD3	seq.10612.18	Procollagen-lysine,2-oxoglutarate 5-dioxygenase 3	O60568	255	0.00148525	0.11064	74.2065	61.919	-	0.0014782	-4.40859e-05	0.000680416	0.00095271	0.000823045	0.00109773	-0.00109773	0.74439	0.0011064	0.742065
PPIAL4D	seq.21821.9	Peptidyl-prolyl cis-trans isomerase A-like 4D	F5H284	256	0.00148453	0.110587	74.317	61.7691	-	0.00146363	-3.02561e-05	0.000975228	0.00122233	0.000823045	0.00108691	-0.00108691	0.74766	0.00110587	0.74317
NTAQ1	seq.24649.11	Protein N-terminal glutamine amidohydrolase	Q96HA8	257	0.00148161	0.110369	74.4274	61.6192	+	0.00149854	0.000104479	0.000850503	0.000851658	0.000823045	0.00111283	0.00111283	0.73666	0.00110369	0.744274
LEPR	seq.5400.52	Leptin receptor, soluble	P48357	258	0.00148137	0.110352	74.5378	61.4693	-	0.00148472	-1.54189e-06	0.000687392	0.00095977	0.000823045	0.00110257	-0.00110257	0.742191	0.00110352	0.745378
ITIH1	seq.7955.195	Inter-alpha-trypsin inhibitor heavy chain H1	P19827	259	0.00148075	0.110306	74.6481	61.3193	-	0.00148504	-7.24789e-06	0.000853159	0.000786349	0.000823045	0.00110281	-0.00110281	0.741088	0.00110306	0.746481
PFN4	seq.20922.4	Profilin-4	Q8NHR9	260	0.00147987	0.11024	74.7583	61.1694	+	0.00144172	2.28208e-05	0.000790643	0.00101758	0.000823045	0.00107064	0.00107064	0.749812	0.0011024	0.747583
FABP3	seq.5437.63	Fatty acid-binding protein, heart	P05413	261	0.00147686	0.110016	74.8683	61.0195	-	0.00145626	-3.83287e-05	0.00119425	0.000555563	0.000823045	0.00108144	-0.00108144	0.748741	0.00110016	0.748683
CCS	seq.13068.139	Copper chaperone for superoxide dismutase	O14618	262	0.00146785	0.109345	74.9777	60.8696	-	0.00142313	-9.52065e-06	0.000624303	0.00119453	0.000823045	0.00105684	-0.00105684	0.757247	0.00109345	0.749777
HNRNPR	seq.13512.28	Heterogeneous nuclear ribonucleoprotein R	O43390	263	0.00146677	0.109264	75.0869	60.7196	+	0.00146386	7.75568e-06	0.000523201	0.00118305	0.000823045	0.00108708	0.00108708	0.746573	0.00109264	0.750869
PMPCA	seq.24907.3	Mitochondrial-processing peptidase subunit alpha	Q10713	264	0.00145829	0.108632	75.1956	60.5697	+	0.00140986	7.83978e-05	0.00129086	0.000632786	0.000823045	0.00104698	0.00104698	0.767756	0.00108632	0.751956
BAMBI	seq.20514.8	BMP and activin membrane-bound inhibitor homolog:Extracellular domain	Q13145	265	0.00145355	0.108279	75.3038	60.4198	+	0.00141595	1.35316e-05	0.000730593	0.00089049	0.000823045	0.0010515	0.0010515	0.761462	0.00108279	0.753038
GSTO1	seq.12436.84	Glutathione S-transferase omega-1	P78417	266	0.00144826	0.107885	75.4117	60.2699	+	0.00142312	3.34612e-05	0.000817247	0.000802235	0.000823045	0.00105683	0.00105683	0.758304	0.00107885	0.754117
RTN4IP1	seq.18180.58	Reticulon-4-interacting protein 1, mitochondrial	Q8WWV3	267	0.00144128	0.107365	75.5191	60.1199	-	0.00143165	-8.51271e-05	0.000924609	0.000711774	0.000823045	0.00106316	-0.00106316	0.753008	0.00107365	0.755191
MZB1	seq.7780.34	Marginal zone B- and B1-cell-specific protein	Q8WU39	268	0.00143791	0.107114	75.6262	59.97	+	0.00143895	3.20687e-05	0.000700861	0.00109921	0.000823045	0.00106858	0.00106858	0.750881	0.00107114	0.756262
C1QTNF3	seq.7251.64	Complement C1q tumor necrosis factor-related protein 3	Q9BXJ4	269	0.00143421	0.106839	75.733	59.8201	+	0.00147517	0.000118453	0.000860647	0.000956681	0.000823045	0.00109548	0.00109548	0.745486	0.00106839	0.75733
GSTM4	seq.18895.54	Glutathione S-transferase Mu 4	Q03013	270	0.00142947	0.106486	75.8395	59.6702	-	0.00143057	-1.11112e-05	0.000541239	0.00110142	0.000823045	0.00106236	-0.00106236	0.75407	0.00106486	0.758395
GOSR1	seq.7805.52	Golgi SNAP receptor complex member 1	O95249	271	0.00142884	0.106439	75.946	59.5202	-	0.00139994	-8.05701e-06	0.00129379	0.000548503	0.000823045	0.00103961	-0.00103961	0.772968	0.00106439	0.75946
MASP1	seq.8091.16	Mannan-binding lectin serine protease 1:Mannan-binding lectin serine protease 1 heavy chain	P48740	272	0.00142385	0.106067	76.052	59.3703	+	0.00141409	0.000118945	0.000872163	0.000562624	0.000823045	0.00105012	0.00105012	0.764613	0.00106067	0.76052
TMEM9	seq.8597.1	Transmembrane protein 9:Cytoplasmic domain	Q9P0T7	273	0.00142337	0.106031	76.1581	59.2204	-	0.00137114	-7.64287e-05	0.00215076	0.00114422	0.00164609	0.00101822	-0.00101822	0.783244	0.00106031	0.761581
EXOSC8	seq.18909.11	Exosome complex component RRP43	Q96B26	274	0.00142193	0.105924	76.264	59.0705	+	0.0013434	6.90812e-05	0.000783738	0.000743987	0.000823045	0.000997625	0.000997625	0.792286	0.00105924	0.76264
TMUB2	seq.9226.6	Transmembrane and ubiquitin-like domain-containing protein 2	Q71RG4	275	0.00142	0.10578	76.3698	58.9205	+	0.0014115	7.92063e-05	0.000460875	0.00122895	0.000823045	0.0010482	0.0010482	0.765662	0.0010578	0.763698
SEC22A	seq.13713.164	Vesicle-trafficking protein SEC22a	Q96IW7	276	0.00141985	0.105769	76.4755	58.7706	+	0.00137377	1.47937e-05	0.00109037	0.000574538	0.000823045	0.00102018	0.00102018	0.782226	0.00105769	0.764755
PRLR	seq.9224.20	Prolactin receptor	P16471	277	0.00141915	0.105717	76.5813	58.6207	+	0.00141038	4.08399e-06	0.0005591	0.00102464	0.000823045	0.00104737	0.00104737	0.766709	0.00105717	0.765813
WFDC6	seq.13412.5	WAP four-disulfide core domain protein 6	Q9BQY6	278	0.00141628	0.105503	76.6868	58.4708	+	0.00141831	1.16682e-05	0.000549825	0.00123512	0.000823045	0.00105326	0.00105326	0.760411	0.00105503	0.766868
KAZALD1	seq.7144.234	Kazal-type serine protease inhibitor domain-containing protein 1	Q96I82	279	0.00141498	0.105406	76.7922	58.3208	-	0.00143284	-6.11745e-05	0.000696112	0.00116805	0.000823045	0.00106405	-0.00106405	0.751945	0.00105406	0.767922
FOLR1	seq.17455.42	Folate receptor alpha	P15328	280	0.00140806	0.10489	76.8971	58.1709	-	0.00133912	-1.7476e-05	0.00052924	0.00117114	0.000823045	0.000994449	-0.000994449	0.795273	0.0010489	0.768971
SERPING1	seq.13710.6	Plasma protease C1 inhibitor	P05155	281	0.00140764	0.10486	77.0019	58.021	-	0.00141504	-1.34592e-06	0.000690851	0.000978303	0.000823045	0.00105083	-0.00105083	0.762513	0.0010486	0.770019
LINGO1	seq.6620.82	Leucine-rich repeat and immunoglobulin-like domain-containing nogo receptor-interacting protein 1	Q96FE5	282	0.00140708	0.104818	77.1067	57.8711	-	0.0014142	-6.51079e-05	0.000781911	0.000912112	0.000823045	0.0010502	-0.0010502	0.763563	0.00104818	0.771067
GPC5	seq.4991.12	Glypican-5	P78333	283	0.00140493	0.104657	77.2114	57.7211	-	0.00142697	-1.93216e-06	0.00115357	0.000769581	0.000823045	0.00105969	-0.00105969	0.75619	0.00104657	0.772114
KCTD6	seq.23267.5	BTB/POZ domain-containing protein KCTD6	Q8NC69	284	0.00139499	0.103917	77.3153	57.5712	+	0.00140464	2.12074e-05	0.000688764	0.000838861	0.000823045	0.00104311	0.00104311	0.769845	0.00103917	0.773153
CTSS	seq.3181.50	Cathepsin S	P25774	285	0.00139287	0.103759	77.4191	57.4213	+	0.0013895	2.28564e-06	0.000832455	0.000662793	0.000823045	0.00103186	0.00103186	0.777112	0.00103759	0.774191
MFAP2	seq.9294.45	Microfibrillar-associated protein 2	P55001	286	0.00139221	0.10371	77.5228	57.2714	-	0.00132084	-2.51795e-05	0.000869921	0.000832683	0.000823045	0.000980873	-0.000980873	0.799226	0.0010371	0.775228
LILRB4	seq.6453.70	Leukocyte immunoglobulin-like receptor subfamily B member 4	Q8NHJ6	287	0.00139017	0.103558	77.6263	57.1214	+	0.00134376	1.74727e-05	0.000602306	0.00106215	0.000823045	0.000997898	0.000997898	0.791288	0.00103558	0.776263
ACSF2	seq.17466.72	Acyl-CoA synthetase family member 2, mitochondrial	Q96CM8	288	0.00138958	0.103514	77.7298	56.9715	+	0.00134193	8.272e-05	0.000789837	0.000683091	0.000823045	0.000996536	0.000996536	0.793282	0.00103514	0.777298
RIPK2	seq.8970.9	Receptor-interacting serine/threonine-protein kinase 2	O43353	289	0.0013895	0.103508	77.8334	56.8216	-	0.00140432	-4.65728e-05	0.000731923	0.000852541	0.000823045	0.00104286	-0.00104286	0.770887	0.00103508	0.778334
NCR1	seq.8360.169	Natural cytotoxicity triggering receptor 1	O76036	290	0.00138526	0.103192	77.9365	56.6717	-	0.00142776	-8.18969e-06	0.000730696	0.000995513	0.000823045	0.00106028	-0.00106028	0.75513	0.00103192	0.779365
C17orf78	seq.8545.14	Uncharacterized protein C17orf78:C-term	Q8N4C9	291	0.00138343	0.103056	78.0396	56.5217	+	0.00139597	5.2232e-05	0.000679356	0.00105509	0.000823045	0.00103667	0.00103667	0.77608	0.00103056	0.780396
TPM1	seq.5033.27	Tropomyosin alpha-1 chain	P09493	292	0.00137936	0.102753	78.1424	56.3718	-	0.00139652	-1.02898e-05	0.000915836	0.000666764	0.000823045	0.00103708	-0.00103708	0.775044	0.00102753	0.781424
ESAM	seq.7841.84	Endothelial cell-selective adhesion molecule	Q96AP7	293	0.00137809	0.102658	78.245	56.2219	+	0.00140124	0.000236524	0.00206129	0.000539236	0.00164609	0.00104058	0.00104058	0.771928	0.00102658	0.78245
CHST2	seq.18863.176	Carbohydrate sulfotransferase 2	Q9Y4C5	294	0.00137489	0.10242	78.3474	56.072	-	0.00137485	-3.17593e-06	0.000671986	0.000837096	0.000823045	0.00102098	-0.00102098	0.780185	0.0010242	0.783474
MPST	seq.12686.15	3-mercaptopyruvate sulfurtransferase	P25325	295	0.00137386	0.102343	78.4498	55.922	-	0.00140794	-6.07205e-05	0.00061438	0.00123292	0.000823045	0.00104556	-0.00104556	0.768801	0.00102343	0.784498
MAPKAPK5	seq.8382.47	MAP kinase-activated protein kinase 5	Q8IW41	296	0.00137283	0.102266	78.552	55.7721	+	0.00137868	6.36394e-05	0.000579616	0.000970802	0.000823045	0.00102382	0.00102382	0.779164	0.00102266	0.78552
TXNDC5	seq.11212.7	Thioredoxin domain-containing protein 5	Q8NBS9	297	0.00136408	0.101614	78.6537	55.6222	+	0.00141897	5.32504e-05	0.000566958	0.00123689	0.000823045	0.00105374	0.00105374	0.759357	0.00101614	0.786537
TNFAIP1	seq.23152.49	BTB/POZ domain-containing adapter for CUL3-mediated RhoA degradation protein 2	Q13829	298	0.0013619	0.101452	78.7551	55.4723	-	0.00128601	-1.11565e-05	0.000687969	0.00101625	0.000823045	0.000955008	-0.000955008	0.814669	0.00101452	0.787551
BLMH	seq.14250.115	Bleomycin hydrolase	Q13867	299	0.00135983	0.101298	78.8564	55.3223	-	0.00138433	-1.5852e-05	0.000633433	0.000982716	0.000823045	0.00102802	-0.00102802	0.77814	0.00101298	0.788564
EDA	seq.14024.196	Ectodysplasin-A, secreted form	Q92838	300	0.00135571	0.100991	78.9574	55.1724	+	0.00137414	6.61608e-05	0.000817487	0.000716628	0.000823045	0.00102046	0.00102046	0.781206	0.00100991	0.789574
BPIFB1	seq.15367.38	BPI fold-containing family B member 1	Q8TDL5	301	0.00135242	0.100746	79.0581	55.0225	-	0.0013993	-6.85723e-05	0.000761882	0.000879458	0.000823045	0.00103914	-0.00103914	0.774007	0.00100746	0.790581
APOA4	seq.17685.9	Apolipoprotein A-IV	P06727	302	0.00134908	0.100497	79.1586	54.8726	+	0.00134814	6.61584e-06	0.00059745	0.0011376	0.000823045	0.00100114	0.00100114	0.788289	0.00100497	0.791586
LIN7A	seq.18910.45	Protein lin-7 homolog A	O14910	303	0.001349	0.100491	79.2591	54.7226	-	0.00134687	-0.000115174	0.000546187	0.00123733	0.000823045	0.0010002	-0.0010002	0.79029	0.00100491	0.792591
LPL	seq.21987.76	Lipoprotein lipase	P06858	304	0.00134396	0.100116	79.3593	54.5727	-	0.00135994	-2.74311e-05	0.000718742	0.000851217	0.000823045	0.00100991	-0.00100991	0.786279	0.00100116	0.793593
RBL2	seq.13565.2	Retinoblastoma-like protein 2	Q08999	305	0.00134042	0.0998518	79.4591	54.4228	+	0.00134734	3.49561e-05	0.000914544	0.00122983	0.000823045	0.00100055	0.00100055	0.78929	0.000998518	0.794591
CINP	seq.19383.131	Cyclin-dependent kinase 2-interacting protein	Q9BW66	306	0.00133842	0.0997031	79.5588	54.2729	-	0.0013595	-7.03628e-05	0.000779602	0.000726778	0.000823045	0.00100958	-0.00100958	0.787288	0.000997031	0.795588
DKK4	seq.3365.7	Dickkopf-related protein 4	Q9UBT3	307	0.00133143	0.0991824	79.658	54.1229	-	0.00136153	-8.71603e-06	0.000967528	0.000693241	0.000823045	0.00101109	-0.00101109	0.785269	0.000991824	0.79658
OGFR	seq.24934.96	Opioid growth factor receptor	Q9NZT2	308	0.00133065	0.0991244	79.7571	53.973	+	0.00133195	2.33378e-05	0.000657741	0.000840626	0.000823045	0.000989122	0.000989122	0.798245	0.000991244	0.797571
GSN	seq.16607.78	Gelsolin	P06396	309	0.00132398	0.0986275	79.8557	53.8231	+	0.00129191	1.00597e-06	0.000623401	0.00087328	0.000823045	0.000959387	0.000959387	0.810836	0.000986275	0.798557
TGFBR1	seq.22569.55	TGF-beta receptor type-1	P36897	310	0.00132192	0.0984741	79.9542	53.6732	+	0.00124454	4.6438e-05	0.000572473	0.00123865	0.000823045	0.000924214	0.000924214	0.827789	0.000984741	0.799542
PRR27	seq.9607.39	Proline-rich protein 27	Q6MZM9	311	0.00131835	0.0982082	80.0524	53.5232	+	0.00136503	6.69745e-05	0.00051102	0.00124395	0.000823045	0.00101369	0.00101369	0.784258	0.000982082	0.800524
ELMO1	seq.12764.3	Engulfment and cell motility protein 1	Q92556	312	0.00131822	0.098198	80.1506	53.3733	-	0.00126911	-6.82486e-05	0.00073246	0.000781054	0.000823045	0.000942457	-0.000942457	0.819406	0.00098198	0.801506
NFASC	seq.7179.69	Neurofascin	O94856	313	0.00131544	0.0979909	80.2486	53.2234	-	0.00131374	-0.000195231	0.000884534	0.000558211	0.000823045	0.000975601	-0.000975601	0.802155	0.000979909	0.802486
NEURL4	seq.13468.5	Neuralized-like protein 4	Q96JN8	314	0.00131508	0.0979642	80.3466	53.0735	-	0.00134124	-0.000104545	0.000978453	0.000507906	0.000823045	0.00099602	-0.00099602	0.794278	0.000979642	0.803466
CNPY3	seq.17327.3	Protein canopy homolog 3	Q9BT09	315	0.00131095	0.0976563	80.4442	52.9235	+	0.00130524	4.60269e-05	0.000618654	0.00124395	0.000823045	0.000969288	0.000969288	0.804094	0.000976563	0.804442
ARHGEF7	seq.13932.45	Rho guanine nucleotide exchange factor 7	Q14155	316	0.00130991	0.0975791	80.5418	52.7736	+	0.00130449	1.91442e-05	0.000620571	0.000870633	0.000823045	0.000968735	0.000968735	0.805063	0.000975791	0.805418
CYB5R2	seq.19143.38	NADH-cytochrome b5 reductase 2	Q6BCY4	317	0.00130983	0.0975733	80.6394	52.6237	-	0.00133776	-4.0903e-05	0.000842706	0.000657056	0.000823045	0.000993437	-0.000993437	0.796266	0.000975733	0.806394
CD14	seq.16914.104	Monocyte differentiation antigen CD14, soluble	P08571	318	0.00130573	0.0972675	80.7367	52.4738	+	0.00130545	0.000100243	0.000685811	0.000627932	0.000823045	0.000969445	0.000969445	0.803125	0.000972675	0.807367
ST8SIA6	seq.6930.95	Alpha-2,8-sialyltransferase 8F	P61647	319	0.00130396	0.0971362	80.8338	52.3238	-	0.00130262	-2.03679e-05	0.00046201	0.00118879	0.000823045	0.000967342	-0.000967342	0.80603	0.000971362	0.808338
CYP3A4	seq.2943.5	Cytochrome P450 3A4	P08684	320	0.00130099	0.0969149	80.9307	52.1739	+	0.00129109	7.1779e-05	0.00138352	0.000743546	0.00164609	0.000958778	0.000958778	0.813714	0.000969149	0.809307
ARSK	seq.8269.327	Arylsulfatase K	Q6UWY0	321	0.00129504	0.0964713	81.0272	52.024	+	0.00131578	3.1433e-05	0.000814456	0.000710892	0.000823045	0.000977113	0.000977113	0.800203	0.000964713	0.810272
CDCP1	seq.16818.200	CUB domain-containing protein 1	Q9H5V8	322	0.00129343	0.0963517	81.1235	51.8741	+	0.00129479	2.87691e-05	0.000613815	0.000812826	0.000823045	0.000961528	0.000961528	0.807956	0.000963517	0.811235
LY75	seq.16620.26	Lymphocyte antigen 75	O60449	323	0.00129122	0.0961868	81.2197	51.7241	+	0.00125334	4.55814e-06	0.00149102	0.00126337	0.00164609	0.000930748	0.000930748	0.824083	0.000961868	0.812197
PKD2	seq.13486.9	Polycystin-2:Cytoplasmic domain 1	Q13563	324	0.00128575	0.0957793	81.3155	51.5742	-	0.00131537	-0.000118827	0.00149752	0.00100213	0.00164609	0.00097681	-0.00097681	0.80118	0.000957793	0.813155
BAG5	seq.12743.18	BAG family molecular chaperone regulator 5	Q9UL15	325	0.00128504	0.0957265	81.4112	51.4243	-	0.00129831	-2.90171e-05	0.000631388	0.000879017	0.000823045	0.000964143	-0.000964143	0.806994	0.000957265	0.814112
EPB41	seq.4706.17	Protein 4.1	P11171	326	0.0012831	0.0955823	81.5068	51.2744	+	0.00124525	0.000159873	0.000592753	0.000784143	0.000823045	0.000924736	0.000924736	0.826864	0.000955823	0.815068
ATP5IF1	seq.19755.38	ATPase inhibitor, mitochondrial	Q9UII2	327	0.00127915	0.0952875	81.6021	51.1244	+	0.00128055	0.000229645	0.000928449	0.000518055	0.000823045	0.000950954	0.000950954	0.816574	0.000952875	0.816021
BGLAP	seq.11067.13	Osteocalcin	P02818	328	0.00127387	0.0948943	81.697	50.9745	+	0.00129397	6.39365e-06	0.00065124	0.000750165	0.000823045	0.000960916	0.000960916	0.808917	0.000948943	0.81697
LMAN2	seq.7638.30	Vesicular integral-membrane protein VIP36	Q12907	329	0.00127384	0.0948923	81.7919	50.8246	+	0.00124358	9.51681e-05	0.000849095	0.000568802	0.000823045	0.000923497	0.000923497	0.828712	0.000948923	0.817919
APOL1	seq.9506.10	Apolipoprotein L1	O14791	330	0.00126998	0.0946044	81.8865	50.6747	+	0.0012478	8.39297e-05	0.000932897	0.000522027	0.000823045	0.00092663	0.00092663	0.82594	0.000946044	0.818865
FAM86B1	seq.22142.4	Putative protein N-methyltransferase FAM86B1	Q8N7N1	331	0.00126888	0.0945228	81.981	50.5247	-	0.00129302	-7.29081e-06	0.000514564	0.00107141	0.000823045	0.000960217	-0.000960217	0.809877	0.000945228	0.81981
AP1AR	seq.20445.29	AP-1 complex-associated regulatory protein	Q63HQ0	332	0.00126877	0.0945147	82.0755	50.3748	-	0.0012309	-0.000132373	0.000831544	0.000582922	0.000823045	0.000914083	-0.000914083	0.833293	0.000945147	0.820755
SCGB2A1	seq.9086.95	Mammaglobin-B	O75556	333	0.00126562	0.0942796	82.1698	50.2249	-	0.00124019	-8.31874e-06	0.000627521	0.000712216	0.000823045	0.000920985	-0.000920985	0.829633	0.000942796	0.821698
CA11	seq.8859.51	Carbonic anhydrase-related protein 11	O75493	334	0.00126517	0.0942461	82.264	50.075	+	0.00125668	1.94784e-05	0.00063044	0.000891814	0.000823045	0.000933229	0.000933229	0.823152	0.000942461	0.82264
SIGLEC12	seq.8352.26	Sialic acid-binding Ig-like lectin 12:Ig-like C2-type 2 domain, Isoform short	Q96PQ1	335	0.00125663	0.0936105	82.3577	49.925	+	0.00129164	8.12692e-07	0.000896354	0.000632786	0.000823045	0.000959189	0.000959189	0.812755	0.000936105	0.823577
ITGAL	seq.11617.1	Integrin alpha-L	P20701	336	0.00125629	0.0935848	82.4512	49.7751	-	0.00125705	-3.82448e-05	0.00045489	0.00112701	0.000823045	0.000933505	-0.000933505	0.822219	0.000935848	0.824512
PTTG1	seq.17727.1	Securin	O95997	337	0.00125249	0.0933021	82.5445	49.6252	-	0.0012918	-3.94504e-05	0.00088301	0.000873722	0.000823045	0.000959307	-0.000959307	0.811796	0.000933021	0.825445
REG1B	seq.16770.3	Lithostathine-1-beta	P48304	338	0.00125158	0.0932337	82.6378	49.4753	+	0.00133281	1.01571e-05	0.000464321	0.00122939	0.000823045	0.000989764	0.000989764	0.797256	0.000932337	0.826378
KLK13	seq.11152.46	Kallikrein-13	Q9UKR3	339	0.00125114	0.0932015	82.731	49.3253	-	0.00127316	-6.24487e-05	0.000787003	0.000629256	0.000823045	0.000945465	-0.000945465	0.817519	0.000932015	0.82731
DCLK3	seq.7826.1	Serine/threonine-protein kinase DCLK3	Q9C098	340	0.00125054	0.0931561	82.8241	49.1754	-	0.0012332	-0.000132684	0.000565824	0.000925792	0.000823045	0.00091579	-0.00091579	0.830549	0.000931561	0.828241
LECT2	seq.16763.11	Leukocyte cell-derived chemotaxin-2	O14960	341	0.00124013	0.0923808	82.9165	49.0255	-	0.00122183	-2.02831e-05	0.000590639	0.000791203	0.000823045	0.000907346	-0.000907346	0.8342	0.000923808	0.829165
HMG20B	seq.11551.16	SWI/SNF-related matrix-associated actin-dependent regulator of chromatin subfamily E member 1-related	Q9P0W2	342	0.00123158	0.0917439	83.0083	48.8756	+	0.00126203	1.39442e-05	0.000718066	0.00088696	0.000823045	0.000937203	0.000937203	0.821285	0.000917439	0.830083
FGG	seq.4989.7	Fibrinogen gamma chain	P02679	343	0.00122995	0.0916227	83.0999	48.7256	+	0.00123215	8.05549e-05	0.000726635	0.000776641	0.000823045	0.00091501	0.00091501	0.831464	0.000916227	0.830999
GLUL	seq.19238.12	Glutamine synthetase	P15104	344	0.00122671	0.091381	83.1913	48.5757	+	0.00122061	2.59032e-05	0.000628302	0.000826505	0.000823045	0.000906442	0.000906442	0.835106	0.00091381	0.831913
NDUFS4	seq.10584.7	NADH dehydrogenase [ubiquinone] iron-sulfur protein 4, mitochondrial	O43181	345	0.00122317	0.0911179	83.2824	48.4258	-	0.00128455	-1.07239e-05	0.000764329	0.000881665	0.000823045	0.000953927	-0.000953927	0.815623	0.000911179	0.832824
GNMT	seq.14006.36	Glycine N-methyltransferase	Q14749	346	0.00121977	0.0908644	83.3732	48.2759	-	0.00125249	-7.39485e-06	0.000763182	0.000638082	0.000823045	0.000930112	-0.000930112	0.825013	0.000908644	0.833732
PRL	seq.10967.12	Prolactin	P01236	347	0.00121938	0.0908352	83.4641	48.1259	+	0.00118887	5.201e-05	0.000629076	0.00058204	0.000823045	0.000882869	0.000882869	0.842244	0.000908352	0.834641
ASF1A	seq.18172.71	Histone chaperone ASF1A	Q9Y294	348	0.00120588	0.0898293	83.5539	47.976	-	0.00127158	-2.85028e-05	0.000584306	0.00122806	0.000823045	0.000944292	-0.000944292	0.818463	0.000898293	0.835539
CHRD	seq.13438.115	Chordin	Q9H2X0	349	0.0011974	0.0891981	83.6431	47.8261	+	0.00109855	3.53348e-06	0.00085703	0.000640288	0.000823045	0.000815797	0.000815797	0.866815	0.000891981	0.836431
LSM12	seq.20380.50	Protein LSM12 homolog	Q3MHD2	350	0.00119663	0.0891403	83.7322	47.6762	+	0.00121067	1.01252e-06	0.000618948	0.00106259	0.000823045	0.000899058	0.000899058	0.836909	0.000891403	0.837322
UBA3	seq.21121.31	NEDD8-activating enzyme E1 catalytic subunit	Q8TBC4	351	0.00118995	0.0886431	83.8209	47.5262	-	0.00121635	-6.42711e-05	0.000882643	0.000704714	0.000823045	0.000903278	-0.000903278	0.83601	0.000886431	0.838209
BNIP3L	seq.7835.2	BCL2/adenovirus E1B 19 kDa protein-interacting protein 3-like	O60238	352	0.00118922	0.0885884	83.9095	47.3763	+	0.00118672	9.9975e-05	0.000859625	0.00052335	0.000823045	0.000881274	0.000881274	0.843126	0.000885884	0.839095
PKLR	seq.11203.97	Pyruvate kinase PKLR	P30613	353	0.00118832	0.0885217	83.998	47.2264	-	0.00120007	-6.19805e-05	0.000773552	0.000612929	0.000823045	0.000891186	-0.000891186	0.839587	0.000885217	0.83998
CDH12	seq.8329.166	Cadherin-12:Cytoplasmic domain	P55289	354	0.00118448	0.0882352	84.0862	47.0765	-	0.00117858	-6.13164e-05	0.000665672	0.000656174	0.000823045	0.000875227	-0.000875227	0.845763	0.000882352	0.840862
PPBP	seq.2790.54	Neutrophil-activating peptide 2	P02775	355	0.00118428	0.0882207	84.1745	46.9265	+	0.00118639	2.41618e-05	0.000691784	0.000676472	0.000823045	0.000881026	0.000881026	0.844007	0.000882207	0.841745
SCGB3A1	seq.6252.62	Secretoglobin family 3A member 1	Q96QR1	356	0.00118264	0.0880982	84.2626	46.7766	-	0.00111802	-3.19141e-05	0.000668952	0.00123645	0.000823045	0.00083026	-0.00083026	0.861055	0.000880982	0.842626
SLC26A11	seq.13502.2	Sodium-independent sulfate anion transporter	Q86WA9	357	0.00117925	0.0878456	84.3504	46.6267	-	0.00118634	-0.000111458	0.000696346	0.000628374	0.000823045	0.000880991	-0.000880991	0.844888	0.000878456	0.843504
TFPI	seq.3336.50	Tissue factor pathway inhibitor	P10646	358	0.00117241	0.0873366	84.4377	46.4768	-	0.0012315	-1.13156e-05	0.000814363	0.000984923	0.000823045	0.000914527	-0.000914527	0.832378	0.000873366	0.844377
MRPL38	seq.25486.38	39S ribosomal protein L38, mitochondrial	Q96DV4	359	0.00116831	0.0870309	84.5248	46.3268	+	0.00115987	0.000169154	0.000726889	0.000504817	0.000823045	0.000861334	0.000861334	0.850092	0.000870309	0.845248
AFM	seq.18196.8	Afamin	P43652	360	0.00116445	0.0867434	84.6115	46.1769	-	0.00119651	-5.30774e-05	0.00110324	0.000424946	0.000823045	0.000888547	-0.000888547	0.840475	0.000867434	0.846115
STX2	seq.7738.299	Syntaxin-2	P32856	361	0.00116423	0.0867271	84.6982	46.027	-	0.00115452	-1.18206e-05	0.00119572	0.000357873	0.000823045	0.000857363	-0.000857363	0.851807	0.000867271	0.846982
IFNL4	seq.21895.36	Interferon lambda-4	K9M1U5	362	0.00115803	0.0862651	84.7845	45.8771	-	0.00120163	-8.0704e-05	0.000797153	0.000665882	0.000823045	0.000892344	-0.000892344	0.838696	0.000862651	0.847845
S100A13	seq.7223.60	Protein S100-A13	Q99584	363	0.00115332	0.0859145	84.8704	45.7271	-	0.00117362	-1.61051e-05	0.000595831	0.000708685	0.000823045	0.000871548	-0.000871548	0.846634	0.000859145	0.848704
BRICD5	seq.6612.90	BRICHOS domain-containing protein 5	Q6PL45	364	0.00115311	0.0858984	84.9563	45.5772	-	0.0011253	-0.000191765	0.000665402	0.000511436	0.000823045	0.000835664	-0.000835664	0.858556	0.000858984	0.849563
SLC3A1	seq.9000.177	Neutral and basic amino acid transport protein rBAT	Q07837	365	0.00115272	0.0858698	85.0422	45.4273	-	0.00120474	-4.88208e-05	0.000569565	0.000775759	0.000823045	0.000894657	-0.000894657	0.837803	0.000858698	0.850422
DIRAS3	seq.12406.119	GTP-binding protein Di-Ras3	O95661	366	0.00114871	0.0855707	85.1278	45.2774	+	0.00115571	8.90181e-05	0.000772053	0.000952268	0.000823045	0.000858248	0.000858248	0.85095	0.000855707	0.851278
MGAT2	seq.6909.40	Alpha-1,6-mannosyl-glycoprotein 2-beta-N-acetylglucosaminyltransferase	Q10469	367	0.00114637	0.0853965	85.2132	45.1274	+	0.00114775	4.36264e-05	0.000703897	0.000586894	0.000823045	0.000852332	0.000852332	0.853512	0.000853965	0.852132
TNFSF15	seq.14057.68	Tumor necrosis factor ligand superfamily member 15	O95150	368	0.00114322	0.0851621	85.2983	44.9775	-	0.00116809	-1.34389e-05	0.000723109	0.000609399	0.000823045	0.000867442	-0.000867442	0.847502	0.000851621	0.852983
SEMA4A	seq.16915.153	Semaphorin-4A	Q9H3S1	369	0.00113979	0.0849061	85.3832	44.8276	+	0.0011932	9.18598e-06	0.000796495	0.00101758	0.000823045	0.000886083	0.000886083	0.841362	0.000849061	0.853832
IL1RL2	seq.2994.71	Interleukin-1 receptor-like 2	Q9HB29	370	0.00113895	0.0848441	85.4681	44.6777	-	0.00113016	-3.90039e-05	0.000849785	0.000570567	0.000823045	0.000839271	-0.000839271	0.85772	0.000848441	0.854681
CTNNA2	seq.9872.23	Catenin alpha-2	P26232	371	0.00113596	0.0846215	85.5527	44.5277	-	0.00110658	-7.7686e-05	0.000600866	0.000599249	0.000823045	0.000821759	-0.000821759	0.865182	0.000846215	0.855527
NLGN3	seq.17427.26	Neuroligin-3	Q9NZ94	372	0.00113168	0.084302	85.637	44.3778	-	0.00111646	-0.000106113	0.000782692	0.000565271	0.000823045	0.0008291	-0.0008291	0.862713	0.00084302	0.85637
BROX	seq.24323.43	BRO1 domain-containing protein BROX	Q5VW32	373	0.00113155	0.0842927	85.7213	44.2279	-	0.00111662	-3.37576e-05	0.000543614	0.00071045	0.000823045	0.000829214	-0.000829214	0.861884	0.000842927	0.857213
ADGRF2	seq.21697.57	Adhesion G-protein coupled receptor F2	Q8IZF7	374	0.00112619	0.083893	85.8052	44.078	-	0.00110672	-3.37297e-06	0.000695857	0.000592189	0.000823045	0.000821868	-0.000821868	0.86436	0.00083893	0.858052
ANTKMT	seq.7148.42	Protein FAM173A	Q9BQD7	375	0.00112247	0.083616	85.8888	43.928	-	0.00111045	-1.41836e-05	0.000714565	0.000582481	0.000823045	0.000824635	-0.000824635	0.863538	0.00083616	0.858888
FBLIM1	seq.21357.12	Filamin-binding LIM protein 1	Q8WUP2	376	0.00112203	0.0835837	85.9724	43.7781	-	0.00110107	-0.000116692	0.000625569	0.000526439	0.000823045	0.000817668	-0.000817668	0.865999	0.000835837	0.859724
ERO1B	seq.7994.41	ERO1-like protein beta	Q86YB8	377	0.00111056	0.082729	86.0551	43.6282	-	0.00114233	-9.88066e-05	0.00105108	0.000608075	0.000823045	0.000848307	-0.000848307	0.854361	0.00082729	0.860551
CCDC107	seq.23390.6	Coiled-coil domain-containing protein 107	Q8WV48	378	0.00111007	0.0826926	86.1378	43.4783	-	0.00108255	-7.98167e-05	0.000644275	0.000519379	0.000823045	0.000803913	-0.000803913	0.870859	0.000826926	0.861378
ST6GALNAC6	seq.7228.2	Alpha-N-acetylgalactosaminide alpha-2,6-sialyltransferase 6	Q969X2	379	0.00110978	0.0826711	86.2205	43.3283	-	0.0011674	-3.46336e-05	0.00108659	0.000830918	0.000823045	0.00086693	-0.00086693	0.848369	0.000826711	0.862205
CCDC103	seq.23314.46	Coiled-coil domain-containing protein 103	Q8IW40	380	0.00110972	0.0826667	86.3031	43.1784	-	0.00113163	-3.81119e-06	0.000472783	0.00122145	0.000823045	0.000840366	-0.000840366	0.856042	0.000826667	0.863031
KLRG2	seq.10762.2	Killer cell lectin-like receptor subfamily G member 2:N-term	A4D1S0	381	0.00110214	0.0821018	86.3852	43.0285	+	0.00109416	9.6591e-05	0.000640926	0.000672942	0.000823045	0.000812537	0.000812537	0.868441	0.000821018	0.863852
CABP5	seq.22445.2	Calcium-binding protein 5	Q9NP86	382	0.00110152	0.0820556	86.4673	42.8786	+	0.0010845	1.31586e-05	0.000817744	0.000554681	0.000823045	0.000805365	0.000805365	0.870056	0.000820556	0.864673
CD70	seq.8762.38	CD70 antigen	P32970	383	0.00109545	0.0816034	86.5489	42.7286	-	0.0011302	-0.000218844	0.000783188	0.000449658	0.000823045	0.000839299	-0.000839299	0.856881	0.000816034	0.865489
ATRN	seq.15499.11	Attractin	O75882	384	0.00109362	0.0814671	86.6304	42.5787	-	0.00106576	-5.05567e-05	0.000836208	0.000437302	0.000823045	0.000791449	-0.000791449	0.875632	0.000814671	0.866304
EHMT2	seq.5843.60	Histone-lysine N-methyltransferase EHMT2	Q96KQ7	385	0.00109208	0.0813521	86.7117	42.4288	-	0.00112258	-3.71122e-05	0.000598665	0.000665882	0.000823045	0.000833642	-0.000833642	0.860225	0.000813521	0.867117
ADGRL3	seq.20578.10	Latrophilin-3	Q9HAR2	386	0.00109174	0.0813273	86.793	42.2789	+	0.00108202	8.29404e-05	0.000738371	0.000488049	0.000823045	0.000803524	0.000803524	0.871663	0.000813273	0.86793
PHYHIP	seq.24434.16	Phytanoyl-CoA hydroxylase-interacting protein	Q92561	387	0.00109145	0.0813051	86.8743	42.1289	+	0.00116015	6.87159e-05	0.000457993	0.00124748	0.000823045	0.000861544	0.000861544	0.84923	0.000813051	0.868743
WDR26	seq.24912.40	WD repeat-containing protein 26	Q9H7D7	388	0.00108337	0.0807034	86.955	41.979	+	0.00109491	3.57795e-06	0.000632466	0.000619107	0.000823045	0.000813097	0.000813097	0.867628	0.000807034	0.86955
OXT	seq.8356.88	Oxytocin-neurophysin 1	P01178	389	0.00108251	0.0806392	87.0357	41.8291	-	0.00104622	-3.99828e-05	0.000737517	0.000552474	0.000823045	0.00077694	-0.00077694	0.881113	0.000806392	0.870357
ADA2	seq.6077.63	Adenosine deaminase CECR1	Q9NZK5	390	0.00108208	0.0806075	87.1163	41.6792	+	0.00112457	2.45903e-05	0.000845343	0.000901081	0.000823045	0.000835122	0.000835122	0.859391	0.000806075	0.871163
HHLA3	seq.22467.94	HERV-H LTR-associating protein 3	Q9XRX5	391	0.00108111	0.080535	87.1968	41.5292	+	0.0012691	1.07414e-05	0.00174188	0.00123071	0.000823045	0.000942453	0.000942453	0.820348	0.00080535	0.871968
ADGRE2	seq.4546.27	Adhesion G protein-coupled receptor E2	Q9UHX3	392	0.00107961	0.0804232	87.2773	41.3793	+	0.00114818	0.000201495	0.00118531	0.000351695	0.000823045	0.000852656	0.000852656	0.85266	0.000804232	0.872773
DNER	seq.11442.1	Delta and Notch-like epidermal growth factor-related receptor:Cytoplasmic domain	Q8NFT8	393	0.001079	0.0803778	87.3576	41.2294	+	0.00106508	3.59812e-05	0.000611704	0.000627932	0.000823045	0.000790942	0.000790942	0.876423	0.000803778	0.873576
ST6GAL2	seq.21737.20	Beta-galactoside alpha-2,6-sialyltransferase 2	Q96JF0	394	0.00107105	0.079786	87.4374	41.0795	-	0.00107324	-1.02264e-05	0.00070199	0.000845039	0.000823045	0.000796999	-0.000796999	0.87246	0.00079786	0.874374
HECW2	seq.25126.19	E3 ubiquitin-protein ligase HECW2	Q9P2P5	395	0.00107037	0.0797353	87.5172	40.9295	-	0.00104458	-4.62207e-05	0.000832081	0.000484518	0.000823045	0.000775721	-0.000775721	0.881889	0.000797353	0.875172
MYL3	seq.18376.19	Myosin light chain 3	P08590	396	0.00106843	0.0795906	87.5967	40.7796	+	0.00107155	1.7983e-05	0.000869855	0.00033272	0.000823045	0.000795749	0.000795749	0.873256	0.000795906	0.875967
SIGLEC11	seq.8913.22	Sialic acid-binding Ig-like lectin 11:Cytoplasmic domain, Isoform 2	Q96RL6	397	0.00106354	0.0792261	87.676	40.6297	-	0.00105559	-2.44308e-05	0.00058429	0.000636758	0.000823045	0.000783892	-0.000783892	0.878779	0.000792261	0.87676
OLIG1	seq.25257.162	Oligodendrocyte transcription factor 1	Q8TAK6	398	0.00105534	0.0786154	87.7546	40.4798	+	0.00100095	6.08934e-06	0.000518266	0.00112348	0.000823045	0.000743322	0.000743322	0.894705	0.000786154	0.877546
PSMB9	seq.18942.11	Proteasome subunit beta type-9	P28065	399	0.00105521	0.0786061	87.8332	40.3298	+	0.00106638	7.2497e-05	0.000687975	0.000502611	0.000823045	0.000791908	0.000791908	0.87484	0.000786061	0.878332
ALDH5A1	seq.17792.158	Succinate-semialdehyde dehydrogenase, mitochondrial	P51649	400	0.00105338	0.0784692	87.9117	40.1799	-	0.00102797	-1.14929e-05	0.000476539	0.00123865	0.000823045	0.000763386	-0.000763386	0.884953	0.000784692	0.879117
ZFP36	seq.22395.7	Tristetraproline	P26651	401	0.00104625	0.0779383	87.9896	40.03	-	0.00106768	-3.2644e-05	0.000736821	0.000556446	0.000823045	0.000792873	-0.000792873	0.874049	0.000779383	0.879896
LIN7B	seq.22990.20	Protein lin-7 homolog B	Q9HAP6	402	0.00104423	0.0777876	88.0674	39.8801	-	0.00113235	-1.66408e-05	0.000708989	0.00124174	0.000823045	0.000840899	-0.000840899	0.855201	0.000777876	0.880674
MARCKSL1	seq.19175.18	MARCKS-related protein	P49006	403	0.00103988	0.0774641	88.1448	39.7301	-	0.00104878	-4.5218e-05	0.00101942	0.000576745	0.000823045	0.000778839	-0.000778839	0.879558	0.000774641	0.881448
IP6K1	seq.22404.4	Inositol hexakisphosphate kinase 1	Q92551	404	0.00103966	0.0774473	88.2223	39.5802	+	0.00101196	3.48735e-05	0.00052548	0.000626167	0.000823045	0.000751496	0.000751496	0.889487	0.000774473	0.882223
OLR1	seq.7893.19	Oxidized low-density lipoprotein receptor 1	P78380	405	0.00103646	0.077209	88.2995	39.4303	-	0.0010899	-3.34609e-05	0.000433649	0.00123159	0.000823045	0.000809378	-0.000809378	0.86925	0.00077209	0.882995
NTF4	seq.4146.58	Neurotrophin-4	P34130	406	0.00103076	0.0767845	88.3763	39.2804	+	0.00102028	5.40379e-05	0.000683499	0.000379495	0.000823045	0.000757675	0.000757675	0.88647	0.000767845	0.883763
CSF1R	seq.2638.12	Macrophage colony-stimulating factor 1 receptor	P07333	407	0.0010291	0.0766606	88.4529	39.1304	+	0.00103007	3.35408e-05	0.000617599	0.000926674	0.000823045	0.000764944	0.000764944	0.883426	0.000766606	0.884529
PBRM1	seq.12518.289	Protein polybromo-1	Q86U86	408	0.00102711	0.0765122	88.5295	38.9805	-	0.0010064	-1.05064e-05	0.00089299	0.000487607	0.000823045	0.000747369	-0.000747369	0.890982	0.000765122	0.885295
TAGLN2	seq.9201.13	Transgelin-2	P37802	409	0.00102643	0.0764622	88.6059	38.8306	+	0.000989667	0.000107351	0.000797346	0.000465985	0.000823045	0.00073494	0.00073494	0.897656	0.000764622	0.886059
APOC2	seq.6350.43	Apolipoprotein C-II	P02655	410	0.00102524	0.0763733	88.6823	38.6807	+	0.00104729	3.26765e-05	0.000684147	0.000520262	0.000823045	0.000777729	0.000777729	0.880336	0.000763733	0.886823
LAMC2	seq.9580.5	Laminin subunit gamma-2	Q13753	411	0.00102511	0.0763639	88.7587	38.5307	-	0.00100135	-2.94062e-05	0.000693214	0.00045407	0.000823045	0.000743618	-0.000743618	0.893962	0.000763639	0.887587
CCL2	seq.2578.67	C-C motif chemokine 2	P13500	412	0.00102289	0.0761984	88.8349	38.3808	-	0.00100438	-5.77591e-05	0.000825085	0.0003464	0.000823045	0.000745865	-0.000745865	0.892474	0.000761984	0.888349
GMPR	seq.19254.125	GMP reductase 1	P36959	413	0.00101795	0.0758305	88.9107	38.2309	+	0.00101536	1.62594e-05	0.000790153	0.000383908	0.000823045	0.000754019	0.000754019	0.888735	0.000758305	0.889107
NDUFAF1	seq.21107.5	Complex I intermediate-associated protein 30, mitochondrial	Q9Y375	414	0.00101063	0.0752848	88.986	38.081	-	0.00105679	-8.27987e-06	0.000660819	0.000639405	0.000823045	0.000784785	-0.000784785	0.877996	0.000752848	0.88986
PCSK9	seq.8246.9	Proprotein convertase subtilisin/kexin type 9	Q8NBP7	415	0.00101008	0.0752443	89.0612	37.931	-	0.0010003	-6.43191e-05	0.00106922	0.000424505	0.000823045	0.000742835	-0.000742835	0.895448	0.000752443	0.890612
EGFLAM	seq.12338.27	Pikachurin	Q63HQ2	416	0.00100885	0.075152	89.1364	37.7811	+	0.00102283	3.86933e-05	0.000770559	0.000562624	0.000823045	0.000759564	0.000759564	0.885713	0.00075152	0.891364
ASGR2	seq.9474.22	Asialoglycoprotein receptor 2	P07307	417	0.00100867	0.0751391	89.2115	37.6312	-	0.00101837	-2.26237e-05	0.000534606	0.000722365	0.000823045	0.000756251	-0.000756251	0.887226	0.000751391	0.892115
LAG3	seq.9950.229	Lymphocyte activation gene 3 protein	P18627	418	0.00100674	0.074995	89.2865	37.4813	-	0.00100755	-3.47537e-06	0.000631269	0.000501287	0.000823045	0.000748217	-0.000748217	0.890235	0.00074995	0.892865
TREML1	seq.9329.28	Trem-like transcript 1 protein:Extracellular domain, Ig-like V-type domain	Q86YW5	419	0.00100417	0.0748034	89.3613	37.3313	-	0.00101624	-7.45888e-05	0.000734768	0.000345958	0.000823045	0.000754672	-0.000754672	0.887981	0.000748034	0.893613
NAT14	seq.11120.49	N-acetyltransferase 14	Q8WUY8	420	0.000995789	0.0741793	89.4355	37.1814	-	0.000964182	-4.00094e-05	0.000879521	0.000292564	0.000823045	0.000716015	-0.000716015	0.900533	0.000741793	0.894355
GRP	seq.8400.74	Gastrin-releasing peptide	P07492	421	0.000989087	0.0736801	89.5092	37.0315	-	0.000968561	-2.51247e-05	0.000731338	0.000393175	0.000823045	0.000719266	-0.000719266	0.899098	0.000736801	0.895092
AHSG	seq.3581.53	Alpha-2-HS-glycoprotein	P02765	422	0.000983969	0.0732988	89.5825	36.8816	+	0.00103966	4.22996e-05	0.00060696	0.000902404	0.000823045	0.000772069	0.000772069	0.882661	0.000732988	0.895825
CDC25B	seq.12427.8	M-phase inducer phosphatase 2	P30305	423	0.000979793	0.0729878	89.6555	36.7316	-	0.00106096	-4.13922e-05	0.000671196	0.00123071	0.000823045	0.000787883	-0.000787883	0.877211	0.000729878	0.896555
IGFBP2	seq.22985.160	Insulin-like growth factor-binding protein 2	P18065	424	0.000978842	0.0729169	89.7284	36.5817	+	0.000991119	0.000107054	0.000737815	0.000285063	0.000823045	0.000736018	0.000736018	0.896921	0.000729169	0.897284
DEFB4A	seq.13397.88	Beta-defensin 4A	O15263	425	0.000976901	0.0727723	89.8011	36.4318	+	0.000973185	4.1479e-05	0.00137636	0.000600573	0.00164609	0.0007227	0.0007227	0.898378	0.000727723	0.898011
TAGLN	seq.15640.54	Transgelin	Q01995	426	0.000976889	0.0727714	89.8739	36.2819	+	0.000991589	0.00013851	0.00091547	0.000385232	0.000823045	0.000736367	0.000736367	0.896185	0.000727714	0.898739
ACAN	seq.3280.49	Aggrecan core protein	P16112	427	0.000973153	0.0724931	89.9464	36.1319	+	0.0010026	6.66507e-05	0.000780577	0.000453629	0.000823045	0.000744542	0.000744542	0.893219	0.000724931	0.899464
TIMP1	seq.23173.3	Metalloproteinase inhibitor 1	P01033	428	0.000973054	0.0724858	90.0189	35.982	-	0.00102866	-7.80853e-06	0.00093337	0.000758108	0.000823045	0.000763899	-0.000763899	0.88419	0.000724858	0.900189
ARF5	seq.18409.61	ADP-ribosylation factor 5	P84085	429	0.000967306	0.0720575	90.091	35.8321	+	0.000907177	0.000107715	0.000592929	0.000368022	0.000823045	0.000673682	0.000673682	0.909504	0.000720575	0.90091
CPTP	seq.20385.21	Ceramide-1-phosphate transfer protein	Q5TA50	430	0.000966834	0.0720224	90.163	35.6822	+	0.00100444	8.44202e-05	0.000790873	0.000434213	0.000823045	0.000745912	0.000745912	0.891728	0.000720224	0.90163
PPBP	seq.17165.1	Beta-thromboglobulin	P02775	431	0.000956133	0.0712253	90.2342	35.5322	+	0.000961197	0.000183432	0.000749484	0.00031198	0.000823045	0.000713797	0.000713797	0.901247	0.000712253	0.902342
KCNIP1	seq.13650.11	Kv channel-interacting protein 1	Q9NZI2	432	0.000954273	0.0710867	90.3053	35.3823	-	0.000942983	-1.1151e-05	0.000551459	0.000712216	0.000823045	0.000700272	-0.000700272	0.902652	0.000710867	0.903053
ADPGK	seq.6221.1	ADP-dependent glucokinase	Q9BRR6	433	0.000947916	0.0706131	90.3759	35.2324	-	0.000950073	-5.54297e-05	0.00107025	0.000812385	0.000823045	0.000705537	-0.000705537	0.901952	0.000706131	0.903759
ADGRG2	seq.10767.52	G-protein coupled receptor 64	Q8IZP9	434	0.000941013	0.0700989	90.446	35.0825	-	0.000817532	-1.34062e-05	0.000517629	0.00123645	0.000823045	0.000607111	-0.000607111	0.925482	0.000700989	0.90446
ANP32B	seq.4194.26	Acidic leucine-rich nuclear phosphoprotein 32 family member B	Q92688	435	0.000933202	0.0695171	90.5155	34.9325	+	0.00092826	3.51e-05	0.000940062	0.000579833	0.000823045	0.000689338	0.000689338	0.905428	0.000695171	0.905155
NT5C3B	seq.19135.5	7-methylguanosine phosphate-specific 5'-nucleotidase	Q969T7	436	0.000929119	0.0692129	90.5847	34.7826	+	0.000935756	6.31286e-05	0.000857165	0.00035699	0.000823045	0.000694905	0.000694905	0.904047	0.000692129	0.905847
ACO1	seq.20054.28	Cytoplasmic aconitate hydratase	P21399	437	0.000925377	0.0689341	90.6537	34.6327	-	0.000942295	-0.000118088	0.000530763	0.000389645	0.000823045	0.000699761	-0.000699761	0.903352	0.000689341	0.906537
KBTBD11	seq.25285.14	Kelch repeat and BTB domain-containing protein 11	O94819	438	0.000923441	0.0687899	90.7225	34.4828	+	0.000968474	4.53467e-05	0.000657518	0.000842832	0.000823045	0.000719202	0.000719202	0.899817	0.000687899	0.907225
CDH10	seq.20529.7	Cadherin-10	Q9Y6N8	439	0.000922969	0.0687547	90.7912	34.3328	+	0.000898738	2.61238e-05	0.000771723	0.000357873	0.000823045	0.000667415	0.000667415	0.912184	0.000687547	0.907912
DSG2	seq.9484.75	Desmoglein-2	Q14126	440	0.000921631	0.0686551	90.8599	34.1829	+	0.000901189	0.000114951	0.000615911	0.000408178	0.000823045	0.000669235	0.000669235	0.911517	0.000686551	0.908599
UQCRB	seq.12957.62	Cytochrome b-c1 complex subunit 7	P14927	441	0.000920574	0.0685763	90.9284	34.033	+	0.000917942	4.73688e-05	0.00069809	0.000522468	0.000823045	0.000681676	0.000681676	0.906799	0.000685763	0.909284
ACVRL1	seq.2969.11	Serine/threonine-protein kinase receptor R3	P37023	442	0.000916066	0.0682405	90.9967	33.8831	+	0.000911068	3.84496e-05	0.000648353	0.000521144	0.000823045	0.000676571	0.000676571	0.908831	0.000682405	0.909967
INA	seq.11436.6	Alpha-internexin	Q16352	443	0.000908045	0.067643	91.0643	33.7331	+	0.000866299	4.28151e-05	0.000703463	0.000449216	0.000823045	0.000643325	0.000643325	0.916759	0.00067643	0.910643
FSHB	seq.8036.75	Follitropin subunit beta	P01225	444	0.000899902	0.0670365	91.1314	33.5832	-	0.000927683	-1.14309e-05	0.000541215	0.000536589	0.000823045	0.00068891	-0.00068891	0.906117	0.000670365	0.911314
PMEL	seq.6472.40	Melanocyte protein PMEL	P40967	445	0.000897641	0.066868	91.1982	33.4333	-	0.000931686	-8.00035e-05	0.000632517	0.000482753	0.000823045	0.000691882	-0.000691882	0.904739	0.00066868	0.911982
DNAJB11	seq.7110.2	DnaJ homolog subfamily B member 11	Q9UBS4	446	0.000896998	0.0668201	91.265	33.2834	-	0.000882003	-5.57663e-06	0.000569638	0.000478782	0.000823045	0.000654987	-0.000654987	0.914166	0.000668201	0.91265
CR1	seq.19556.12	Complement receptor type 1	P17927	447	0.000889715	0.0662776	91.3313	33.1334	-	0.000841445	-1.78628e-05	0.000720589	0.0012488	0.000823045	0.000624868	-0.000624868	0.921179	0.000662776	0.913313
SLC14A1	seq.13430.50	Urea transporter 1	Q13336	448	0.000889029	0.0662264	91.3976	32.9835	-	0.000906679	-1.10486e-05	0.000590527	0.000439067	0.000823045	0.000673312	-0.000673312	0.910178	0.000662264	0.913976
HBQ1	seq.7965.25	Hemoglobin subunit theta-1	P09105	449	0.000882759	0.0657594	91.4633	32.8336	-	0.000852757	-1.27292e-05	0.000855148	0.000541884	0.000823045	0.000633269	-0.000633269	0.918671	0.000657594	0.914633
CNTFR	seq.2711.6	Ciliary neurotrophic factor receptor subunit alpha	P26992	450	0.000878818	0.0654658	91.5288	32.6837	-	0.000902401	-8.75757e-05	0.000678636	0.000778407	0.000823045	0.000670135	-0.000670135	0.910848	0.000654658	0.915288
SEMA5B	seq.20527.47	Semaphorin-5B	Q9P283	451	0.000878358	0.0654316	91.5942	32.5337	-	0.000895398	-2.83889e-05	0.000723004	0.000510995	0.000823045	0.000664935	-0.000664935	0.912849	0.000654316	0.915942
HBE1	seq.7136.107	Hemoglobin subunit epsilon	P02100	452	0.000878296	0.0654269	91.6596	32.3838	-	0.000875966	-1.4059e-05	0.000605653	0.000402	0.000823045	0.000650504	-0.000650504	0.914816	0.000654269	0.916596
AGER	seq.4125.52	Advanced glycosylation end product-specific receptor, soluble	Q15109	453	0.000869548	0.0647753	91.7244	32.2339	+	0.000824023	1.51332e-05	0.000604199	0.000441274	0.000823045	0.000611931	0.000611931	0.924267	0.000647753	0.917244
UBE2Z	seq.21110.5	Ubiquitin-conjugating enzyme E2 Z	Q9H832	454	0.000867414	0.0646163	91.789	32.084	+	0.00091115	0.000172554	0.00139504	0.0012135	0.000823045	0.000676632	0.000676632	0.908154	0.000646163	0.91789
RPL38	seq.22553.4	60S ribosomal protein L38	P63173	455	0.000866055	0.0645151	91.8535	31.934	-	0.00084877	-1.20094e-05	0.000580456	0.000489372	0.000823045	0.000630308	-0.000630308	0.919301	0.000645151	0.918535
EIF5	seq.2612.5	Eukaryotic translation initiation factor 5	P55010	456	0.000862769	0.0642702	91.9178	31.7841	+	0.000866087	4.1433e-05	0.000782936	0.000327425	0.000823045	0.000643168	0.000643168	0.917402	0.000642702	0.919178
LRIG1	seq.18831.6	Leucine-rich repeats and immunoglobulin-like domains protein 1	Q96JA1	457	0.000857345	0.0638662	91.9817	31.6342	+	0.000913655	5.07742e-05	0.00108229	0.000311539	0.000823045	0.000678492	0.000678492	0.907477	0.000638662	0.919817
STX10	seq.12842.43	Syntaxin-10	O60499	458	0.00085587	0.0637563	92.0454	31.4843	-	0.000873588	-4.45624e-06	0.000461726	0.000548503	0.000823045	0.000648738	-0.000648738	0.916115	0.000637563	0.920454
METTL1	seq.12514.16	tRNA (guanine-N(7)-)-methyltransferase	Q9UBP6	459	0.000850503	0.0633565	92.1088	31.3343	+	0.000832501	1.20324e-05	0.00077024	0.000294329	0.000823045	0.000618226	0.000618226	0.923655	0.000633565	0.921088
UBASH3A	seq.21529.6	Ubiquitin-associated and SH3 domain-containing protein A	P57075	460	0.000846176	0.0630342	92.1718	31.1844	-	0.000856186	-1.3108e-05	0.000460701	0.00054056	0.000823045	0.000635815	-0.000635815	0.918038	0.000630342	0.921718
TPPP3	seq.20444.12	Tubulin polymerization-promoting protein family member 3	Q9BW30	461	0.000843888	0.0628637	92.2347	31.0345	-	0.000843875	-0.000129421	0.000686825	0.000417445	0.000823045	0.000626673	-0.000626673	0.920555	0.000628637	0.922347
C1S	seq.8840.61	Complement C1s subcomponent	P09871	462	0.00084095	0.0626449	92.2973	30.8846	+	0.000832989	1.38657e-05	0.000626229	0.00044348	0.000823045	0.000618589	0.000618589	0.923037	0.000626449	0.922973
DCC	seq.21685.29	DCC	P43146	463	0.000838076	0.0624308	92.3598	30.7346	+	0.000803232	6.482e-05	0.000670679	0.000473928	0.000823045	0.000596491	0.000596491	0.927873	0.000624308	0.923598
MRM1	seq.21319.196	rRNA methyltransferase 1, mitochondrial	Q6IN84	464	0.000837748	0.0624064	92.4222	30.5847	+	0.000890583	7.79263e-05	0.000955831	0.000359197	0.000823045	0.000661359	0.000661359	0.913511	0.000624064	0.924222
ALPG	seq.6715.63	Alkaline phosphatase, placental-like	P10696	465	0.000822991	0.0613071	92.4835	30.4348	+	0.000833447	1.57534e-05	0.000936143	0.00122895	0.000823045	0.000618929	0.000618929	0.922418	0.000613071	0.924835
CXCL10	seq.4141.79	C-X-C motif chemokine 10	P02778	466	0.000820306	0.0611071	92.5446	30.2849	+	0.0007996	1.31461e-05	0.000658461	0.00030492	0.000823045	0.000593794	0.000593794	0.929063	0.000611071	0.925446
BGLAP	seq.5747.67	Osteocalcin	P02818	467	0.000819478	0.0610454	92.6056	30.1349	-	0.000834698	-3.67974e-05	0.000511997	0.000465985	0.000823045	0.000619858	-0.000619858	0.921799	0.000610454	0.926056
PPIC	seq.18819.21	Peptidyl-prolyl cis-trans isomerase C	P45877	468	0.000814524	0.0606764	92.6663	29.985	+	0.000799595	4.29775e-05	0.000628003	0.00033625	0.000823045	0.00059379	0.00059379	0.929657	0.000606764	0.926663
ACOT12	seq.23601.43	Acyl-coenzyme A thioesterase 12	Q8WYK0	469	0.000811526	0.060453	92.7268	29.8351	-	0.000802724	-4.36203e-05	0.000915312	0.000270942	0.000823045	0.000596113	-0.000596113	0.928469	0.00060453	0.927268
IFNGR2	seq.9305.89	Interferon gamma receptor 2:Extracellular domain	P38484	470	0.00081064	0.060387	92.7871	29.6852	-	0.000875758	-5.80718e-06	0.000626818	0.00111113	0.000823045	0.000650349	-0.000650349	0.915467	0.00060387	0.927871
TRMT61B	seq.23706.13	tRNA (adenine(58)-N(1))-methyltransferase, mitochondrial	Q9BVS5	471	0.000810179	0.0603527	92.8475	29.5352	+	0.00077514	4.34519e-05	0.0006705	0.000534382	0.000823045	0.000575629	0.000575629	0.934304	0.000603527	0.928475
ATL3	seq.21544.4	Atlastin-3	Q6DD88	472	0.000800572	0.059637	92.9071	29.3853	+	0.000757174	2.37977e-05	0.000715442	0.000303155	0.000823045	0.000562287	0.000562287	0.936583	0.00059637	0.929071
TTC32	seq.20440.36	Tetratricopeptide repeat protein 32	Q5I0X7	473	0.000800452	0.0596281	92.9668	29.2354	-	0.000779068	-1.7617e-05	0.000665739	0.000309774	0.000823045	0.000578546	-0.000578546	0.93315	0.000596281	0.929668
AFAP1L2	seq.24445.38	Actin filament-associated protein 1-like 2	Q8N4X5	474	0.000795334	0.0592468	93.026	29.0855	-	0.000785211	-4.17678e-05	0.000546041	0.000333162	0.000823045	0.000583108	-0.000583108	0.931412	0.000592468	0.93026
NCF2	seq.10047.12	Neutrophil cytosol factor 2	P19878	475	0.000787907	0.0586936	93.0847	28.9355	-	0.000818355	-2.90392e-05	0.000696628	0.000354784	0.000823045	0.000607721	-0.000607721	0.924875	0.000586936	0.930847
VWA1	seq.6385.63	von Willebrand factor A domain-containing protein 1	Q6PCB0	476	0.000785734	0.0585317	93.1432	28.7856	-	0.000747881	-8.14368e-05	0.000762209	0.000299183	0.000823045	0.000555387	-0.000555387	0.938256	0.000585317	0.931432
TPH1	seq.21521.17	Tryptophan 5-hydroxylase 1	P17752	477	0.000785724	0.058531	93.2018	28.6357	+	0.000786891	9.97077e-06	0.0011727	0.000559535	0.00164609	0.000584356	0.000584356	0.930829	0.00058531	0.932018
GCNT4	seq.10842.7	Beta-1,3-galactosyl-O-glycosyl-glycoprotein beta-1,6-N-acetylglucosaminyltransferase 4	Q9P109	478	0.000784	0.0584025	93.2602	28.4858	-	0.000780738	-3.00572e-05	0.000726393	0.000256821	0.000823045	0.000579786	-0.000579786	0.931992	0.000584025	0.932602
TPST2	seq.8024.64	Protein-tyrosine sulfotransferase 2	O60704	479	0.000782747	0.0583092	93.3185	28.3358	-	0.000791549	-4.94566e-05	0.000838839	0.000214018	0.000823045	0.000587815	-0.000587815	0.930245	0.000583092	0.933185
LRP1	seq.10699.52	Prolow-density lipoprotein receptor-related protein 1	Q07954	480	0.000779876	0.0580953	93.3766	28.1859	-	0.000805747	-2.73778e-05	0.000488951	0.000342428	0.000823045	0.000598359	-0.000598359	0.92668	0.000580953	0.933766
APOA1	seq.2750.3	Apolipoprotein A-I	P02647	481	0.00077593	0.0578013	93.4344	28.036	+	0.000807998	2.79958e-05	0.000709341	0.000403765	0.000823045	0.00060003	0.00060003	0.926082	0.000578013	0.934344
EPHA10	seq.6036.78	Ephrin type-A receptor 10	Q5JZY3	482	0.000772335	0.0575336	93.4919	27.8861	+	0.000730935	2.36164e-06	0.000627404	0.000224167	0.000823045	0.000542802	0.000542802	0.942635	0.000575336	0.934919
MYBPC1	seq.7648.9	Myosin-binding protein C, slow-type	Q00872	483	0.000771505	0.0574717	93.5494	27.7361	+	0.000843896	4.73599e-05	0.00085231	0.000247996	0.000823045	0.000626688	0.000626688	0.919928	0.000574717	0.935494
PABPC5	seq.22523.4	Polyadenylate-binding protein 5	Q96DU9	484	0.000763559	0.0568798	93.6063	27.5862	+	0.000771848	5.50762e-05	0.000879268	0.000386556	0.000823045	0.000573185	0.000573185	0.935452	0.000568798	0.936063
CLN5	seq.8874.53	Ceroid-lipofuscinosis neuronal protein 5:Lumenal domain	O75503	485	0.00076101	0.05669	93.663	27.4363	-	0.000726133	-8.12609e-06	0.000629849	0.000341104	0.000823045	0.000539236	-0.000539236	0.944795	0.0005669	0.93663
GAS7	seq.17721.82	Growth arrest-specific protein 7	O60861	486	0.00076091	0.0566825	93.7196	27.2864	+	0.000736035	5.41462e-05	0.000665484	0.000244024	0.000823045	0.00054659	0.00054659	0.940459	0.000566825	0.937196
TAF10	seq.18270.10	Transcription initiation factor TFIID subunit 10	Q12962	487	0.000759993	0.0566142	93.7762	27.1364	+	0.000728484	5.66106e-05	0.000574068	0.000260793	0.000823045	0.000540982	0.000540982	0.943176	0.000566142	0.937762
YWHAG	seq.8901.40	14-3-3 protein gamma	P61981	488	0.000757759	0.0564477	93.8327	26.9865	-	0.000751182	-7.94658e-05	0.000556244	0.000233434	0.000823045	0.000557838	-0.000557838	0.9377	0.000564477	0.938327
KCTD13	seq.22080.22	BTB/POZ domain-containing adapter for CUL3-mediated RhoA degradation protein 1	Q8WZ19	489	0.000754637	0.0562152	93.8889	26.8366	-	0.000735325	-1.11677e-05	0.000959113	0.000169449	0.000823045	0.000546062	-0.000546062	0.941005	0.000562152	0.938889
ANKRD2	seq.25274.2	Ankyrin repeat domain-containing protein 2	Q9GZV1	490	0.000750203	0.0558849	93.9448	26.6867	-	0.000773417	-7.27664e-05	0.000838651	0.000282856	0.000823045	0.00057435	-0.00057435	0.934878	0.000558849	0.939448
APOL3	seq.16823.75	Apolipoprotein L3	O95236	491	0.00074703	0.0556485	94.0004	26.5367	+	0.000803537	1.56329e-05	0.00072988	0.00089402	0.000823045	0.000596717	0.000596717	0.927277	0.000556485	0.940004
TRAT1	seq.7224.11	T-cell receptor-associated transmembrane adapter 1	Q6PIZ9	492	0.000737765	0.0549584	94.0554	26.3868	-	0.000754073	-3.37539e-06	0.000673524	0.000437302	0.000823045	0.000559985	-0.000559985	0.937142	0.000549584	0.940554
ADAM12	seq.4420.7	Disintegrin and metalloproteinase domain-containing protein 12	O43184	493	0.000734592	0.054722	94.1101	26.2369	+	0.000742427	0.000105932	0.000602302	0.000324336	0.000823045	0.000551336	0.000551336	0.939912	0.00054722	0.941101
TRABD	seq.11262.39	TraB domain-containing protein	Q9H4I3	494	0.000733415	0.0546343	94.1648	26.087	+	0.000778857	4.58443e-05	0.000689271	0.000405089	0.000823045	0.000578389	0.000578389	0.933728	0.000546343	0.941648
CELF2	seq.7245.2	CUGBP Elav-like family member 2	O95319	495	0.000726828	0.0541436	94.2189	25.937	+	0.000727172	3.93426e-05	0.000655634	0.000479664	0.000823045	0.000540008	0.000540008	0.943716	0.000541436	0.942189
GTF2E1	seq.24322.1	General transcription factor IIE subunit 1	P29083	496	0.000722948	0.0538546	94.2728	25.7871	-	0.000711024	-1.69026e-05	0.000555526	0.000236081	0.000823045	0.000528016	-0.000528016	0.946392	0.000538546	0.942728
GATM	seq.18188.12	Glycine amidinotransferase, mitochondrial	P50440	497	0.000720935	0.0537046	94.3265	25.6372	+	0.000765618	1.15381e-05	0.000843457	0.000588218	0.000823045	0.000568558	0.000568558	0.93602	0.000537046	0.943265
GNPDA1	seq.8909.77	Glucosamine-6-phosphate isomerase 1	P46926	498	0.000720683	0.0536858	94.3801	25.4873	-	0.000716654	-1.30325e-05	0.000671366	0.000221078	0.000823045	0.000532197	-0.000532197	0.945864	0.000536858	0.943801
KRT18	seq.5354.11	Keratin, type I cytoskeletal 18	P05783	499	0.000717685	0.0534625	94.4336	25.3373	-	0.000690095	-1.77974e-05	0.000600933	0.000164154	0.000823045	0.000512474	-0.000512474	0.946904	0.000534625	0.944336
UBE2E3	seq.20090.63	Ubiquitin-conjugating enzyme E2 E3	Q969T4	500	0.000717473	0.0534468	94.4871	25.1874	+	0.000727002	3.53958e-05	0.000594204	0.000319041	0.000823045	0.000539881	0.000539881	0.944256	0.000534468	0.944871
PRKAR2A	seq.19125.26	cAMP-dependent protein kinase type II-alpha regulatory subunit	P13861	501	0.000711208	0.0529801	94.54	25.0375	-	0.000745485	-8.17488e-06	0.000556095	0.000441715	0.000823045	0.000553607	-0.000553607	0.938809	0.000529801	0.9454
WFDC2	seq.11388.75	WAP four-disulfide core domain protein 2	Q14508	502	0.000709324	0.0528397	94.5929	24.8876	+	0.00063789	1.72536e-07	0.000856601	0.000657498	0.000823045	0.000473706	0.000473706	0.956729	0.000528397	0.945929
GREM2	seq.5598.3	Gremlin-2	Q9H772	503	0.000708621	0.0527873	94.6457	24.7376	+	0.000682811	5.46463e-05	0.00105454	0.000169008	0.000823045	0.000507065	0.000507065	0.94792	0.000527873	0.946457
ACHE	seq.10980.11	Acetylcholinesterase	P22303	504	0.000708551	0.0527821	94.6984	24.5877	+	0.000722108	6.14379e-05	0.000598042	0.000324336	0.000823045	0.000536247	0.000536247	0.945332	0.000527821	0.946984
IAPP	seq.19639.53	Islet amyloid polypeptide	P10997	505	0.000694107	0.0517061	94.7502	24.4378	-	0.000742464	-0.0001234	0.000735537	0.000292123	0.000823045	0.000551364	-0.000551364	0.939361	0.000517061	0.947502
SYF2	seq.19438.68	Pre-mRNA-splicing factor SYF2	O95926	506	0.000690082	0.0514063	94.8016	24.2879	-	0.000646107	-4.46652e-05	0.000706371	0.000306685	0.000823045	0.000479808	-0.000479808	0.954349	0.000514063	0.948016
MCCD1	seq.8032.23	Mitochondrial coiled-coil domain protein 1	P59942	507	0.000676069	0.0503625	94.8519	24.1379	+	0.00067056	2.61552e-05	0.00052738	0.000914319	0.000823045	0.000497967	0.000497967	0.950424	0.000503625	0.948519
MRC2	seq.3041.55	C-type mannose receptor 2	Q9UBG0	508	0.000668479	0.049797	94.9017	23.988	+	0.000660292	8.09743e-05	0.000689397	0.000360079	0.000823045	0.000490341	0.000490341	0.953385	0.00049797	0.949017
REG3G	seq.15476.6	Regenerating islet-derived protein 3-gamma	Q6UW15	509	0.000655386	0.0488217	94.9505	23.8381	+	0.000684933	3.59938e-05	0.000617392	0.000369346	0.000823045	0.00050864	0.00050864	0.947413	0.000488217	0.949505
SMR3A	seq.7838.27	Submaxillary gland androgen-regulated protein 3A	Q99954	510	0.000652982	0.0486426	94.9992	23.6882	+	0.000633634	7.30779e-05	0.000619706	0.000250643	0.000823045	0.000470545	0.000470545	0.957199	0.000486426	0.949992
SFRP4	seq.17447.52	Secreted frizzled-related protein 4	Q6FHJ7	511	0.000648479	0.0483072	95.0475	23.5382	+	0.00067152	3.02919e-05	0.000519692	0.000213576	0.000823045	0.00049868	0.00049868	0.949926	0.000483072	0.950475
CRTAC1	seq.5632.6	Cartilage acidic protein 1	Q9NQ79	512	0.000645871	0.0481129	95.0956	23.3883	-	0.000669464	-1.02576e-05	0.000804449	0.000217989	0.000823045	0.000497153	-0.000497153	0.950921	0.000481129	0.950956
ADGRB1	seq.21711.86	Brain-specific angiogenesis inhibitor 1	O14514	513	0.000645169	0.0480606	95.1437	23.2384	+	0.000674898	5.05239e-05	0.000950391	0.00032566	0.000823045	0.000501188	0.000501188	0.949427	0.000480606	0.951437
LTK	seq.23181.2	Leukocyte tyrosine kinase receptor	P29376	514	0.000644857	0.0480374	95.1917	23.0885	-	0.000677597	-1.09936e-05	0.000591869	0.0009633	0.000823045	0.000503193	-0.000503193	0.948423	0.000480374	0.951917
CPB2	seq.3518.54	Carboxypeptidase B2	Q96IY4	515	0.000644283	0.0479946	95.2397	22.9385	+	0.00063298	5.94558e-05	0.00054701	0.000161947	0.000823045	0.000470059	0.000470059	0.957669	0.000479946	0.952397
ZNF560	seq.12543.76	Zinc finger protein 560	Q96MR9	516	0.000643837	0.0479613	95.2877	22.7886	+	0.00067689	1.86762e-05	0.000864809	0.000315952	0.000823045	0.000502667	0.000502667	0.948926	0.000479613	0.952877
RAB3B	seq.16847.39	Ras-related protein Rab-3B	P20337	517	0.000638453	0.0475603	95.3352	22.6387	-	0.000602762	-7.35511e-05	0.000679442	0.000127087	0.000823045	0.000447619	-0.000447619	0.961316	0.000475603	0.953352
CUBN	seq.12904.180	cubilin	O60494	518	0.000629068	0.0468611	95.3821	22.4888	+	0.000621463	3.45485e-05	0.000570241	0.000229021	0.000823045	0.000461506	0.000461506	0.958599	0.000468611	0.953821
ARHGAP1	seq.9815.5	Rho GTPase-activating protein 1:Cellular retinaldehyde-TRIO domain	Q07960	519	0.000628761	0.0468383	95.4289	22.3388	-	0.000664962	-3.53511e-05	0.000894763	0.000172979	0.000823045	0.00049381	-0.00049381	0.952403	0.000468383	0.954289
ULBP1	seq.3081.70	NKG2D ligand 1	Q9BZM6	520	0.000628558	0.0468232	95.4757	22.1889	+	0.000612775	9.60653e-05	0.00120988	0.00044348	0.00164609	0.000455055	0.000455055	0.959512	0.000468232	0.954757
GMPPA	seq.24271.9	Mannose-1-phosphate guanyltransferase alpha	Q96IJ6	521	0.000625744	0.0466136	95.5224	22.039	-	0.000617367	-9.19867e-05	0.000541025	0.000217989	0.000823045	0.000458465	-0.000458465	0.959057	0.000466136	0.955224
RAD1	seq.12670.15	Cell cycle checkpoint protein RAD1	O60671	522	0.000624618	0.0465297	95.5689	21.8891	+	0.000629845	7.16284e-05	0.000773351	0.000379937	0.000823045	0.000467731	0.000467731	0.958137	0.000465297	0.955689
IFNA1	seq.18389.11	Interferon alpha-1/13	P01562	523	0.000622129	0.0463443	95.6152	21.7391	-	0.000651956	-7.07629e-05	0.000830807	0.000664117	0.000823045	0.000484151	-0.000484151	0.953869	0.000463443	0.956152
SLAMF9	seq.20531.5	SLAM family member 9	Q96A28	524	0.000619506	0.0461489	95.6614	21.5892	-	0.000643273	-4.66794e-05	0.000691422	0.000696771	0.000823045	0.000477703	-0.000477703	0.955304	0.000461489	0.956614
ADAMTSL2	seq.6379.62	ADAMTS-like protein 2	Q86TH1	525	0.000617889	0.0460284	95.7074	21.4393	+	0.000637898	8.28733e-07	0.000681301	0.000214018	0.000823045	0.000473711	0.000473711	0.956255	0.000460284	0.957074
BMT2	seq.24316.10	Probable methyltransferase BMT2 homolog	Q1RMZ1	526	0.00061521	0.0458289	95.7532	21.2894	-	0.000665681	-1.74622e-05	0.00067682	0.000281091	0.000823045	0.000494343	-0.000494343	0.951415	0.000458289	0.957532
PCK2	seq.20079.6	Phosphoenolpyruvate carboxykinase [GTP], mitochondrial	Q16822	527	0.00061153	0.0455547	95.7988	21.1394	+	0.000593416	5.51105e-05	0.000606531	0.00022858	0.000823045	0.000440678	0.000440678	0.962649	0.000455547	0.957988
C1orf115	seq.8366.19	Uncharacterized protein C1orf115	Q9H7X2	528	0.000611264	0.0455349	95.8443	20.9895	-	0.000565754	-9.9195e-05	0.00190377	6.75149e-05	0.000823045	0.000420136	-0.000420136	0.965645	0.000455349	0.958443
CCT8	seq.12699.28	T-complex protein 1 subunit theta	P50990	529	0.000611111	0.0455235	95.8898	20.8396	+	0.000732499	9.54814e-05	0.00073155	0.00106921	0.000823045	0.000543964	0.000543964	0.941549	0.000455235	0.958898
LDHA	seq.9761.89	L-lactate dehydrogenase A chain	P00338	530	0.000611057	0.0455195	95.9354	20.6897	-	0.000599734	-5.81531e-05	0.000584677	0.00022858	0.000823045	0.00044537	-0.00044537	0.962208	0.000455195	0.959354
GAS6	seq.15391.114	Growth arrest-specific protein 6	Q14393	531	0.000609304	0.0453889	95.9808	20.5397	-	0.000780298	-4.3835e-05	0.000553054	0.00123557	0.000823045	0.000579459	-0.000579459	0.932572	0.000453889	0.959808
DNPH1	seq.17785.11	2'-deoxynucleoside 5'-phosphate N-hydrolase 1	O43598	532	0.000608724	0.0453457	96.0261	20.3898	+	0.000643704	2.5176e-05	0.000626944	0.000545414	0.000823045	0.000478023	0.000478023	0.954827	0.000453457	0.960261
CT83	seq.23579.3	Kita-kyushu lung cancer antigen 1	Q5H943	533	0.00060851	0.0453298	96.0714	20.2399	+	0.000665165	1.70944e-05	0.000783691	0.000286387	0.000823045	0.000493961	0.000493961	0.951909	0.000453298	0.960714
YBX1	seq.9751.72	Nuclease-sensitive element-binding protein 1	P67809	534	0.000607613	0.0452629	96.1167	20.09	-	0.000577198	-4.19469e-05	0.000715471	0.000165036	0.000823045	0.000428635	-0.000428635	0.964373	0.000452629	0.961167
DKK1	seq.3535.84	Dickkopf-related protein 1	O94907	535	0.000606501	0.0451801	96.1619	19.94	+	0.000732434	2.35063e-05	0.000986259	0.000622196	0.000823045	0.000543915	0.000543915	0.942093	0.000451801	0.961619
CEACAM16	seq.24299.1	Carcinoembryonic antigen-related cell adhesion molecule 16	Q2WEN9	536	0.000604705	0.0450463	96.2069	19.7901	+	0.00066173	7.09178e-05	0.000627237	0.000453629	0.000823045	0.000491409	0.000491409	0.952894	0.000450463	0.962069
SPARCL1	seq.4467.49	SPARC-like protein 1	Q14515	537	0.000604398	0.0450234	96.2519	19.6402	-	0.000608718	-1.89224e-05	0.000618906	0.000243583	0.000823045	0.000452042	-0.000452042	0.960419	0.000450234	0.962519
HES5	seq.22466.27	Transcription factor HES-5	Q5TA89	538	0.000599347	0.0446472	96.2966	19.4903	-	0.000602093	-2.88736e-05	0.000662477	0.000285504	0.000823045	0.000447123	-0.000447123	0.961763	0.000446472	0.962966
ADAM19	seq.8948.13	Disintegrin and metalloproteinase domain-containing protein 19	Q9H013	539	0.000596022	0.0443995	96.341	19.3403	-	0.000578082	-7.02364e-05	0.000715444	0.000286387	0.000823045	0.000429291	-0.000429291	0.963945	0.000443995	0.96341
RBP1	seq.22955.28	Retinol-binding protein 1	P09455	540	0.000590428	0.0439828	96.385	19.1904	+	0.000642256	3.8368e-05	0.000585853	0.00125498	0.000823045	0.000476948	0.000476948	0.955781	0.000439828	0.96385
SERPINC1	seq.3344.60	Antithrombin-III	P01008	541	0.000583139	0.0434398	96.4284	19.0405	+	0.000573511	1.87031e-05	0.000626587	0.000217107	0.000823045	0.000425897	0.000425897	0.964799	0.000434398	0.964284
INHBA|INHBB	seq.8467.9	Inhibin beta A chain:Inhibin beta B chain heterodimer	P08476|P09529	542	0.000578344	0.0430826	96.4715	18.8906	-	0.000572805	-2.28299e-05	0.000693387	0.000330955	0.000823045	0.000425373	-0.000425373	0.965225	0.000430826	0.964715
STX3	seq.7186.111	Syntaxin-3	Q13277	543	0.000573027	0.0426865	96.5142	18.7406	+	0.000582983	3.87381e-05	0.000685857	0.000384791	0.000823045	0.000432931	0.000432931	0.963515	0.000426865	0.965142
DCUN1D5	seq.8760.10	DCN1-like protein 5	Q9BTE7	544	0.000565398	0.0421182	96.5563	18.5907	-	0.000612402	-0.000117555	0.00257737	9.355e-05	0.00164609	0.000454778	-0.000454778	0.959967	0.000421182	0.965563
RGS19	seq.12713.365	Regulator of G-protein signaling 19	P49795	545	0.000563305	0.0419623	96.5983	18.4408	+	0.000543678	2.26897e-05	0.000521579	0.000254174	0.000823045	0.000403742	0.000403742	0.968111	0.000419623	0.965983
RFNG	seq.7203.125	Beta-1,3-N-acetylglucosaminyltransferase radical fringe	Q9Y644	546	0.000558795	0.0416263	96.6399	18.2909	+	0.00054023	0.000117532	0.00161014	0.000181363	0.00164609	0.000401182	0.000401182	0.968915	0.000416263	0.966399
ST3GAL5	seq.10588.39	Lactosylceramide alpha-2,3-sialyltransferase	Q9UNP4	547	0.000558501	0.0416044	96.6815	18.1409	-	0.000561586	-3.98074e-06	0.000516842	0.000742222	0.000823045	0.000417041	-0.000417041	0.966062	0.000416044	0.966815
FAM20C	seq.21661.82	Dentin matrix protein 4	Q8IXL6	548	0.000556483	0.0414541	96.7229	17.991	-	0.000604809	-3.52539e-06	0.000667984	0.000226815	0.000823045	0.00044914	-0.00044914	0.960868	0.000414541	0.967229
PSG3	seq.6444.15	Pregnancy-specific beta-1-glycoprotein 3	Q16557	549	0.000541251	0.0403195	96.7633	17.8411	+	0.000554531	6.13736e-06	0.000493079	0.000417445	0.000823045	0.000411802	0.000411802	0.966887	0.000403195	0.967633
PRX	seq.25416.5	Periaxin	Q9BXM0	550	0.000540211	0.040242	96.8035	17.6912	+	0.000583633	8.56795e-05	0.000746574	0.000256821	0.000823045	0.000433414	0.000433414	0.963082	0.00040242	0.968035
ACTN4	seq.25057.2	Alpha-actinin-4	O43707	551	0.000536895	0.039995	96.8435	17.5412	+	0.000549596	7.95109e-06	0.0006004	0.000213135	0.000823045	0.000408137	0.000408137	0.967707	0.00039995	0.968435
SDC3	seq.16612.28	Syndecan-3	O75056	552	0.000530526	0.0395205	96.883	17.3913	+	0.000514145	1.12095e-05	0.0011092	7.8988e-05	0.000823045	0.000381811	0.000381811	0.972827	0.000395205	0.96883
MNX1	seq.9576.58	Motor neuron and pancreas homeobox protein 1	P50219	553	0.000529405	0.039437	96.9225	17.2414	-	0.000471776	-8.39687e-05	0.000761463	0.000143414	0.000823045	0.000350347	-0.000350347	0.978645	0.00039437	0.969225
SQSTM1	seq.7695.106	Sequestosome-1	Q13501	554	0.000527897	0.0393246	96.9618	17.0915	+	0.000533688	3.6215e-05	0.000586852	0.000394057	0.000823045	0.000396324	0.000396324	0.969712	0.000393246	0.969618
PILRA	seq.8825.4	Paired immunoglobulin-like type 2 receptor alpha	Q9UKJ1	555	0.000521226	0.0388277	97.0006	16.9415	-	0.000494543	-7.98763e-05	0.000542602	0.000140766	0.000823045	0.000367255	-0.000367255	0.97506	0.000388277	0.970006
CYTL1	seq.8402.22	Cytokine-like protein 1	Q9NRR1	556	0.000515679	0.0384145	97.039	16.7916	-	0.000557154	-4.34047e-05	0.00062286	0.000197691	0.000823045	0.00041375	-0.00041375	0.966475	0.000384145	0.97039
BMP4	seq.15667.39	Bone morphogenetic protein 4	P12644	557	0.00051538	0.0383922	97.0774	16.6417	+	0.000530889	3.19401e-05	0.000560585	0.000419651	0.000823045	0.000394245	0.000394245	0.970502	0.000383922	0.970774
TIMM50	seq.7743.5	Mitochondrial import inner membrane translocase subunit TIM50	Q3ZCQ8	558	0.000513485	0.038251	97.1157	16.4918	+	0.000497479	9.27797e-06	0.000600597	0.000158417	0.000823045	0.000369434	0.000369434	0.974323	0.00038251	0.971157
AQP4	seq.11363.58	Aquaporin-4	P55087	559	0.00051254	0.0381807	97.1538	16.3418	+	0.00049344	8.24619e-06	0.00067682	0.000211811	0.000823045	0.000366435	0.000366435	0.975426	0.000381807	0.971538
PWWP2B	seq.24267.24	PWWP domain-containing protein 2B	Q6NUJ5	560	0.000512337	0.0381655	97.192	16.1919	-	0.000554407	-3.95666e-06	0.000503731	0.00021843	0.000823045	0.00041171	-0.00041171	0.967299	0.000381655	0.97192
IRAG2	seq.10704.91	Lymphoid-restricted membrane protein	Q12912	561	0.000511937	0.0381357	97.2302	16.042	+	0.000538382	6.49536e-07	0.000767552	0.000121792	0.000823045	0.00039981	0.00039981	0.969315	0.000381357	0.972302
CREB3L1	seq.11198.37	Cyclic AMP-responsive element-binding protein 3-like protein 1	Q96BA8	562	0.000510382	0.0380199	97.2682	15.8921	-	0.000528941	-0.000102272	0.000501829	0.000123557	0.000823045	0.000392798	-0.000392798	0.970895	0.000380199	0.972682
GH2	seq.10978.39	Growth hormone variant	P01242	563	0.000507673	0.0378181	97.306	15.7421	-	0.000543289	-1.49119e-05	0.00049369	0.000186217	0.000823045	0.000403453	-0.000403453	0.968514	0.000378181	0.97306
KCNIP3	seq.10513.13	Calsenilin	Q9Y2W7	564	0.000507589	0.0378119	97.3438	15.5922	-	0.000519604	-5.80072e-06	0.00067543	0.000163712	0.000823045	0.000385865	-0.000385865	0.97206	0.000378119	0.973438
SUOX	seq.18324.61	Sulfite oxidase, mitochondrial	P51687	565	0.000498435	0.0371299	97.3809	15.4423	-	0.000526005	-5.17413e-05	0.000353331	0.000182687	0.000823045	0.000390618	-0.000390618	0.971286	0.000371299	0.973809
ACLY	seq.12700.9	ATP-citrate synthase	P53396	566	0.000497262	0.0370425	97.418	15.2924	-	0.000522581	-2.7374e-05	0.000699638	0.000479223	0.000823045	0.000388076	-0.000388076	0.971674	0.000370425	0.97418
HSPA1A	seq.16780.6	Heat shock 70 kDa protein 1A	P0DMV8	567	0.000493177	0.0367382	97.4547	15.1424	+	0.000519299	4.23407e-05	0.000596747	0.000132823	0.000823045	0.000385638	0.000385638	0.972445	0.000367382	0.974547
LRRC3	seq.6917.49	Leucine-rich repeat-containing protein 3	Q9BY71	568	0.000489593	0.0364712	97.4912	14.9925	+	0.000504995	1.51174e-05	0.000835919	0.000202545	0.000823045	0.000375016	0.000375016	0.97358	0.000364712	0.974912
CALB1	seq.9918.23	Calbindin	P05937	569	0.000488427	0.0363844	97.5276	14.8426	-	0.000469499	-8.01945e-05	0.000573894	0.000338457	0.000823045	0.000348657	-0.000348657	0.978993	0.000363844	0.975276
THBS2	seq.3339.33	Thrombospondin-2	P35442	570	0.000487856	0.0363419	97.5639	14.6927	+	0.000465451	1.85625e-07	0.000723985	0.000514084	0.000823045	0.00034565	0.00034565	0.980033	0.000363419	0.975639
BCHE	seq.15514.26	Cholinesterase	P06276	571	0.000486983	0.0362768	97.6002	14.5427	+	0.000533671	1.78013e-05	0.000481232	0.000344635	0.000823045	0.000396311	0.000396311	0.970108	0.000362768	0.976002
MMP1	seq.4924.32	Interstitial collagenase	P03956	572	0.000486364	0.0362307	97.6364	14.3928	-	0.000473509	-0.000157471	0.00112088	5.95719e-05	0.000823045	0.000351634	-0.000351634	0.978294	0.000362307	0.976364
CD46	seq.17682.1	Membrane cofactor protein	P15529	573	0.000476022	0.0354603	97.6719	14.2429	-	0.000502984	-1.36641e-05	0.00084364	0.000198132	0.000823045	0.000373523	-0.000373523	0.973954	0.000354603	0.976719
APOE	seq.2938.55	Apolipoprotein E (isoform E4)	P02649	574	0.000475237	0.0354018	97.7073	14.093	-	0.000497439	-3.15159e-05	0.000541281	0.000355225	0.000823045	0.000369404	-0.000369404	0.974692	0.000354018	0.977073
DAG1	seq.23176.17	Beta-dystroglycan	Q14118	575	0.000471979	0.0351592	97.7424	13.943	-	0.000441871	-1.5591e-05	0.000583132	0.000212694	0.000823045	0.000328139	-0.000328139	0.981378	0.000351592	0.977424
ICAM5	seq.5124.62	Intercellular adhesion molecule 5	Q9UMF0	576	0.000471287	0.0351076	97.7775	13.7931	+	0.000466676	2.23796e-05	0.000508482	0.000112083	0.000823045	0.00034656	0.00034656	0.979687	0.000351076	0.977775
FGF4	seq.4123.60	Fibroblast growth factor 4	P08620	577	0.000466925	0.0347827	97.8123	13.6432	-	0.000463125	-8.18796e-05	0.000601087	0.000132823	0.000823045	0.000343923	-0.000343923	0.980721	0.000347827	0.978123
PC	seq.13990.1	Pyruvate carboxylase, mitochondrial	P11498	578	0.000466427	0.0347455	97.8471	13.4933	-	0.0004873	-4.26321e-06	0.000738036	0.000116496	0.000823045	0.000361876	-0.000361876	0.976154	0.000347455	0.978471
ASCC1	seq.10647.18	Activating signal cointegrator 1 complex subunit 1	Q8N9N2	579	0.000458876	0.034183	97.8813	13.3433	+	0.000486965	4.70862e-06	0.000751803	0.000116496	0.000823045	0.000361627	0.000361627	0.976516	0.00034183	0.978813
MRPL21	seq.8942.2	39S ribosomal protein L21, mitochondrial	Q7Z2W9	580	0.000457176	0.0340564	97.9153	13.1934	-	0.000443904	-7.5035e-05	0.000483237	0.00011076	0.000823045	0.000329649	-0.000329649	0.98105	0.000340564	0.979153
CFH	seq.4159.130	Complement factor H	P08603	581	0.000456068	0.0339739	97.9493	13.0435	-	0.000467321	-1.17044e-05	0.000645289	0.00014915	0.000823045	0.000347039	-0.000347039	0.97934	0.000339739	0.979493
CALR	seq.5264.65	Calreticulin	P27797	582	0.000452263	0.0336904	97.983	12.8936	+	0.000492793	3.41364e-05	0.000384391	0.00011076	0.000823045	0.000365954	0.000365954	0.975792	0.000336904	0.97983
ASIC4	seq.6951.26	Acid-sensing ion channel 4	Q96FT7	583	0.00044952	0.0334861	98.0165	12.7436	-	0.0004784	-6.62594e-05	0.000536523	0.000187983	0.000823045	0.000355266	-0.000355266	0.977588	0.000334861	0.980165
GREM1	seq.18878.15	Gremlin-1	O60565	584	0.000448848	0.0334361	98.0499	12.5937	+	0.00048317	1.37783e-05	0.000696249	0.000116496	0.000823045	0.000358809	0.000358809	0.976874	0.000334361	0.980499
VCAM1	seq.2967.8	Vascular cell adhesion protein 1	P19320	585	0.000447774	0.033356	98.0833	12.4438	+	0.000477371	1.8941e-06	0.000596311	0.000122233	0.000823045	0.000354502	0.000354502	0.977943	0.00033356	0.980833
GSTA1	seq.17138.8	Glutathione S-transferase A1	P08263	586	0.000445574	0.0331922	98.1164	12.2939	-	0.000463371	-5.0953e-06	0.00109945	6.08958e-05	0.000823045	0.000344105	-0.000344105	0.980377	0.000331922	0.981164
DHRS3	seq.24708.7	Short-chain dehydrogenase/reductase 3	O75911	587	0.0004448	0.0331345	98.1496	12.1439	-	0.000441521	-6.27898e-05	0.000698555	0.000108995	0.000823045	0.00032788	-0.00032788	0.981706	0.000331345	0.981496
NTNG1	seq.5637.81	Netrin-G1	Q9Y2I2	588	0.000439904	0.0327698	98.1824	11.994	+	0.000405688	4.2617e-05	0.000515205	0.000246231	0.000823045	0.000301269	0.000301269	0.986097	0.000327698	0.981824
CTNNB1	seq.8418.30	Catenin beta-1	P35222	589	0.000434344	0.0323556	98.2147	11.8441	+	0.000423177	3.35964e-05	0.000573018	0.0001315	0.000823045	0.000314257	0.000314257	0.983942	0.000323556	0.982147
AKR1D1	seq.18398.1	3-oxo-5-beta-steroid 4-dehydrogenase	P51857	590	0.000430478	0.0320676	98.2468	11.6942	-	0.000482825	-3.00741e-05	0.000872011	0.000386997	0.000823045	0.000358552	-0.000358552	0.977233	0.000320676	0.982468
GGCT	seq.21889.2	Uncharacterized protein C7orf24	O75223	591	0.000430083	0.0320382	98.2788	11.5442	-	0.00042233	-7.70734e-06	0.000518687	0.000107671	0.000823045	0.000313628	-0.000313628	0.984569	0.000320382	0.982788
SMURF2	seq.13985.12	E3 ubiquitin-protein ligase SMURF2	Q9HAU4	592	0.000429792	0.0320165	98.3108	11.3943	-	0.000439044	-4.0877e-06	0.00059369	0.000116055	0.000823045	0.00032604	-0.00032604	0.982032	0.000320165	0.983108
WRNIP1	seq.12528.40	ATPase WRNIP1	Q96S55	593	0.000428646	0.0319311	98.3428	11.2444	-	0.000418817	-9.43759e-05	0.000717984	0.000106347	0.000823045	0.000311019	-0.000311019	0.98488	0.000319311	0.983428
CARNMT1	seq.23638.3	Carnosine N-methyltransferase	Q8N4J0	594	0.000421201	0.0313766	98.3741	11.0945	+	0.000423984	1.06216e-05	0.000588629	0.000125763	0.000823045	0.000314856	0.000314856	0.983628	0.000313766	0.983741
HCAR2	seq.13495.48	Hydroxycarboxylic acid receptor 2	Q8TDS4	595	0.000415195	0.0309291	98.4051	10.9445	+	0.000436833	7.14078e-06	0.000574805	0.00015577	0.000823045	0.000324398	0.000324398	0.982357	0.000309291	0.984051
CCDC59	seq.22393.130	Thyroid transcription factor 1-associated protein 26	Q9P031	596	0.000414274	0.0308605	98.4359	10.7946	+	0.000509086	0.000115584	0.000508624	0.00122939	0.000823045	0.000378054	0.000378054	0.973205	0.000308605	0.984359
MED4	seq.14021.81	Mediator of RNA polymerase II transcription subunit 4	Q9NPJ6	597	0.000412107	0.0306991	98.4666	10.6447	-	0.000399847	-2.88061e-05	0.000665023	0.000117379	0.000823045	0.000296932	-0.000296932	0.986393	0.000306991	0.984666
IL15	seq.19568.17	Interleukin-15	P40933	598	0.000412073	0.0306966	98.4973	10.4948	-	0.000432285	-4.54611e-05	0.000675086	0.00011782	0.000823045	0.000321021	-0.000321021	0.982678	0.000306966	0.984973
FTL	seq.15324.58	Ferritin light chain	P02792	599	0.000405242	0.0301877	98.5275	10.3448	+	0.00041109	2.232e-05	0.000619512	0.000170332	0.000823045	0.000305281	0.000305281	0.985492	0.000301877	0.985275
GDA	seq.12667.2	Guanine deaminase	Q9Y2T3	600	0.000404293	0.030117	98.5576	10.1949	+	0.000368775	3.76942e-05	0.000919071	5.91307e-05	0.000823045	0.000273857	0.000273857	0.988674	0.00030117	0.985576
CFD	seq.2946.52	Complement factor D	P00746	601	0.000403185	0.0300345	98.5877	10.045	+	0.000429764	1.87767e-07	0.000589955	0.000193719	0.000823045	0.000319149	0.000319149	0.982997	0.000300345	0.985877
APTX	seq.17736.105	Aprataxin	Q7Z2E3	602	0.000402964	0.030018	98.6177	9.89505	+	0.000367863	2.52045e-06	0.000568672	0.000115172	0.000823045	0.00027318	0.00027318	0.988948	0.00030018	0.986177
SFN	seq.4829.43	14-3-3 protein sigma	P31947	603	0.000399963	0.0297944	98.6475	9.74513	+	0.000425434	2.00727e-06	0.000566734	0.000154004	0.000823045	0.000315933	0.000315933	0.983313	0.000297944	0.986475
BMP6	seq.8459.10	Bone morphogenetic protein 6	P22004	604	0.000397369	0.0296012	98.6771	9.5952	+	0.000422356	1.08493e-05	0.000510805	0.000120468	0.000823045	0.000313647	0.000313647	0.984256	0.000296012	0.986771
LGALS3BP	seq.5000.52	Galectin-3-binding protein	Q08380	605	0.000387337	0.0288539	98.7059	9.44528	-	0.000407999	-0.000100352	0.000649959	7.45752e-05	0.000823045	0.000302985	-0.000302985	0.985795	0.000288539	0.987059
CARTPT	seq.5743.82	Cocaine- and amphetamine-regulated transcript protein	Q16568	606	0.000383265	0.0285506	98.7345	9.29535	+	0.000385352	3.08237e-05	0.000572553	0.000107229	0.000823045	0.000286168	0.000286168	0.987833	0.000285506	0.987345
S100A14	seq.23023.21	Protein S100-A14	Q9HCY8	607	0.00038305	0.0285345	98.763	9.14543	-	0.000383458	-2.03141e-05	0.000476211	0.000230345	0.000823045	0.000284761	-0.000284761	0.988117	0.000285345	0.98763
FNDC8	seq.23365.7	Fibronectin type III domain-containing protein 8	Q8TC99	608	0.000374809	0.0279206	98.7909	8.9955	+	0.000413154	0.00012285	0.0007607	0.000171214	0.000823045	0.000306813	0.000306813	0.985187	0.000279206	0.987909
UMODL1	seq.9114.84	Uromodulin-like 1	Q5DID0	609	0.000371692	0.0276885	98.8186	8.84558	+	0.000390104	2.38334e-05	0.000408532	0.000166801	0.000823045	0.000289696	0.000289696	0.986683	0.000276885	0.988186
CD86	seq.6232.54	T-lymphocyte activation antigen CD86	P42081	610	0.000371285	0.0276582	98.8463	8.69565	-	0.000389199	-1.91357e-06	0.000689603	0.00012135	0.000823045	0.000289025	-0.000289025	0.986972	0.000276582	0.988463
ARFIP2	seq.12630.8	Arfaptin-2	P53365	611	0.000368141	0.0274239	98.8737	8.54573	+	0.000385997	4.14877e-05	0.000467222	0.000156652	0.000823045	0.000286646	0.000286646	0.987547	0.000274239	0.988737
HSPA1A	seq.10749.18	Heat shock 70 kDa protein 1A	P0DMV8	612	0.000360048	0.0268211	98.9005	8.3958	+	0.000358311	7.89967e-06	0.000457338	0.0001871	0.000823045	0.000266087	0.000266087	0.990293	0.000268211	0.989005
BRAT1	seq.10876.300	BRCA1-associated ATM activator 1	Q6PJG6	613	0.00035993	0.0268123	98.9273	8.24588	-	0.000353305	-7.83904e-05	0.000535133	0.000113407	0.000823045	0.000262369	-0.000262369	0.991085	0.000268123	0.989273
LRP11	seq.15472.16	Low-density lipoprotein receptor-related protein 11	Q86VZ4	614	0.0003568	0.0265791	98.9539	8.09595	-	0.000363582	-4.02437e-05	0.000478953	0.000274472	0.000823045	0.000270001	-0.000270001	0.98949	0.000265791	0.989539
ECH1	seq.12662.82	Delta(3,5)-Delta(2,4)-dienoyl-CoA isomerase, mitochondrial	Q13011	615	0.000355209	0.0264606	98.9804	7.94603	-	0.0003812	-2.12418e-05	0.000674824	0.000292123	0.000823045	0.000283084	-0.000283084	0.988401	0.000264606	0.989804
ACTN2	seq.9844.138	Alpha-actinin-2	P35609	616	0.000353611	0.0263415	99.0067	7.7961	+	0.000331143	1.92489e-05	0.000573051	0.000105906	0.000823045	0.000245911	0.000245911	0.9926	0.000263415	0.990067
SH2B3	seq.22019.21	SH2B adapter protein 3	Q9UQQ2	617	0.000349779	0.0260561	99.0328	7.64618	+	0.000387369	7.19211e-05	0.00128192	4.23623e-05	0.000823045	0.000287666	0.000287666	0.98726	0.000260561	0.990328
NOTUM	seq.8252.2	Palmitoleoyl-protein carboxylesterase NOTUM	Q6P988	618	0.00034973	0.0260525	99.0588	7.49625	-	0.000356484	-3.49723e-05	0.000817547	0.000127528	0.000823045	0.00026473	-0.00026473	0.990823	0.000260525	0.990588
SIX6	seq.20987.21	Homeobox protein SIX6	O95475	619	0.000346708	0.0258273	99.0847	7.34633	+	0.000341651	2.12819e-05	0.000798217	6.66323e-05	0.000823045	0.000253714	0.000253714	0.991851	0.000258273	0.990847
CFAP298	seq.24676.105	Uncharacterized protein C21orf59	P57076	620	0.000345694	0.0257518	99.1104	7.1964	+	0.000339118	1.18626e-05	0.000362479	0.000110318	0.000823045	0.000251834	0.000251834	0.992102	0.000257518	0.991104
FBP1	seq.7206.20	Fructose-1,6-bisphosphatase 1	P09467	621	0.000343437	0.0255836	99.136	7.04648	-	0.00036214	-6.13368e-05	0.000827666	6.17783e-05	0.000823045	0.00026893	-0.00026893	0.989759	0.000255836	0.99136
ITSN1	seq.14070.56	Intersectin-1	Q15811	622	0.00033933	0.0252777	99.1613	6.89655	-	0.000367312	-7.83602e-05	0.000622591	9.79627e-05	0.000823045	0.000272771	-0.000272771	0.98922	0.000252777	0.991613
CREG1	seq.9357.4	Protein CREG1	O75629	623	0.000338764	0.0252355	99.1865	6.74663	-	0.000356757	-3.79779e-05	0.000708447	0.000238729	0.000823045	0.000264933	-0.000264933	0.990558	0.000252355	0.991865
SLPI	seq.4413.3	Antileukoproteinase	P03973	624	0.000338458	0.0252127	99.2117	6.5967	-	0.00032825	-3.18301e-05	0.000598021	5.42766e-05	0.000823045	0.000243763	-0.000243763	0.992843	0.000252127	0.992117
BMPER	seq.3654.27	BMP-binding endothelial regulator protein	Q8N8U9	625	0.000336621	0.0250759	99.2368	6.44678	-	0.00036041	-3.09034e-07	0.000670054	0.000118703	0.000823045	0.000267645	-0.000267645	0.990027	0.000250759	0.992368
MMP20	seq.15419.15	Matrix metalloproteinase-20	O60882	626	0.000330609	0.0246281	99.2614	6.29685	-	0.000338423	-3.64909e-05	0.000435462	0.000122674	0.000823045	0.000251318	-0.000251318	0.992354	0.000246281	0.992614
CRISPLD2	seq.5691.2	Cysteine-rich secretory protein LCCL domain-containing 2	Q9H0B8	627	0.000328005	0.0244341	99.2859	6.14693	-	0.000346306	-7.58227e-06	0.000517259	0.000212694	0.000823045	0.000257171	-0.000257171	0.991342	0.000244341	0.992859
ACAD8	seq.11406.82	Isobutyryl-CoA dehydrogenase, mitochondrial	Q9UKU7	628	0.000323461	0.0240956	99.31	5.997	-	0.000343003	-1.82246e-05	0.000412082	0.000116937	0.000823045	0.000254719	-0.000254719	0.991597	0.000240956	0.9931
GBP1	seq.15326.64	Guanylate-binding protein 1	P32455	629	0.000319846	0.0238263	99.3338	5.84708	-	0.000321478	-3.28541e-05	0.000533328	0.000108995	0.000823045	0.000238734	-0.000238734	0.993322	0.000238263	0.993338
CNTN3	seq.20586.18	Contactin-3	Q9P232	630	0.000318764	0.0237457	99.3575	5.69715	-	0.000313936	-5.65815e-05	0.000480334	0.000150033	0.000823045	0.000233133	-0.000233133	0.9945	0.000237457	0.993575
TERB2	seq.22801.83	Telomere repeats-binding bouquet formation protein 2	Q8NHR7	631	0.000318112	0.0236971	99.3812	5.54723	+	0.00029413	6.83602e-06	0.000505419	6.66323e-05	0.000823045	0.000218425	0.000218425	0.994945	0.000236971	0.993812
HTR6	seq.13561.5	5-hydroxytryptamine receptor 6	P50406	632	0.000312735	0.0232965	99.4045	5.3973	-	0.000321095	-4.92436e-05	0.000961286	6.26608e-05	0.000823045	0.000238449	-0.000238449	0.993561	0.000232965	0.994045
SRXN1	seq.14268.4	Sulfiredoxin-1	Q9BYN0	633	0.000307921	0.0229379	99.4275	5.24738	-	0.000286651	-4.74795e-06	0.000454824	0.000106788	0.000823045	0.000212871	-0.000212871	0.995587	0.000229379	0.994275
A2ML1	seq.15482.12	Alpha-2-macroglobulin-like protein 1	A8K2U0	634	0.000304576	0.0226888	99.4501	5.09745	+	0.000323277	3.23119e-05	0.000651524	0.000105906	0.000823045	0.00024007	0.00024007	0.993084	0.000226888	0.994501
ERP27	seq.9333.59	Endoplasmic reticulum resident protein 27	Q96DN0	635	0.000300112	0.0223562	99.4725	4.94753	+	0.000277347	1.88368e-05	0.000433225	6.92799e-05	0.000823045	0.000205962	0.000205962	0.996631	0.000223562	0.994725
HAPLN4	seq.6455.52	Hyaluronan and proteoglycan link protein 4	Q86UW8	636	0.000297283	0.0221455	99.4946	4.7976	-	0.00030408	-3.94031e-06	0.000533077	0.000123115	0.000823045	0.000225814	-0.000225814	0.994726	0.000221455	0.994946
CFAP45	seq.6553.68	Cilia- and flagella-associated protein 45	Q9UL16	637	0.000296546	0.0220906	99.5167	4.64768	-	0.00028154	-3.22734e-06	0.000879045	5.86894e-05	0.000823045	0.000209075	-0.000209075	0.996426	0.000220906	0.995167
FN1	seq.3434.34	Fibronectin Fragment 3	P02751	638	0.000292947	0.0218225	99.5386	4.49775	-	0.000317024	-5.92528e-05	0.000435085	0.000131058	0.000823045	0.000235426	-0.000235426	0.994034	0.000218225	0.995386
REG1A	seq.13095.51	Lithostathine-1-alpha	P05451	639	0.000290029	0.0216051	99.5602	4.34783	+	0.000288004	2.96922e-05	0.000434227	0.000121792	0.000823045	0.000213876	0.000213876	0.995374	0.000216051	0.995602
HRK	seq.8008.28	Activator of apoptosis harakiri	O00198	640	0.000289903	0.0215957	99.5818	4.1979	-	0.000281961	-9.95411e-06	0.000694952	6.35434e-05	0.000823045	0.000209388	-0.000209388	0.996216	0.000215957	0.995818
ITGA2B|ITGB3	seq.8488.33	Integrin alpha-IIb: beta-3 complex	P08514|P05106	641	0.000287895	0.0214462	99.6032	4.04798	-	0.000314519	-1.60882e-05	0.000538737	0.000136795	0.000823045	0.000233566	-0.000233566	0.994267	0.000214462	0.996032
C19orf54	seq.24450.96	UPF0692 protein C19orf54	Q5BKX5	642	0.000279706	0.0208361	99.624	3.89805	-	0.000283733	-9.1725e-06	0.000415934	5.95719e-05	0.000823045	0.000210704	-0.000210704	0.995797	0.000208361	0.99624
AADAT	seq.22023.3	Kynurenine/alpha-aminoadipate aminotransferase, mitochondrial	Q8N5Z0	643	0.000275622	0.0205319	99.6446	3.74813	-	0.000259928	-1.45842e-05	0.000389852	0.000108553	0.000823045	0.000193026	-0.000193026	0.997616	0.000205319	0.996446
MOCOS	seq.24419.3	Molybdenum cofactor sulfurase	Q96EN8	644	0.000274329	0.0204356	99.665	3.5982	-	0.000319794	-0.000120816	0.000585849	5.82481e-05	0.000823045	0.000237483	-0.000237483	0.993798	0.000204356	0.99665
AMY2A	seq.18917.53	Pancreatic alpha-amylase	P04746	645	0.000271176	0.0202007	99.6852	3.44828	+	0.000289865	4.82207e-05	0.00128374	6.04545e-05	0.000823045	0.000215258	0.000215258	0.99516	0.000202007	0.996852
FGF19	seq.13724.27	Fibroblast growth factor 19	O95750	646	0.000249425	0.0185804	99.7038	3.29835	+	0.000260197	3.40573e-05	0.000603551	0.000105023	0.000823045	0.000193226	0.000193226	0.997229	0.000185804	0.997038
CPLX3	seq.21536.65	Complexin-3	Q8WVH0	647	0.000246128	0.0183348	99.7221	3.14843	-	0.000268728	-8.38195e-06	0.000382407	0.000118261	0.000823045	0.000199561	-0.000199561	0.997036	0.000183348	0.997221
NAMPT	seq.5011.11	Nicotinamide phosphoribosyltransferase	P43490	648	0.000241782	0.0180111	99.7401	2.9985	-	0.000220862	-3.68341e-05	0.0006585	0.000111642	0.000823045	0.000164015	-0.000164015	0.998483	0.000180111	0.997401
MVK	seq.11391.69	Mevalonate kinase	Q03426	649	0.000234885	0.0174973	99.7576	2.84858	-	0.000223366	-1.83346e-05	0.000502021	0.000106788	0.000823045	0.000165874	-0.000165874	0.998319	0.000174973	0.997576
PTPRH	seq.11988.24	Receptor-type tyrosine-protein phosphatase H	Q9HD43	650	0.000231402	0.0172378	99.7749	2.69865	+	0.000253346	9.68127e-07	0.000500357	0.000185776	0.000823045	0.000188138	0.000188138	0.997804	0.000172378	0.997749
GIMAP6	seq.19302.7	GTPase IMAP family member 6	Q6P9H5	651	0.000223164	0.0166242	99.7915	2.54873	-	0.000282491	-9.63987e-05	0.000598109	4.80988e-05	0.000823045	0.000209781	-0.000209781	0.996007	0.000166242	0.997915
NPNT	seq.6342.10	Nephronectin	Q6UXI9	652	0.000221352	0.0164892	99.808	2.3988	-	0.000276332	-7.37802e-05	0.000571353	4.10384e-05	0.000823045	0.000205208	-0.000205208	0.996837	0.000164892	0.99808
S100A8	seq.25216.8	Calgranulin A	P05109	653	0.000215102	0.0160236	99.824	2.24888	+	0.000211514	1.0577e-05	0.000561832	8.29594e-05	0.000823045	0.000157073	0.000157073	0.998804	0.000160236	0.99824
CLEC4M	seq.3030.3	C-type lectin domain family 4 member M	Q9H2X3	654	0.000213113	0.0158754	99.8399	2.09895	+	0.000246394	2.04188e-05	0.000468205	9.57564e-05	0.000823045	0.000182975	0.000182975	0.997987	0.000158754	0.998399
GIP	seq.16292.288	Gastric inhibitory polypeptide	P09681	655	0.000209373	0.0155969	99.8555	1.94903	-	0.000260064	-1.55378e-05	0.000452938	0.000118261	0.000823045	0.000193127	-0.000193127	0.997423	0.000155969	0.998555
OTULIN	seq.21916.82	Ubiquitin thioesterase otulin	Q96BN8	656	0.000209062	0.0155736	99.8711	1.7991	+	0.000181454	7.16827e-06	0.000427623	6.75149e-05	0.000823045	0.00013475	0.00013475	0.999517	0.000155736	0.998711
APCS	seq.2474.54	Serum amyloid P-component	P02743	657	0.000208889	0.0155607	99.8866	1.64918	+	0.000220799	2.28424e-05	0.000481397	0.000103699	0.000823045	0.000163968	0.000163968	0.998647	0.000155607	0.998866
NPPB	seq.16751.15	Natriuretic peptides B	P16860	658	0.000190323	0.0141777	99.9008	1.49925	+	0.000200263	3.88561e-05	0.000568558	7.81054e-05	0.000823045	0.000148718	0.000148718	0.999103	0.000141777	0.999008
PGRMC1	seq.7863.50	Membrane-associated progesterone receptor component 1	O00264	659	0.000186051	0.0138595	99.9147	1.34933	+	0.000187324	7.95738e-06	0.000424439	0.000112966	0.000823045	0.000139109	0.000139109	0.999382	0.000138595	0.999147
S100A9	seq.7812.11	Protein S100-A9	P06702	660	0.000182503	0.0135952	99.9282	1.1994	-	0.000188611	-1.95917e-05	0.000482147	6.17783e-05	0.000823045	0.000140065	-0.000140065	0.999243	0.000135952	0.999282
RTRAF	seq.21272.100	UPF0568 protein C14orf166	Q9Y224	661	0.00017285	0.0128761	99.9411	1.04948	+	0.000224224	1.58503e-05	0.000785441	4.80988e-05	0.000823045	0.000166512	0.000166512	0.998153	0.000128761	0.999411
FGFBP1	seq.15494.11	Fibroblast growth factor-binding protein 1	Q14512	662	0.000172297	0.0128349	99.954	0.89955	-	0.000201893	-1.1543e-05	0.000473218	0.00014209	0.000823045	0.000149928	-0.000149928	0.998954	0.000128349	0.99954
ELF5	seq.13457.33	ETS-related transcription factor Elf-5	Q9UKW6	663	0.000146918	0.0109444	99.9649	0.749625	-	0.000148572	-1.94931e-05	0.000457305	5.11877e-05	0.000823045	0.000110331	-0.000110331	0.999627	0.000109444	0.999649
ANPEP	seq.15457.14	Aminopeptidase N	P15144	664	0.000145438	0.0108341	99.9757	0.5997	+	0.000142788	2.67371e-06	0.000509122	0.000106347	0.000823045	0.000106036	0.000106036	0.999842	0.000108341	0.999757
PARK7	seq.9845.33	Protein DJ-1	Q99497	665	0.000134528	0.0100214	99.9858	0.449775	-	0.000147113	-1.5228e-05	0.000470701	0.000100169	0.000823045	0.000109248	-0.000109248	0.999736	0.000100214	0.999858
SDHAF4	seq.23627.3	UPF0369 protein C6orf57	Q5VUM1	666	0.000124594	0.00928138	99.995	0.29985	-	0.000125467	-2.67091e-05	0.00034509	5.51592e-05	0.000823045	9.31737e-05	-9.31737e-05	0.999936	9.28138e-05	0.99995
EFEMP1	seq.8480.29	EGF-containing fibulin-like extracellular matrix protein 1	Q12805	667	6.65823e-05	0.00495992	100	0.149925	-	8.67979e-05	-1.86323e-05	0.000458578	4.23623e-05	0.000823045	6.44573e-05	-6.44573e-05	1	4.95992e-05	1

### Sheet: S6
Supplementary Table S6. Selected 954 aptamers from extreme gradient boosting models for uPDI
Covariates included as predictors: age, sex, educational attainment, smoking status, alcohol intake, physical activity, and recruitment center
Proteins ranked in descending order of mean absolute SHAP values of the test set
Abbreviation: SHAP - SHapley Additive exPlanations, uPDI - unhealthful plant-based diet index
Protein	Protein sequence ID	Target	UniProt	SHAP rank	Mean absolute SHAP, test set	SHAP percent, test set	Cumulative relative SHAP, test	SHAP percentile, test set	SHAP directon, train	Mean absolute SHAP, train set	Mean relative SHAP, train set	Gain	Cover	Frequency	Absolute weights, train set	Signed weights, train set	Cumulative weights, train set	Absolute weight, test set	Cumulative weight, test
LCT	seq.9017.58	Lactase-phlorizin hydrolase	P09848	1	0.0769914	3.8965	3.8965	100	+	0.0750729	0.000657684	0.0440815	0.0187695	0.014293	0.0377433	0.0377433	0.0377433	0.038965	0.038965
ENO2	seq.10339.48	Gamma-enolase	P09104	2	0.0405078	2.05008	5.94658	99.8952	+	0.0405472	0.000889956	0.0281915	0.00716158	0.00510465	0.0203853	0.0203853	0.0581286	0.0205008	0.0594658
NPS	seq.6390.18	Neuropeptide S	P0C0P6	3	0.0319915	1.61908	7.56565	99.7904	-	0.0319657	-2.62403e-05	0.0103975	0.0116895	0.0086779	0.0160709	-0.0160709	0.0741996	0.0161908	0.0756565
HMGCS1	seq.13496.19	Hydroxymethylglutaryl-CoA synthase, cytoplasmic	Q01581	4	0.0271214	1.3726	8.93826	99.6855	-	0.0273231	-0.000406205	0.00947933	0.00774026	0.00612557	0.0137368	-0.0137368	0.0879364	0.013726	0.0893826
DCT	seq.21390.68	L-dopachrome tautomerase	P40126	5	0.0239138	1.21026	10.1485	99.5807	+	0.0242422	0.000235465	0.00723258	0.0111119	0.0086779	0.0121879	0.0121879	0.100124	0.0121026	0.101485
A1BG	seq.16561.9	Alpha-1B-glycoprotein	P04217	6	0.0209791	1.06174	11.2103	99.4759	+	0.0215069	4.58311e-05	0.00687352	0.00933509	0.00663604	0.0108127	0.0108127	0.110937	0.0106174	0.112103
CBR1	seq.12381.26	Carbonyl reductase [NADPH] 1	P16152	7	0.0199706	1.0107	12.221	99.3711	+	0.0196767	0.000238712	0.0057186	0.00741385	0.00510465	0.00989254	0.00989254	0.12083	0.010107	0.12221
F11	seq.2190.55	Coagulation Factor XI	P03951	8	0.0186128	0.941986	13.163	99.2662	-	0.0181028	-5.7202e-05	0.00725196	0.00919665	0.00765697	0.00910126	-0.00910126	0.129931	0.00941986	0.13163
CASP5	seq.25895.29	Caspase-5	P51878	9	0.0178284	0.902285	14.0652	99.1614	+	0.0178906	0.000219013	0.00404153	0.00686554	0.00459418	0.00899461	0.00899461	0.138925	0.00902285	0.140652
GMFG	seq.13062.4	Glia maturation factor gamma	O60234	10	0.0152744	0.77303	14.8383	99.0566	+	0.0150703	0.000144629	0.0129974	0.00227474	0.00153139	0.00757668	0.00757668	0.146502	0.0077303	0.148383
RAP2A	seq.9885.41	Ras-related protein Rap-2a	P10114	11	0.0148581	0.75196	15.5902	98.9518	+	0.0149381	7.83687e-07	0.00551078	0.0105885	0.0071465	0.0075102	0.0075102	0.154012	0.0075196	0.155902
CYTH1	seq.21239.31	Cytohesin-1	Q15438	12	0.014367	0.727106	16.3173	98.847	+	0.0143077	0.000554395	0.0133581	0.00229335	0.00153139	0.00719329	0.00719329	0.161206	0.00727106	0.163173
C3	seq.2683.1	Complement C3b, inactivated	P01024	13	0.0142891	0.723165	17.0405	98.7421	+	0.0142912	0.00016358	0.00720858	0.00304302	0.00204186	0.00718495	0.00718495	0.168391	0.00723165	0.170405
SPINK9	seq.8042.88	Serine protease inhibitor Kazal-type 9	Q5DT21	14	0.0135875	0.687659	17.7282	98.6373	-	0.0135567	-0.000156423	0.00465539	0.0057922	0.00408372	0.00681572	-0.00681572	0.175206	0.00687659	0.177282
FYN	seq.3813.3	Tyrosine-protein kinase Fyn	P06241	15	0.0131474	0.665386	18.3935	98.5325	+	0.01312	0.000118656	0.0106967	0.00152616	0.00102093	0.00659616	0.00659616	0.181802	0.00665386	0.183935
ME1	seq.25060.18	NADP-dependent malic enzyme	P48163	16	0.0130989	0.662929	19.0565	98.4277	-	0.0127564	-0.000104029	0.00359152	0.00749866	0.00561511	0.00641337	-0.00641337	0.188216	0.00662929	0.190565
NSMCE1	seq.20453.9	Non-structural maintenance of chromosomes element 1 homolog	Q8WV22	17	0.0124391	0.629537	19.686	98.3229	+	0.0126549	8.0919e-05	0.00567856	0.00974167	0.00663604	0.00636231	0.00636231	0.194578	0.00629537	0.19686
CCL25	seq.14068.29	C-C motif chemokine 25	O15444	18	0.0118278	0.5986	20.2846	98.218	-	0.0118703	-0.000108397	0.00330466	0.00523213	0.00408372	0.00596783	-0.00596783	0.200546	0.005986	0.202846
HBEGF	seq.14094.29	Heparin-binding EGF-like growth factor	Q99075	19	0.0117547	0.594898	20.8795	98.1132	-	0.0116374	-0.00080459	0.00889479	0.00143943	0.00153139	0.00585075	-0.00585075	0.206397	0.00594898	0.208795
PTGDS	seq.10514.5	Prostaglandin-H2 D-isomerase	P41222	20	0.011338	0.573809	21.4533	98.0084	+	0.0114094	0.000108782	0.00421215	0.00407232	0.00408372	0.00573612	0.00573612	0.212133	0.00573809	0.214533
SPATA46	seq.22786.57	Spermatogenesis-associated protein 46	Q5T0L3	21	0.0106992	0.54148	21.9948	97.9036	+	0.0107293	4.74849e-05	0.00201287	0.00453416	0.00306279	0.00539422	0.00539422	0.228413	0.0054148	0.219948
CHMP1B	seq.18207.6	Charged multivesicular body protein 1b	Q7LBR1	22	0.0106506	0.539022	22.5338	97.7987	+	0.0106793	0.000519538	0.00875578	0.00151713	0.00102093	0.00536906	0.00536906	0.239173	0.00539022	0.225338
ANXA6	seq.5335.73	Annexin A6	P08133	23	0.0106506	0.539019	23.0728	97.6939	+	0.0107986	0.000111198	0.0084282	0.00151002	0.00102093	0.00542906	0.00542906	0.223019	0.00539019	0.230728
CNTFR	seq.14101.2	Ciliary neurotrophic factor receptor subunit alpha	P26992	24	0.010482	0.530491	23.6033	97.5891	+	0.0108543	0.000285188	0.00319128	0.00639467	0.00459418	0.00545708	0.00545708	0.21759	0.00530491	0.236033
SPACA5	seq.6494.60	Sperm acrosome-associated protein 5	Q96QH8	25	0.0102571	0.519106	24.1224	97.4843	-	0.0102302	-0.0002052	0.00206338	0.00453909	0.00306279	0.00514327	-0.00514327	0.244317	0.00519106	0.241224
LAT2	seq.5613.75	Linker for activation of T-cells family member 2	Q9GZY6	26	0.0101337	0.512861	24.6353	97.3795	+	0.010723	5.43166e-05	0.00304079	0.0062223	0.00459418	0.00539106	0.00539106	0.233804	0.00512861	0.246353
NPEPL1	seq.23639.93	Probable aminopeptidase NPEPL1	Q8NDH3	27	0.0100921	0.510755	25.1461	97.2746	-	0.0101552	-2.38686e-06	0.00215634	0.00417191	0.00306279	0.0051056	-0.0051056	0.254555	0.00510755	0.251461
XPNPEP1	seq.3481.87	Xaa-Pro aminopeptidase 1	Q9NQW7	28	0.00996669	0.50441	25.6505	97.1698	-	0.0102095	-0.000213091	0.00572732	0.00254807	0.00255232	0.00513289	-0.00513289	0.249449	0.0050441	0.256505
IMMP2L	seq.20389.36	Mitochondrial inner membrane protease subunit 2	Q96T52	29	0.00987098	0.499566	26.15	97.065	+	0.00984705	0.00014325	0.00296691	0.00537057	0.00408372	0.00495066	0.00495066	0.264495	0.00499566	0.2615
HMGB1	seq.2524.56	High mobility group protein B1	P09429	30	0.0096477	0.488266	26.6383	96.9602	-	0.00955891	-3.76513e-05	0.00180682	0.00415057	0.00306279	0.00480579	-0.00480579	0.274129	0.00488266	0.266383
RARRES2	seq.3079.62	Retinoic acid receptor responder protein 2	Q99969	31	0.0096256	0.487147	27.1254	96.8553	+	0.00960392	6.50509e-05	0.00230807	0.00375686	0.00306279	0.00482842	0.00482842	0.269324	0.00487147	0.271254
OSCAR	seq.8702.42	Osteoclast-associated immunoglobulin-like receptor	Q8IYS5	32	0.00960516	0.486113	27.6116	96.7505	-	0.00992442	-0.000343161	0.00334257	0.00339679	0.00306279	0.00498955	-0.00498955	0.259545	0.00486113	0.276116
ARRDC5	seq.23342.4	Arrestin domain-containing protein 5	A6NEK1	33	0.0091558	0.463371	28.0749	96.6457	+	0.009269	0.000149886	0.00305418	0.00279569	0.00204186	0.00466004	0.00466004	0.278789	0.00463371	0.280749
CNTNAP2	seq.6965.19	Contactin-associated protein-like 2	Q9UHC6	34	0.00911497	0.461305	28.5362	96.5409	-	0.0092133	-0.000251175	0.00190455	0.00426166	0.00306279	0.00463203	-0.00463203	0.283421	0.00461305	0.285362
CXCL3	seq.22973.8	Gro-gamma	P19876	35	0.00877817	0.444259	28.9805	96.4361	+	0.00868137	0.000334372	0.00617127	0.00206489	0.00153139	0.0043646	0.0043646	0.296562	0.00444259	0.289805
INHBA	seq.19622.7	Activin A	P08476	36	0.00865476	0.438013	29.4185	96.3312	+	0.00856111	5.7281e-05	0.00479857	0.00362553	0.00408372	0.00430414	0.00430414	0.300866	0.00438013	0.294185
EDAR	seq.2977.7	Tumor necrosis factor receptor superfamily member EDAR	Q9UNE0	37	0.00865165	0.437856	29.8564	96.2264	-	0.00875392	-1.62353e-05	0.00395632	0.00238364	0.00255232	0.00440108	-0.00440108	0.287823	0.00437856	0.298564
ECHDC1	seq.20952.15	Ethylmalonyl-CoA decarboxylase	Q9NTX5	38	0.00864964	0.437754	30.2941	96.1216	+	0.0087012	8.09081e-06	0.0015568	0.0035678	0.00255232	0.00437457	0.00437457	0.292197	0.00437754	0.302941
LIMK1	seq.25308.8	LIM domain kinase 1	P53667	39	0.00834465	0.422319	30.7164	96.0168	-	0.00849871	-0.00015207	0.00335903	0.00312811	0.00255232	0.00427277	-0.00427277	0.305139	0.00422319	0.307164
FCAMR	seq.9568.289	High affinity immunoglobulin alpha and immunoglobulin mu Fc receptor	Q8WWV6	40	0.00830223	0.420172	31.1366	95.9119	+	0.00836758	6.22658e-05	0.00167444	0.00364222	0.00255232	0.00420684	0.00420684	0.313573	0.00420172	0.311366
PPP4R3A	seq.10866.60	Serine/threonine-protein phosphatase 4 regulatory subunit 3A	Q6IN85	41	0.00812958	0.411434	31.548	95.8071	-	0.00775258	-0.000163367	0.00231222	0.00447835	0.00306279	0.00389765	-0.00389765	0.321425	0.00411434	0.31548
PRSS8	seq.6225.3	Prostasin	Q16651	42	0.00807493	0.408668	31.9567	95.7023	-	0.00840862	-2.13987e-05	0.0045782	0.00442527	0.00459418	0.00422748	-0.00422748	0.309366	0.00408668	0.319567
ANOS1	seq.6603.18	Anosmin-1	P23352	43	0.00757796	0.383517	32.3402	95.5975	-	0.00760714	-3.87271e-05	0.00176894	0.00310458	0.00255232	0.00382453	-0.00382453	0.329134	0.00383517	0.323402
TOR1AIP2	seq.10553.8	Torsin-1A-interacting protein 2	Q8NFQ8	44	0.00755859	0.382537	32.7228	95.4927	+	0.00772487	7.483e-05	0.00153321	0.00366876	0.00255232	0.00388372	0.00388372	0.325309	0.00382537	0.327228
PGF	seq.3078.1	Placenta growth factor	P49763	45	0.00754482	0.38184	33.1046	95.3878	+	0.00786634	0.000415974	0.00216417	0.00382662	0.00306279	0.00395484	0.00395484	0.317528	0.0038184	0.331046
ST6GALNAC6	seq.7228.2	Alpha-N-acetylgalactosaminide alpha-2,6-sialyltransferase 6	Q969X2	46	0.00753592	0.381389	33.486	95.283	-	0.00749092	-0.00013827	0.00200955	0.0034537	0.00255232	0.0037661	-0.0037661	0.3329	0.00381389	0.33486
A1CF	seq.12423.38	APOBEC1 complementation factor	Q9NQ94	47	0.00727413	0.36814	33.8541	95.1782	+	0.00738155	3.57062e-05	0.00184497	0.00395631	0.00306279	0.00371111	0.00371111	0.340344	0.0036814	0.338541
ABHD12	seq.7825.7	Monoacylglycerol lipase ABHD12	Q8N2K0	48	0.00710263	0.359461	34.2136	95.0734	+	0.00742506	0.00036517	0.00142985	0.0033864	0.00255232	0.00373299	0.00373299	0.336633	0.00359461	0.342136
DSG4	seq.22568.7	Desmoglein-4	Q86SJ6	49	0.00701824	0.35519	34.5688	94.9686	-	0.00718141	-7.84217e-05	0.00195434	0.00339433	0.00357325	0.00361049	-0.00361049	0.351306	0.0035519	0.345688
GP5	seq.7185.29	Platelet glycoprotein V	P40197	50	0.00700586	0.354563	34.9233	94.8637	-	0.00708627	-0.000374453	0.00649361	0.000758977	0.000510465	0.00356266	-0.00356266	0.358445	0.00354563	0.349233
TLR5	seq.18935.14	Toll-like receptor 5	O60602	51	0.00693633	0.351045	35.2744	94.7589	-	0.00727581	-6.14096e-05	0.00432037	0.00662888	0.00561511	0.00365795	-0.00365795	0.347696	0.00351045	0.352744
YY2	seq.21913.5	Transcription factor YY2	O15391	52	0.00692016	0.350226	35.6246	94.6541	+	0.00711408	0.000530048	0.00518724	0.00151932	0.00102093	0.00357664	0.00357664	0.354883	0.00350226	0.356246
LSP1	seq.21533.51	Lymphocyte-specific protein 1	P33241	53	0.00688581	0.348487	35.9731	94.5493	+	0.007347	4.11022e-05	0.00274121	0.00366629	0.00255232	0.00369374	0.00369374	0.344038	0.00348487	0.359731
IL4I1	seq.20367.6	L-amino-acid oxidase	Q96RQ9	54	0.00688425	0.348409	36.3215	94.4444	+	0.00670198	0.000151014	0.00139057	0.00334618	0.00255232	0.00336945	0.00336945	0.372164	0.00348409	0.363215
APOA5	seq.15363.32	Apolipoprotein A-V	Q6Q788	55	0.0068135	0.344828	36.6663	94.3396	+	0.00698295	7.73725e-05	0.00239008	0.00297052	0.00255232	0.00351071	0.00351071	0.361956	0.00344828	0.366663
PRTN3	seq.3514.49	Myeloblastin	P24158	56	0.0068012	0.344206	37.0105	94.2348	-	0.00669841	-8.60782e-05	0.00140597	0.00309364	0.00204186	0.00336766	-0.00336766	0.375531	0.00344206	0.370105
S100A14	seq.17828.3	Protein S100-A14	Q9HCY8	57	0.00678702	0.343488	37.354	94.13	-	0.00656723	-4.94191e-05	0.00164594	0.00322497	0.00255232	0.00330171	-0.00330171	0.378833	0.00343488	0.37354
RPS25	seq.23243.120	40S ribosomal protein S25	P62851	58	0.00658612	0.33332	37.6874	94.0252	+	0.00671159	0.000317963	0.00388792	0.00146214	0.00102093	0.00337429	0.00337429	0.368794	0.0033332	0.376874
CYCS	seq.2942.50	Cytochrome c	P99999	59	0.00656363	0.332182	38.0195	93.9203	+	0.00688956	0.000107026	0.00182844	0.00444305	0.00306279	0.00346376	0.00346376	0.36542	0.00332182	0.380195
SFRP1	seq.3221.54	Secreted frizzled-related protein 1	Q8N474	60	0.00648585	0.328246	38.3478	93.8155	+	0.00645969	0.000105244	0.00108289	0.0030039	0.00204186	0.00324764	0.00324764	0.385338	0.00328246	0.383478
DHFR	seq.9823.2	Dihydrofolate reductase	P00374	61	0.00646609	0.327246	38.675	93.7107	-	0.00647926	-9.04168e-05	0.00129691	0.00281237	0.00204186	0.00325748	-0.00325748	0.38209	0.00327246	0.38675
CTSV	seq.3364.76	Cathepsin L2	O60911	62	0.006441	0.325976	39.001	93.6059	+	0.00636181	5.69265e-05	0.00181097	0.00264903	0.00204186	0.00319843	0.00319843	0.394966	0.00325976	0.39001
ACBD7	seq.13563.259	Acyl-CoA-binding domain-containing protein 7	Q8N6N7	63	0.00639955	0.323878	39.3249	93.501	+	0.00636775	0.000109689	0.00122861	0.00298009	0.00204186	0.00320142	0.00320142	0.391768	0.00323878	0.393249
BAGE3	seq.6442.6	B melanoma antigen 3	Q86Y29	64	0.00635781	0.321766	39.6466	93.3962	-	0.00642128	-8.75274e-06	0.00248795	0.00259513	0.00306279	0.00322833	-0.00322833	0.388566	0.00321766	0.396466
CD58	seq.10938.13	Lymphocyte function-associated antigen 3	P19256	65	0.00627299	0.317473	39.9641	93.2914	+	0.00633374	6.96114e-05	0.00225856	0.00451036	0.00357325	0.00318432	0.00318432	0.398151	0.00317473	0.399641
RAP1GAP	seq.13735.1	Rap1 GTPase-activating protein 1	P47736	66	0.00617043	0.312283	40.2764	93.1866	+	0.00615807	0.000156502	0.00194611	0.00305698	0.00255232	0.003096	0.003096	0.404369	0.00312283	0.402764
KLK13	seq.11152.46	Kallikrein-13	Q9UKR3	67	0.00609421	0.308425	40.5848	93.0818	+	0.00621085	0.000127006	0.00232864	0.00182138	0.00153139	0.00312254	0.00312254	0.401273	0.00308425	0.405848
CLEC9A	seq.20575.82	C-type lectin domain family 9 member A	Q6UXN8	68	0.00599714	0.303513	40.8883	92.9769	-	0.00594166	-5.21676e-05	0.000953789	0.00306218	0.00204186	0.0029872	-0.0029872	0.407356	0.00303513	0.408883
CD247	seq.15567.2	T-cell surface glycoprotein CD3 zeta chain	P20963	69	0.0059674	0.302007	41.1903	92.8721	+	0.00581631	5.71209e-05	0.00230561	0.0037377	0.00255232	0.00292418	0.00292418	0.416172	0.00302007	0.411903
MIF	seq.8221.19	Macrophage migration inhibitory factor	P14174	70	0.00587224	0.297191	41.4875	92.7673	+	0.00587664	0.00012184	0.0020045	0.00137513	0.00102093	0.00295451	0.00295451	0.410311	0.00297191	0.414875
HBG2	seq.19774.8	Hemoglobin subunit gamma-2	P69892	71	0.00583483	0.295298	41.7828	92.6625	+	0.00573636	6.94911e-05	0.00299104	0.00144654	0.00102093	0.00288399	0.00288399	0.424865	0.00295298	0.417828
SERPINA11	seq.9002.36	Serpin A11	Q86U17	72	0.00576358	0.291692	42.0745	92.5577	+	0.00567894	0.000202217	0.00230891	0.00314261	0.00255232	0.00285512	0.00285512	0.42772	0.00291692	0.420745
LILRA4	seq.8299.66	Leukocyte immunoglobulin-like receptor subfamily A member 4	P59901	73	0.00574644	0.290825	42.3654	92.4528	+	0.00578141	0.000117124	0.00145087	0.00322087	0.00255232	0.00290663	0.00290663	0.419078	0.00290825	0.423654
HAPLN1	seq.3196.6	Hyaluronan and proteoglycan link protein 1	P10915	74	0.00567838	0.28738	42.6527	92.348	-	0.00584097	-7.69394e-05	0.00183385	0.00283946	0.00255232	0.00293658	-0.00293658	0.413247	0.0028738	0.426527
CTAG1A	seq.6931.10	Cancer/testis antigen 1	P78358	75	0.00558067	0.282435	42.9352	92.2432	+	0.00565127	3.09003e-05	0.00159946	0.00184601	0.00204186	0.00284121	0.00284121	0.433407	0.00282435	0.429352
KLK3	seq.4330.4	Prostate-specific antigen	P07288	76	0.00557317	0.282056	43.2172	92.1384	-	0.00549759	-0.0001545	0.000930433	0.00228022	0.00153139	0.00276394	-0.00276394	0.444555	0.00282056	0.432172
NRP1	seq.3214.3	Neuropilin-1	O14786	77	0.00554945	0.280855	43.4981	92.0335	+	0.00565973	0.000255565	0.00124216	0.0028608	0.00204186	0.00284546	0.00284546	0.430565	0.00280855	0.434981
GHDC	seq.9730.22	GH3 domain-containing protein	Q8N2G8	78	0.00553383	0.280065	43.7781	91.9287	+	0.00555017	4.93286e-05	0.00248812	0.00522419	0.00357325	0.00279038	0.00279038	0.439019	0.00280065	0.437781
ARL6	seq.18415.16	ADP-ribosylation factor-like protein 6	Q9H0F7	79	0.00542377	0.274494	44.0526	91.8239	-	0.00577355	-0.000129706	0.00459373	0.00133847	0.00204186	0.00290268	-0.00290268	0.421981	0.00274494	0.440526
FSTL5	seq.7099.33	Follistatin-related protein 5	Q8N475	80	0.00541368	0.273984	44.3266	91.7191	+	0.00537343	8.65576e-05	0.00124469	0.0018274	0.00153139	0.00270152	0.00270152	0.450016	0.00273984	0.443266
SMAD3	seq.10363.13	Mothers against decapentaplegic homolog 3	P84022	81	0.00527663	0.267048	44.5937	91.6143	+	0.00561198	2.88034e-05	0.00431535	0.00134449	0.00102093	0.00282145	0.00282145	0.436228	0.00267048	0.445937
CDSN	seq.7085.81	Corneodesmosin	Q15517	82	0.00524039	0.265214	44.8589	91.5094	+	0.00548748	0.000185233	0.00268784	0.00277845	0.00255232	0.00275886	0.00275886	0.447314	0.00265214	0.448589
MMP10	seq.8479.4	Stromelysin-2	P09238	83	0.0052278	0.264577	45.1235	91.4046	-	0.00551557	-0.00012268	0.00226131	0.00436727	0.00306279	0.00277298	-0.00277298	0.441791	0.00264577	0.451235
UNC5D	seq.16307.22	Netrin receptor UNC5D	Q6UXZ4	84	0.00503229	0.254682	45.3781	91.2998	+	0.00510534	7.33571e-05	0.000877178	0.00207994	0.00153139	0.00256674	0.00256674	0.455167	0.00254682	0.453781
DHRS4	seq.21308.44	Dehydrogenase/reductase SDR family member 4	Q9BTZ2	85	0.00501185	0.253648	45.6318	91.195	-	0.0047988	-1.16538e-05	0.00100534	0.00214259	0.00153139	0.00241262	-0.00241262	0.472425	0.00253648	0.456318
ADH1A	seq.17396.23	Alcohol dehydrogenase 1A	P07327	86	0.00496924	0.251491	45.8833	91.0901	+	0.0051409	5.58819e-05	0.00164193	0.00296122	0.00204186	0.00258461	0.00258461	0.4526	0.00251491	0.458833
FUT8	seq.8244.16	Alpha-(1,6)-fucosyltransferase	Q9BYC5	87	0.0049653	0.251291	46.1346	90.9853	-	0.00465966	-7.29195e-05	0.00149526	0.00382909	0.00255232	0.00234267	-0.00234267	0.486576	0.00251291	0.461346
EXOSC5	seq.20968.22	Exosome complex component RRP46	Q9NQT4	88	0.0049649	0.251271	46.3858	90.8805	+	0.00506699	6.1761e-05	0.00113796	0.00256531	0.00204186	0.00254746	0.00254746	0.457715	0.00251271	0.463858
EREG	seq.4956.2	Epiregulin	O14944	89	0.00495674	0.250858	46.6367	90.7757	+	0.00496279	0.000135123	0.00186958	0.00130071	0.00153139	0.00249507	0.00249507	0.46021	0.00250858	0.466367
FABP1	seq.11516.7	Fatty acid-binding protein, liver	P07148	90	0.00488881	0.247421	46.8841	90.6709	+	0.00486477	2.97016e-05	0.000912891	0.00209772	0.00153139	0.00244579	0.00244579	0.465133	0.00247421	0.468841
PCSK9	seq.8246.9	Proprotein convertase subtilisin/kexin type 9	Q8NBP7	91	0.00486058	0.245992	47.1301	90.566	-	0.00486372	-4.84634e-05	0.00125581	0.0015278	0.00102093	0.00244526	-0.00244526	0.467579	0.00245992	0.471301
RET	seq.3220.40	Proto-oncogene tyrosine-protein kinase receptor Ret	P07949	92	0.00483174	0.244532	47.3746	90.4612	-	0.00484031	-7.33566e-06	0.00105224	0.00189881	0.00153139	0.00243349	-0.00243349	0.470012	0.00244532	0.473746
VAT1	seq.18175.65	Synaptic vesicle membrane protein VAT-1 homolog	Q99536	93	0.00479992	0.242922	47.6176	90.3564	+	0.00492884	0.000134665	0.00136158	0.00173574	0.00153139	0.002478	0.002478	0.462688	0.00242922	0.476176
PLA2G2D	seq.16298.84	Group IID secretory phospholipase A2	Q9UNK4	94	0.00476559	0.241184	47.8587	90.2516	+	0.00468983	0.000189429	0.00111013	0.00262961	0.00204186	0.00235784	0.00235784	0.479531	0.00241184	0.478587
CST3	seq.2609.59	Cystatin-C	P01034	95	0.00469308	0.237514	48.0963	90.1468	+	0.00472186	2.90372e-05	0.00193744	0.00301347	0.00255232	0.00237394	0.00237394	0.477173	0.00237514	0.480963
SHD	seq.23554.2	SH2 domain-containing adapter protein D	Q96IW2	96	0.00465563	0.235619	48.3319	90.0419	+	0.0045781	8.07926e-05	0.00145733	0.00138033	0.00153139	0.00230166	0.00230166	0.495833	0.00235619	0.483319
NRP1	seq.5542.22	Neuropilin-1	O14786	97	0.00464757	0.235211	48.5671	89.9371	-	0.0046222	-9.33505e-05	0.00204525	0.00154449	0.00255232	0.00232383	-0.00232383	0.4889	0.00235211	0.485671
SELE	seq.3470.1	E-selectin	P16581	98	0.00459	0.232298	48.7994	89.8323	-	0.00472294	-7.12378e-05	0.00155441	0.00376424	0.00255232	0.00237448	-0.00237448	0.474799	0.00232298	0.487994
GDF11	seq.14587.16	Growth/differentiation factor 11	O95390	99	0.00457921	0.231752	49.0311	89.7275	-	0.00455921	-0.00051668	0.00339888	0.00606662	0.00408372	0.00229217	-0.00229217	0.498126	0.00231752	0.490311
KLK14	seq.15544.25	Kallikrein-14	Q9P0G3	100	0.00456623	0.231095	49.2622	89.6226	-	0.00459621	-8.79075e-05	0.00178541	0.00348544	0.00306279	0.00231077	-0.00231077	0.493532	0.00231095	0.492622
DCTPP1	seq.4314.12	dCTP pyrophosphatase 1	Q9H773	101	0.00451847	0.228677	49.4909	89.5178	-	0.00461739	-5.02653e-05	0.00145771	0.00283809	0.00204186	0.00232142	-0.00232142	0.491221	0.00228677	0.494909
F2	seq.4157.2	Thrombin	P00734	102	0.0045153	0.228517	49.7194	89.413	+	0.00468762	0.000209501	0.00193321	0.00127527	0.00102093	0.00235672	0.00235672	0.481888	0.00228517	0.497194
MMP10	seq.10479.18	Stromelysin-2	P09238	103	0.00449869	0.227677	49.9471	89.3082	-	0.0045505	-2.33725e-06	0.00148827	0.00185887	0.00153139	0.00228779	-0.00228779	0.500413	0.00227677	0.499471
TPSAB1	seq.9409.11	Tryptase beta-1	Q15661	104	0.00449514	0.227497	50.1746	89.2034	+	0.00451553	4.44618e-05	0.000890623	0.00209717	0.00153139	0.00227021	0.00227021	0.502684	0.00227497	0.501746
CCN3	seq.2737.22	Protein NOV homolog	P48745	105	0.00448819	0.227145	50.4018	89.0985	+	0.00466492	8.55702e-05	0.00113793	0.00302551	0.00204186	0.00234531	0.00234531	0.484233	0.00227145	0.504018
UBE2V2	seq.18165.181	Ubiquitin-conjugating enzyme E2 variant 2	Q15819	106	0.004456	0.225516	50.6273	88.9937	-	0.00446297	-0.000196255	0.00391768	0.000767459	0.000510465	0.00224378	-0.00224378	0.507183	0.00225516	0.506273
TMEM154	seq.11223.1	Transmembrane protein 154	Q6P9G4	107	0.00444341	0.224879	50.8521	88.8889	+	0.00429654	5.381e-05	0.000958294	0.00211633	0.00153139	0.00216011	0.00216011	0.518143	0.00224879	0.508521
C4A|C4B	seq.18821.9	C4a anaphylatoxin	P0C0L4|P0C0L5	108	0.00442765	0.224081	51.0762	88.7841	-	0.00417469	-2.19813e-05	0.000840494	0.00231633	0.00153139	0.00209885	-0.00209885	0.532979	0.00224081	0.510762
DSG2	seq.20517.1	Desmoglein-2	Q14126	109	0.0043903	0.222191	51.2984	88.6792	-	0.00423124	-6.48627e-05	0.00121476	0.00275081	0.00204186	0.00212728	-0.00212728	0.524542	0.00222191	0.512984
BRAF	seq.15669.7	Serine/threonine-protein kinase B-raf	P15056	110	0.00434867	0.220084	51.5185	88.5744	+	0.00448684	4.43292e-05	0.00165255	0.00374536	0.00255232	0.00225578	0.00225578	0.504939	0.00220084	0.515185
FGFR4	seq.4988.49	Fibroblast growth factor receptor 4	P22455	111	0.00433791	0.21954	51.738	88.4696	-	0.00441282	-3.00923e-05	0.00165979	0.00170291	0.00204186	0.00221857	-0.00221857	0.509402	0.0021954	0.51738
MCCD1	seq.8032.23	Mitochondrial coiled-coil domain protein 1	P59942	112	0.00431851	0.218558	51.9566	88.3648	-	0.00432968	-9.56341e-06	0.000827273	0.00229253	0.00153139	0.00217677	-0.00217677	0.515983	0.00218558	0.519566
CTSC	seq.13730.18	Dipeptidyl peptidase 1	P53634	113	0.00426875	0.216039	52.1726	88.26	+	0.00436003	1.74583e-05	0.000904695	0.00221647	0.00153139	0.00219203	0.00219203	0.513806	0.00216039	0.521726
BTC	seq.13088.397	Betacellulin	P35070	114	0.00422146	0.213646	52.3863	88.1551	-	0.0042588	-0.000222513	0.000874999	0.00224109	0.00153139	0.00214114	-0.00214114	0.520284	0.00213646	0.523863
SEMA4G	seq.20540.65	Semaphorin-4G	Q9NTN9	115	0.00420492	0.212809	52.5991	88.0503	-	0.0041135	-5.31732e-05	0.000793985	0.00216393	0.00153139	0.00206808	-0.00206808	0.539205	0.00212809	0.525991
MARVELD2	seq.23611.16	MARVEL domain-containing protein 2	Q8N4S9	116	0.00419102	0.212106	52.8112	87.9455	-	0.00423824	-0.000134773	0.000999341	0.00233494	0.00204186	0.0021308	-0.0021308	0.522415	0.00212106	0.528112
MAPK9	seq.22987.69	Mitogen-activated protein kinase 9	P45984	117	0.00418374	0.211737	53.0229	87.8407	+	0.00420211	8.49581e-05	0.00140193	0.00195271	0.00204186	0.00211263	0.00211263	0.528775	0.00211737	0.530229
SEZ6L	seq.19563.3	Seizure 6-like protein	Q9BYH1	118	0.00417562	0.211326	53.2343	87.7358	-	0.00418735	-6.33694e-05	0.00111782	0.00154258	0.00102093	0.00210521	-0.00210521	0.53088	0.00211326	0.532343
BCL2A1	seq.3413.50	Bcl-2-related protein A1	Q16548	119	0.00416342	0.210709	53.445	87.631	-	0.00440041	-0.000452239	0.00195113	0.00353934	0.00255232	0.00221233	-0.00221233	0.511614	0.00210709	0.53445
PKLR	seq.15607.56	Pyruvate kinase PKLR	P30613	120	0.00416175	0.210624	53.6556	87.5262	-	0.00413847	-0.000183621	0.000870767	0.00186871	0.00153139	0.00208063	-0.00208063	0.53506	0.00210624	0.536556
PLXNA4	seq.19560.23	Plexin-A4	Q9HCM2	121	0.00414142	0.209596	53.8652	87.4214	-	0.00413092	-5.08003e-05	0.00087326	0.00221236	0.00153139	0.00207684	-0.00207684	0.537136	0.00209596	0.538652
HEXB	seq.6075.61	Beta-hexosaminidase subunit beta	P07686	122	0.00400308	0.202594	54.0678	87.3166	+	0.0040206	1.42854e-05	0.00189176	0.00356096	0.00255232	0.00202138	0.00202138	0.545337	0.00202594	0.540678
TMCC3	seq.8922.4	Transmembrane and coiled-coil domains protein 3:region 1	Q9ULS5	123	0.00399462	0.202166	54.27	87.2117	+	0.00407972	8.48753e-05	0.0012831	0.00262195	0.00204186	0.0020511	0.0020511	0.543315	0.00202166	0.5427
LCK	seq.3452.17	Tyrosine-protein kinase Lck	P06239	124	0.00395266	0.200042	54.47	87.1069	-	0.00421693	-6.97584e-05	0.00222302	0.00127089	0.00204186	0.00212008	-0.00212008	0.526662	0.00200042	0.5447
PLA2G12A	seq.21563.3	sPLA(2)-XII	Q9BZM1	125	0.0038904	0.196891	54.6669	87.0021	-	0.00390972	-2.37765e-05	0.00102418	0.00141535	0.00153139	0.00196563	-0.00196563	0.547302	0.00196891	0.546669
CCL25	seq.2705.5	C-C motif chemokine 25	O15444	126	0.00387861	0.196294	54.8632	86.8973	-	0.00385627	-0.000209886	0.00115399	0.00111083	0.00153139	0.00193876	-0.00193876	0.555096	0.00196294	0.548632
RAD51C	seq.22544.10	DNA repair protein RAD51 homolog 3	O43502	127	0.00383232	0.193952	55.0571	86.7925	-	0.00387286	-0.000279092	0.001516	0.000756515	0.000510465	0.0019471	-0.0019471	0.553157	0.00193952	0.550571
FNBP1	seq.25265.8	Formin-binding protein 1	Q96RU3	128	0.00376556	0.190573	55.2477	86.6876	+	0.00388994	0.000317129	0.00220446	0.000766912	0.000510465	0.00195569	0.00195569	0.549258	0.00190573	0.552477
GPX7	seq.8345.27	Glutathione peroxidase 7	Q96SL4	129	0.00374603	0.189585	55.4373	86.5828	+	0.00383855	1.82689e-05	0.00178501	0.0019787	0.00204186	0.00192985	0.00192985	0.557025	0.00189585	0.554373
C1QL3	seq.21707.15	Complement C1q-like protein 3	Q5VWW1	130	0.00372898	0.188722	55.626	86.478	-	0.0038821	-0.00024805	0.00134976	0.00301867	0.00204186	0.00195174	-0.00195174	0.55121	0.00188722	0.55626
DKK4	seq.3365.7	Dickkopf-related protein 4	Q9UBT3	131	0.00372874	0.18871	55.8147	86.3732	-	0.00383221	-0.0008545	0.00257112	0.000465127	0.00102093	0.00192666	-0.00192666	0.558952	0.0018871	0.558147
SCIMP	seq.10510.62	SLP adapter and CSK-interacting membrane protein	Q6UWF3	132	0.00372296	0.188417	56.0031	86.2683	+	0.0031421	3.58063e-05	0.00335213	0.00765079	0.00510465	0.00157971	0.00157971	0.612182	0.00188417	0.560031
SCO1	seq.7853.19	Protein SCO1 homolog, mitochondrial	O75880	133	0.00370811	0.187666	56.1908	86.1635	-	0.00381144	-3.76891e-05	0.001013	0.00207228	0.00153139	0.00191622	-0.00191622	0.560868	0.00187666	0.561908
GIP	seq.16292.288	Gastric inhibitory polypeptide	P09681	134	0.00368113	0.1863	56.3771	86.0587	-	0.00366583	-0.000423051	0.00241731	0.0004312	0.00102093	0.00184302	-0.00184302	0.568288	0.001863	0.563771
CD163	seq.5028.59	Scavenger receptor cysteine-rich type 1 protein M130	Q86VB7	135	0.00366643	0.185556	56.5627	85.9539	+	0.00364645	6.23162e-05	0.00144971	0.00154148	0.00204186	0.00183327	0.00183327	0.570121	0.00185556	0.565627
ZNRF3	seq.14122.132	E3 ubiquitin-protein ligase ZNRF3	Q9ULT6	136	0.00363151	0.183789	56.7465	85.8491	-	0.00409677	-0.000115492	0.00124559	0.00292154	0.00204186	0.00205967	-0.00205967	0.541264	0.00183789	0.567465
RTN1	seq.24651.1	Reticulon-1	Q16799	137	0.00361743	0.183077	56.9295	85.7442	-	0.00363028	-3.50207e-06	0.000853573	0.00145721	0.00153139	0.00182514	-0.00182514	0.573773	0.00183077	0.569295
SOD2	seq.5008.51	Superoxide dismutase [Mn], mitochondrial	P04179	138	0.00361316	0.18286	57.1124	85.6394	+	0.00371335	1.35447e-05	0.000763992	0.00218856	0.00153139	0.0018669	0.0018669	0.562735	0.0018286	0.571124
NNMT	seq.19376.74	Nicotinamide N-methyltransferase	P40261	139	0.00358793	0.181584	57.294	85.5346	+	0.00369606	0.000100883	0.00189395	0.00380173	0.00255232	0.00185821	0.00185821	0.564593	0.00181584	0.57294
CD209	seq.22576.2	CD209 antigen	Q9NNX6	140	0.00357008	0.18068	57.4747	85.4298	-	0.00363229	-8.99719e-05	0.00118456	0.0022337	0.00153139	0.00182615	-0.00182615	0.571948	0.0018068	0.574747
DMKN	seq.8535.102	Dermokine	Q6E0U4	141	0.00353756	0.179034	57.6537	85.3249	-	0.00368304	-0.000302086	0.00114438	0.00269992	0.00204186	0.00185167	-0.00185167	0.566445	0.00179034	0.576537
IGFBP1	seq.2771.35	Insulin-like growth factor-binding protein 1	P08833	142	0.0035168	0.177983	57.8317	85.2201	-	0.00356645	-2.97433e-05	0.000808303	0.00139921	0.00102093	0.00179305	-0.00179305	0.575566	0.00177983	0.578317
OMD	seq.5725.1	Osteomodulin	Q99983	143	0.00350893	0.177585	58.0093	85.1153	-	0.00342941	-0.000124624	0.00145445	0.00111576	0.00153139	0.00172415	-0.00172415	0.582529	0.00177585	0.580093
TMEM8B	seq.12742.160	Transmembrane protein 8B	A6NDV4	144	0.00350267	0.177269	58.1865	85.0105	+	0.00342001	8.08109e-05	0.00105748	0.00186051	0.00153139	0.00171943	0.00171943	0.584248	0.00177269	0.581865
CXCL13	seq.3487.32	C-X-C motif chemokine 13	O43927	145	0.00345285	0.174747	58.3613	84.9057	-	0.00334489	-3.24474e-05	0.00150217	0.00190073	0.00204186	0.00168166	-0.00168166	0.59275	0.00174747	0.583613
SEMA3G	seq.5628.21	Semaphorin-3G	Q9NS98	146	0.0034463	0.174415	58.5357	84.8008	+	0.00345109	0.000140933	0.000823131	0.00157486	0.00153139	0.00173505	0.00173505	0.580805	0.00174415	0.585357
VPS29	seq.14318.1	Vacuolar protein sorting-associated protein 29	Q9UBQ0	147	0.00340663	0.172408	58.7081	84.696	+	0.00283942	1.02934e-05	0.00167668	0.00376506	0.00255232	0.00142753	0.00142753	0.630194	0.00172408	0.587081
CHAD	seq.13460.4	Chondroadherin	O15335	148	0.00340026	0.172085	58.8802	84.5912	-	0.00336701	-5.71089e-05	0.00067059	0.00135516	0.00102093	0.00169278	-0.00169278	0.591068	0.00172085	0.588802
GAGE2B	seq.25413.80	G antigen 2	Q13066	149	0.00338636	0.171382	59.0516	84.4864	-	0.00341677	-8.05184e-05	0.00404243	0.000385234	0.00102093	0.0017178	-0.0017178	0.585966	0.00171382	0.590516
CD72	seq.7009.8	B-cell differentiation antigen CD72	P21854	150	0.00336762	0.170434	59.222	84.3816	-	0.00340789	-9.75573e-06	0.00182142	0.00313523	0.00255232	0.00171333	-0.00171333	0.58768	0.00170434	0.59222
EDN3	seq.15383.200	Endothelin-3	P14138	151	0.00335205	0.169646	59.3916	84.2767	+	0.00351171	6.52417e-05	0.00129915	0.00216722	0.00153139	0.00176553	0.00176553	0.577331	0.00169646	0.593916
SIGLEC7	seq.2742.68	Sialic acid-binding Ig-like lectin 7	Q9Y286	152	0.00333407	0.168736	59.5604	84.1719	-	0.00345793	-5.76183e-05	0.0013843	0.0014895	0.00204186	0.00173849	-0.00173849	0.57907	0.00168736	0.595604
GREM1	seq.18878.15	Gremlin-1	O60565	153	0.00330061	0.167042	59.7274	84.0671	-	0.00323999	-0.000304336	0.000505703	0.00151522	0.00102093	0.00162892	-0.00162892	0.60095	0.00167042	0.597274
IGFBP1	seq.13741.36	Insulin-like growth factor-binding protein 1	P08833	154	0.003269	0.165443	59.8929	83.9623	-	0.00337294	-0.000122751	0.00267419	0.00055952	0.00102093	0.00169576	-0.00169576	0.589375	0.00165443	0.598929
AXIN2	seq.8429.16	Axin-2	Q9Y2T1	155	0.00325524	0.164746	60.0576	83.8574	+	0.0032438	6.5751e-05	0.000971503	0.00158718	0.00153139	0.00163084	0.00163084	0.599321	0.00164746	0.600576
PHYHIPL	seq.23528.199	Phytanoyl-CoA hydroxylase-interacting protein-like	Q96FC7	156	0.00323592	0.163768	60.2214	83.7526	+	0.00322868	0.000144707	0.00318713	0.000403292	0.00255232	0.00162324	0.00162324	0.602573	0.00163768	0.602214
EIF4EBP1	seq.17372.5	Eukaryotic translation initiation factor 4E-binding protein 1	Q13541	157	0.00318675	0.16128	60.3827	83.6478	-	0.00315672	-4.17536e-05	0.00203778	0.00045172	0.00255232	0.00158705	-0.00158705	0.610602	0.0016128	0.603827
PRTN3	seq.13720.95	Myeloblastin	P24158	158	0.00315585	0.159716	60.5424	83.543	+	0.00321731	0.000101965	0.000926935	0.00131658	0.00102093	0.00161752	0.00161752	0.605809	0.00159716	0.605424
DYTN	seq.22124.94	Dystrotelin	A2CJ06	159	0.00314391	0.159112	60.7015	83.4382	-	0.00321914	-0.000109062	0.00304234	0.0017486	0.00255232	0.00161844	-0.00161844	0.604192	0.00159112	0.607015
SULT1E1	seq.9878.3	Estrogen sulfotransferase	P49888	160	0.00313454	0.158638	60.8601	83.3333	+	0.00318086	1.01776e-05	0.00085467	0.00131303	0.00102093	0.00159919	0.00159919	0.609015	0.00158638	0.608601
LIF	seq.7790.21	Leukemia inhibitory factor	P15018	161	0.00312699	0.158256	61.0184	83.2285	+	0.00319563	7.79112e-05	0.000571463	0.00152671	0.00102093	0.00160662	0.00160662	0.607416	0.00158256	0.610184
ENPP5	seq.6556.5	Ectonucleotide pyrophosphatase/phosphodiesterase family member 5	Q9UJA9	162	0.00308311	0.156035	61.1744	83.1237	-	0.00313464	-2.10639e-05	0.00129276	0.00142575	0.00204186	0.00157595	-0.00157595	0.613758	0.00156035	0.611744
ZNF41	seq.10003.15	Zinc finger protein 41	P51814	163	0.00307472	0.15561	61.33	83.0189	-	0.00305623	-2.43175e-05	0.000640414	0.00130591	0.00102093	0.00153654	-0.00153654	0.61684	0.0015561	0.6133
VTN	seq.13125.45	Vitronectin	P04004	164	0.00305421	0.154572	61.4846	82.914	+	0.00301372	7.03087e-06	0.000884959	0.000830388	0.00102093	0.00151516	0.00151516	0.618356	0.00154572	0.614846
IGFBP5	seq.2685.21	Insulin-like growth factor-binding protein 5	P24593	165	0.003037	0.153701	61.6383	82.8092	-	0.00325189	-9.77059e-05	0.000811703	0.00217214	0.00153139	0.0016349	-0.0016349	0.596058	0.00153701	0.616383
C1QA|C1QB|C1QC	seq.2753.2	Complement C1q subcomponent	P02745|P02746|P02747	166	0.00299281	0.151465	61.7898	82.7044	-	0.00289693	-4.18169e-05	0.000740044	0.00110071	0.00102093	0.00145644	-0.00145644	0.627314	0.00151465	0.617898
HSD17B14	seq.13972.4	17-beta-hydroxysteroid dehydrogenase 14	Q9BPX1	167	0.00298094	0.150864	61.9406	82.5996	-	0.00296778	-9.30383e-05	0.000800955	0.00132233	0.00153139	0.00149206	-0.00149206	0.625857	0.00150864	0.619406
SAR1B	seq.21660.4	GTP-binding protein SAR1b	Q9Y6B6	168	0.00297716	0.150673	62.0913	82.4948	-	0.00300815	-1.31822e-05	0.000771357	0.00147418	0.00102093	0.00151236	-0.00151236	0.619868	0.00150673	0.620913
TES	seq.17419.17	Testin	Q9UGI8	169	0.00297687	0.150658	62.242	82.3899	+	0.00307497	1.08476e-07	0.00127357	0.00218801	0.00153139	0.00154596	0.00154596	0.615304	0.00150658	0.62242
TP53	seq.6123.69	Cellular tumor antigen p53	P04637	170	0.00292458	0.148012	62.39	82.2851	+	0.00297741	0.000108991	0.000841082	0.00132069	0.00153139	0.00149691	0.00149691	0.622872	0.00148012	0.6239
STC1	seq.4930.21	Stanniocalcin-1	P52823	171	0.00291167	0.147358	62.5373	82.1803	+	0.00332797	5.34445e-05	0.000872721	0.00215682	0.00153139	0.00167315	0.00167315	0.594423	0.00147358	0.625373
KCNRG	seq.23336.2	Putative potassium channel regulatory protein	Q8N5I3	172	0.00288216	0.145865	62.6832	82.0755	-	0.00296949	-6.91078e-05	0.00160598	0.000871702	0.00153139	0.00149293	-0.00149293	0.624365	0.00145865	0.626832
AGER	seq.4125.52	Advanced glycosylation end product-specific receptor, soluble	Q15109	173	0.00285063	0.144269	62.8275	81.9706	-	0.00282243	-4.20934e-05	0.000812304	0.00224164	0.00153139	0.00141899	-0.00141899	0.63304	0.00144269	0.628275
NOTCH2	seq.8407.84	Neurogenic locus notch homolog protein 2	Q04721	174	0.0028505	0.144262	62.9717	81.8658	-	0.00324721	-0.000149556	0.00284378	0.0033024	0.00255232	0.00163255	-0.00163255	0.59769	0.00144262	0.629717
CST6	seq.3303.23	Cystatin-M	Q15828	175	0.00282837	0.143143	63.1149	81.761	-	0.00288909	-6.88422e-05	0.0012325	0.000945302	0.00153139	0.0014525	-0.0014525	0.628766	0.00143143	0.631149
PDP1	seq.22005.8	[Pyruvate dehydrogenase [acetyl-transferring]]-phosphatase 1, mitochondrial	Q9P0J1	176	0.0028261	0.143028	63.2579	81.6562	-	0.00299837	-0.000159453	0.00235323	0.0024794	0.00306279	0.00150745	-0.00150745	0.621375	0.00143028	0.632579
PRLH	seq.6543.182	Prolactin-releasing peptide	P81277	177	0.00278935	0.141168	63.3991	81.5514	+	0.00281387	3.7846e-05	0.000609905	0.00111329	0.00102093	0.00141469	0.00141469	0.635872	0.00141168	0.633991
ACLY	seq.12700.9	ATP-citrate synthase	P53396	178	0.00277713	0.140549	63.5396	81.4465	-	0.00283885	-1.41088e-05	0.000538556	0.00153902	0.00102093	0.00142725	-0.00142725	0.631621	0.00140549	0.635396
GSTA3	seq.4993.16	Glutathione S-transferase A3	Q16772	179	0.00277705	0.140545	63.6802	81.3417	-	0.00277852	-9.11159e-06	0.00104907	0.00207009	0.00153139	0.00139692	-0.00139692	0.638675	0.00140545	0.636802
TEAD3	seq.12854.3	Transcriptional enhancer factor TEF-5	Q99594	180	0.00275663	0.139512	63.8197	81.2369	+	0.00279638	7.82003e-06	0.000682261	0.0012159	0.00102093	0.00140589	0.00140589	0.637278	0.00139512	0.638197
CHKB	seq.13117.232	Choline/ethanolamine kinase	Q9Y259	181	0.00274422	0.138884	63.9585	81.1321	-	0.00270527	-0.000369894	0.00220968	0.000253357	0.000510465	0.00136009	-0.00136009	0.646926	0.00138884	0.639585
SERPINE2	seq.19154.41	Glia-derived nexin	P07093	182	0.00273685	0.138511	64.0971	81.0273	+	0.00281971	0.000103084	0.000828456	0.00142247	0.00102093	0.00141762	0.00141762	0.634458	0.00138511	0.640971
EGFR	seq.2677.1	Epidermal growth factor receptor	P00533	183	0.00273616	0.138476	64.2355	80.9224	-	0.00276282	-7.90563e-05	0.000502592	0.00150838	0.00102093	0.00138902	-0.00138902	0.641456	0.00138476	0.642355
C6orf89	seq.10885.36	Bombesin receptor-activated protein C6orf89	Q6UWU4	184	0.00270556	0.136927	64.3725	80.8176	-	0.00269804	-2.49335e-05	0.00109072	0.00137595	0.00153139	0.00135646	-0.00135646	0.648282	0.00136927	0.643725
STX3	seq.7186.111	Syntaxin-3	Q13277	185	0.00269723	0.136506	64.509	80.7128	-	0.00274385	-1.17744e-05	0.00079034	0.00176365	0.00153139	0.00137949	-0.00137949	0.642835	0.00136506	0.64509
MAP2K6	seq.17175.5	Dual specificity mitogen-activated protein kinase kinase 6	P52564	186	0.00268612	0.135943	64.6449	80.608	+	0.00266441	1.96234e-06	0.000564345	0.00104544	0.00102093	0.00133954	0.00133954	0.650975	0.00135943	0.646449
HAVCR2	seq.11481.25	Hepatitis A virus cellular receptor 2	Q8TDQ0	187	0.0026649	0.134869	64.7798	80.5031	-	0.0026493	-4.41002e-06	0.000632326	0.0010438	0.00102093	0.00133195	-0.00133195	0.652307	0.00134869	0.647798
CLPP	seq.17196.5	ATP-dependent Clp protease proteolytic subunit, mitochondrial	Q16740	188	0.00265876	0.134559	64.9143	80.3983	+	0.0027237	6.3337e-05	0.000549145	0.00150181	0.00102093	0.00136935	0.00136935	0.644205	0.00134559	0.649143
BPGM	seq.12020.39	Bisphosphoglycerate mutase	P07738	189	0.00265741	0.13449	65.0488	80.2935	-	0.00270686	-1.02294e-05	0.000710674	0.00153984	0.00102093	0.00136089	-0.00136089	0.645565	0.0013449	0.650488
QTRT1	seq.21380.77	Queuine tRNA-ribosyltransferase	Q9BXR0	190	0.0026511	0.134171	65.183	80.1887	+	0.00257734	7.4254e-05	0.0010651	0.00165147	0.00153139	0.00129577	0.00129577	0.660123	0.00134171	0.65183
DHODH	seq.21346.71	Dihydroorotate dehydrogenase (quinone), mitochondrial	Q02127	191	0.00264793	0.134011	65.317	80.0839	-	0.00258093	-0.000158932	0.000773501	0.00152917	0.00102093	0.00129757	-0.00129757	0.656235	0.00134011	0.65317
SOST	seq.13101.60	Sclerostin	Q9BQB4	192	0.00261064	0.132123	65.4491	79.979	-	0.00260036	-2.60636e-05	0.000562599	0.00153163	0.00102093	0.00130734	-0.00130734	0.654938	0.00132123	0.654491
TOX3	seq.12717.65	TOX high mobility group box family member 3	O15405	193	0.00258637	0.130895	65.58	79.8742	+	0.00263182	0.000232414	0.000645784	0.00151577	0.00102093	0.00132316	0.00132316	0.65363	0.00130895	0.6558
AGA	seq.10435.2	N(4)-(beta-N-acetylglucosaminyl)-L-asparaginase	P20933	194	0.00258414	0.130782	65.7108	79.7694	-	0.00230817	-2.64384e-05	0.000711673	0.00129962	0.00102093	0.00116045	-0.00116045	0.685369	0.00130782	0.657108
ZFAND3	seq.21875.31	AN1-type zinc finger protein 3	Q9H8U3	195	0.00257505	0.130322	65.8411	79.6646	+	0.00257797	3.47975e-06	0.000590652	0.00111658	0.00102093	0.00129609	0.00129609	0.658828	0.00130322	0.658411
H6PD	seq.7161.25	GDH/6PGL endoplasmic bifunctional protein	O95479	196	0.00256968	0.13005	65.9712	79.5597	+	0.0025785	2.4547e-05	0.000919752	0.000913016	0.00102093	0.00129635	0.00129635	0.657532	0.0013005	0.659712
MINPP1	seq.5586.66	Multiple inositol polyphosphate phosphatase 1	Q9UNW1	197	0.00252093	0.127583	66.0988	79.4549	-	0.00237886	-2.2335e-05	0.000869293	0.00172781	0.00153139	0.00119598	-0.00119598	0.674813	0.00127583	0.660988
ELAVL2	seq.21173.25	ELAV-like protein 2	Q12926	198	0.00250586	0.12682	66.2256	79.3501	+	0.00251285	7.03612e-05	0.000566193	0.00152644	0.00102093	0.00126335	0.00126335	0.661387	0.0012682	0.662256
MAP2K2	seq.3628.3	Dual specificity mitogen-activated protein kinase kinase 2	P36507	199	0.00250026	0.126537	66.3521	79.2453	+	0.00241465	8.58224e-05	0.000714131	0.00111302	0.00102093	0.00121398	0.00121398	0.6712	0.00126537	0.663521
AGT	seq.3484.60	Angiotensinogen	P01019	200	0.00249914	0.12648	66.4786	79.1405	-	0.00276804	-7.13153e-05	0.00125717	0.00289747	0.00204186	0.00139165	-0.00139165	0.640067	0.0012648	0.664786
CMBL	seq.19115.13	Carboxymethylenebutenolidase homolog	Q96DG6	201	0.00248834	0.125934	66.6045	79.0356	+	0.00231654	1.97451e-05	0.000868828	0.00215326	0.00153139	0.00116465	0.00116465	0.681886	0.00125934	0.666045
SPOCK3	seq.9906.21	Testican-3	Q9BQ16	202	0.00248076	0.12555	66.7301	78.9308	-	0.0024203	-2.87156e-05	0.000496221	0.00133984	0.00102093	0.00121682	-0.00121682	0.668771	0.0012555	0.667301
KITLG	seq.9377.25	Kit ligand	P21583	203	0.00245222	0.124106	66.8542	78.826	+	0.00223161	1.95349e-05	0.00166814	0.00355329	0.00255232	0.00112195	0.00112195	0.69565	0.00124106	0.668542
PDE7A	seq.5178.5	High affinity cAMP-specific 3',5'-cyclic phosphodiesterase 7A	Q13946	204	0.00244779	0.123881	66.9781	78.7212	+	0.0024399	0.000173692	0.000726656	0.000729428	0.00102093	0.00122667	0.00122667	0.666334	0.00123881	0.669781
DSG2	seq.9484.75	Desmoglein-2	Q14126	205	0.00243727	0.123349	67.1014	78.6164	+	0.00242894	0.000179691	0.000714227	0.000969105	0.00102093	0.00122116	0.00122116	0.667555	0.00123349	0.671014
SAA1	seq.15515.2	Serum amyloid A-1 protein	P0DJI8	206	0.00243459	0.123213	67.2246	78.5115	-	0.00241522	-0.000105052	0.00156414	0.000320664	0.00153139	0.00121426	-0.00121426	0.669986	0.00123213	0.672246
GMDS	seq.18337.4	GDP-mannose 4,6 dehydratase	O60547	207	0.00241273	0.122107	67.3467	78.4067	-	0.0022781	-2.9726e-05	0.000494721	0.00154668	0.00102093	0.00114532	-0.00114532	0.692277	0.00122107	0.673467
LEP	seq.2575.5	Leptin	P41159	208	0.00241115	0.122027	67.4688	78.3019	-	0.00231052	-6.13304e-05	0.0010941	0.00295574	0.00204186	0.00116163	-0.00116163	0.683048	0.00122027	0.674688
CMTR1	seq.24431.32	Cap-specific mRNA (nucleoside-2'-O-)-methyltransferase 1	Q8N1G2	209	0.00241081	0.12201	67.5908	78.1971	+	0.0023392	7.75268e-05	0.000609198	0.00119839	0.00102093	0.00117605	0.00117605	0.679547	0.0012201	0.675908
NDE1	seq.9765.4	Nuclear distribution protein nudE homolog 1	Q9NXR1	210	0.0024053	0.121731	67.7125	78.0922	+	0.00245841	7.98201e-05	0.000453916	0.00145229	0.00102093	0.00123598	0.00123598	0.663872	0.00121731	0.677125
GIMAP4	seq.24684.7	GTPase IMAP family member 4	Q9NUV9	211	0.00239978	0.121452	67.834	77.9874	-	0.00248467	-0.000120999	0.00144043	0.00112205	0.00153139	0.00124918	-0.00124918	0.662636	0.00121452	0.67834
GPNMB	seq.5080.131	Transmembrane glycoprotein NMB:Extracellular domain	Q14956	212	0.00238775	0.120843	67.9548	77.8826	-	0.00235695	-0.000167361	0.00083991	0.000710276	0.00102093	0.00118497	-0.00118497	0.677189	0.00120843	0.679548
HUS1	seq.21290.66	Checkpoint protein HUS1	O60921	213	0.00238288	0.120596	68.0754	77.7778	-	0.00241156	-1.23092e-05	0.000727746	0.000761987	0.000510465	0.00121242	-0.00121242	0.672412	0.00120596	0.680754
LOXL3	seq.15427.35	Lysyl oxidase homolog 3	P58215	214	0.00237956	0.120428	68.1958	77.673	-	0.00269237	-0.000246471	0.0018474	0.00286053	0.00255232	0.0013536	-0.0013536	0.649636	0.00120428	0.681958
PRSS22	seq.4534.10	Brain-specific serine protease 4	Q9GZN4	215	0.00236181	0.11953	68.3154	77.5681	-	0.00233572	-1.49324e-05	0.000764375	0.000625732	0.000510465	0.0011743	-0.0011743	0.680721	0.0011953	0.683154
SEMA4A	seq.16915.153	Semaphorin-4A	Q9H3S1	216	0.00232725	0.117781	68.4331	77.4633	-	0.0023099	-4.5325e-06	0.00107578	0.000685104	0.00102093	0.00116131	-0.00116131	0.684209	0.00117781	0.684331
SCRN3	seq.24923.27	Secernin-3	Q0VDG4	217	0.00232248	0.11754	68.5507	77.3585	-	0.00228466	-6.9811e-05	0.000902169	0.00150072	0.00153139	0.00114862	-0.00114862	0.689984	0.0011754	0.685507
CCDC149	seq.24702.31	Coiled-coil domain-containing protein 149	Q6ZUS6	218	0.0023098	0.116898	68.6676	77.2537	+	0.00224107	0.000115829	0.000593326	0.000855286	0.00102093	0.00112671	0.00112671	0.693403	0.00116898	0.686676
PARVA	seq.13434.172	Alpha-parvin	Q9NVD7	219	0.00230325	0.116567	68.7841	77.1488	+	0.00245638	7.34203e-05	0.00132361	0.00252755	0.00204186	0.00123496	0.00123496	0.665107	0.00116567	0.687841
CHEK1	seq.2853.68	Serine/threonine-protein kinase Chk1	O14757	220	0.00230284	0.116546	68.9007	77.044	-	0.00239675	-0.000171837	0.000968251	0.00228569	0.00153139	0.00120498	-0.00120498	0.673617	0.00116546	0.689007
GNLY	seq.14102.6	Granulysin	P22749	221	0.00229541	0.116169	69.0169	76.9392	-	0.00223687	-6.87074e-05	0.00058762	0.000872249	0.00102093	0.0011246	-0.0011246	0.694528	0.00116169	0.690169
CSTL1	seq.6368.9	Cystatin-like 1	Q9H114	222	0.00228558	0.115672	69.1325	76.8344	-	0.00235058	-8.43664e-06	0.00072737	0.00106022	0.00102093	0.00118176	-0.00118176	0.678371	0.00115672	0.691325
KATNAL1	seq.24494.67	Katanin p60 ATPase-containing subunit A-like 1	Q9BW62	223	0.00228155	0.115468	69.248	76.7296	+	0.00220146	0.000136475	0.000612348	0.000764449	0.000510465	0.00110679	0.00110679	0.696757	0.00115468	0.69248
NOSIP	seq.23525.27	Nitric oxide synthase-interacting protein	Q9Y314	224	0.00224466	0.113601	69.3616	76.6247	-	0.00228104	-4.54471e-05	0.000959797	0.000578125	0.000510465	0.0011468	-0.0011468	0.691131	0.00113601	0.693616
ITGAV|ITGB6	seq.20189.28	Integrin alpha V beta 6	P06756|P18564	225	0.00224444	0.11359	69.4752	76.5199	+	0.00229132	6.78702e-05	0.0010428	0.00294535	0.00204186	0.00115198	0.00115198	0.688836	0.0011359	0.694752
EPHA4	seq.16288.17	Ephrin type-A receptor 4	P54764	226	0.00223536	0.113131	69.5883	76.4151	+	0.00236928	2.71959e-07	0.00125119	0.00112533	0.00102093	0.00119117	0.00119117	0.676004	0.00113131	0.695883
BTLA	seq.16308.14	B- and T-lymphocyte attenuator	Q7Z6A9	227	0.0021984	0.11126	69.6996	76.3103	+	0.00184482	2.56311e-05	0.00082516	0.00173957	0.00153139	0.00092749	0.00092749	0.725068	0.0011126	0.696996
GPX3	seq.21796.43	Glutathione peroxidase 3	P22352	228	0.0021801	0.110334	69.8099	76.2055	+	0.00230773	0.000120463	0.00112922	0.000693312	0.00102093	0.00116022	0.00116022	0.68653	0.00110334	0.698099
IL17RE	seq.20535.68	Interleukin-17 receptor E	Q8NFR9	229	0.002171	0.109873	69.9198	76.1006	+	0.00190207	3.02003e-05	0.0015628	0.00321567	0.00255232	0.000956276	0.000956276	0.723209	0.00109873	0.699198
AKR7A3	seq.18173.11	Aflatoxin B1 aldehyde reductase member 3	O95154	230	0.00216756	0.109699	70.0295	75.9958	+	0.00212281	0.000105449	0.00101865	0.00121152	0.00102093	0.00106726	0.00106726	0.697824	0.00109699	0.700295
PLAT	seq.2212.69	Tissue-type plasminogen activator	P00750	231	0.00210313	0.106438	70.1359	75.891	+	0.00211524	5.70689e-05	0.000779992	0.000517385	0.000510465	0.00106345	0.00106345	0.699954	0.00106438	0.701359
ARFIP2	seq.12630.8	Arfaptin-2	P53365	232	0.00210182	0.106372	70.2423	75.7862	+	0.00211311	4.2119e-05	0.000505655	0.000763355	0.000510465	0.00106238	0.00106238	0.703142	0.00106372	0.702423
PDE4C	seq.20221.26	cAMP-specific 3',5'-cyclic phosphodiesterase 4C	Q08493	233	0.00209928	0.106244	70.3485	75.6813	-	0.00208958	-1.41094e-05	0.000497413	0.000726418	0.000510465	0.00105054	-0.00105054	0.704192	0.00106244	0.703485
ALCAM	seq.5451.1	CD166 antigen	Q13740	234	0.00208432	0.105487	70.454	75.5765	+	0.00203193	9.00841e-05	0.000716749	0.0013713	0.00102093	0.00102156	0.00102156	0.709342	0.00105487	0.70454
DUSP6	seq.12341.8	Dual specificity protein phosphatase 6	Q16828	235	0.00208192	0.105365	70.5594	75.4717	-	0.00200345	-3.39623e-05	0.000485726	0.000768553	0.000510465	0.00100724	-0.00100724	0.714411	0.00105365	0.705594
NKD2	seq.22514.12	Protein naked cuticle homolog 2	Q969F2	236	0.002068	0.104661	70.6641	75.3669	+	0.00211324	8.06854e-05	0.000747633	0.00133956	0.00102093	0.00106244	0.00106244	0.70208	0.00104661	0.706641
INHBA|INHBC	seq.18814.21	Inhibin beta A chain:Inhibin beta C chain heterodimer	P08476|P55103	237	0.00206313	0.104414	70.7685	75.2621	+	0.00202574	9.38386e-05	0.000608542	0.000769374	0.000510465	0.00101845	0.00101845	0.710361	0.00104414	0.707685
UBL5	seq.21104.37	Ubiquitin-like protein 5	Q9BZL1	238	0.0020557	0.104038	70.8725	75.1572	+	0.00204741	2.03524e-05	0.000738217	0.000497412	0.000510465	0.00102935	0.00102935	0.707298	0.00104038	0.708725
HTN1	seq.10608.9	Histatin-1	P15515	239	0.00204594	0.103544	70.9761	75.0524	+	0.00191789	2.10253e-05	0.000708247	0.0012988	0.00102093	0.000964227	0.000964227	0.721297	0.00103544	0.709761
ICOSLG	seq.9303.9	ICOS ligand	O75144	240	0.00203771	0.103128	71.0792	74.9476	-	0.00211507	-0.000229271	0.00071172	0.0011516	0.00102093	0.00106336	-0.00106336	0.701017	0.00103128	0.710792
PPM1B	seq.22009.1	Protein phosphatase 1B	O75688	241	0.00199787	0.101111	71.1803	74.8428	-	0.00212109	-0.000146415	0.000787063	0.00083285	0.00102093	0.00106639	-0.00106639	0.69889	0.00101111	0.711803
PPP1R3B	seq.12768.3	Protein phosphatase 1 regulatory subunit 3B	Q86XI6	242	0.001992	0.100814	71.2811	74.7379	+	0.00229582	6.238e-05	0.00137558	0.00194149	0.00204186	0.00115423	0.00115423	0.687684	0.00100814	0.712811
OGN	seq.17224.12	Mimecan	P20774	243	0.0019907	0.100748	71.3819	74.6331	+	0.0020247	1.19189e-05	0.000647171	0.000703162	0.00102093	0.00101793	0.00101793	0.711379	0.00100748	0.713819
WFDC13	seq.9345.436	WAP four-disulfide core domain protein 13	Q8IUB5	244	0.00197876	0.100144	71.482	74.5283	-	0.00197492	-0.000172432	0.000644331	0.00109469	0.00102093	0.000992903	-0.000992903	0.717395	0.00100144	0.71482
XCL1	seq.14078.69	Lymphotactin	P47992	245	0.00197552	0.0999799	71.582	74.4235	-	0.00205639	-1.47685e-05	0.0010759	0.000597825	0.00102093	0.00103386	-0.00103386	0.706269	0.000999799	0.71582
CCM2	seq.12347.29	Cerebral cavernous malformations 2 protein	Q9BSQ5	246	0.00195742	0.099064	71.681	74.3187	-	0.00198271	-0.000290868	0.00114866	0.000263754	0.000510465	0.000996818	-0.000996818	0.715407	0.00099064	0.71681
PRSS57	seq.8351.17	Serine protease 57	Q6UWY2	247	0.00190791	0.0965586	71.7776	74.2138	+	0.00196215	1.06878e-05	0.000658237	0.00129798	0.00102093	0.000986483	0.000986483	0.718382	0.000965586	0.717776
SERPINA7	seq.2706.69	Thyroxine-binding globulin	P05543	248	0.00189507	0.0959085	71.8735	74.109	+	0.00190208	2.05653e-05	0.000421343	0.000705077	0.000510465	0.000956279	0.000956279	0.722253	0.000959085	0.718735
CTSF	seq.9212.22	Cathepsin F	Q9UBX1	249	0.00188607	0.0954531	71.969	74.0042	-	0.00203318	-1.83675e-05	0.000628417	0.00105201	0.00102093	0.00102219	-0.00102219	0.708321	0.000954531	0.71969
PYCR1	seq.18170.46	Pyrroline-5-carboxylate reductase 1, mitochondrial	P32322	250	0.00188277	0.0952862	72.0642	73.8994	-	0.00197858	-7.37083e-05	0.000632062	0.00117048	0.00102093	0.00099474	-0.00099474	0.716402	0.000952862	0.720642
DUSP13	seq.6525.17	Dual specificity protein phosphatase 13 isoform A	Q6B8I1	251	0.00187727	0.0950076	72.1593	73.7945	+	0.00193029	5.2549e-05	0.000662964	0.00109414	0.00102093	0.000970462	0.000970462	0.720333	0.000950076	0.721593
C2orf73	seq.22094.15	Uncharacterized protein C2orf73	Q8N5S3	252	0.00186215	0.0942425	72.2535	73.6897	+	0.00176301	0.000133779	0.000912413	0.000543925	0.00102093	0.000886361	0.000886361	0.737764	0.000942425	0.722535
HAMP	seq.3504.58	Hepcidin	P81172	253	0.00184574	0.0934119	72.3469	73.5849	-	0.00180309	-2.30167e-05	0.000489704	0.000619439	0.000510465	0.000906511	-0.000906511	0.732397	0.000934119	0.723469
FDPS	seq.21501.30	Farnesyl pyrophosphate synthetase	P14324	254	0.00183201	0.0927171	72.4396	73.4801	-	0.00200639	-8.28377e-05	0.000660588	0.00152562	0.00102093	0.00100872	-0.00100872	0.713403	0.000927171	0.724396
KIR2DS2	seq.10428.1	Killer cell immunoglobulin-like receptor 2DS2	P43631	255	0.0018292	0.092575	72.5322	73.3753	+	0.00184	4.71235e-06	0.000833404	0.000347203	0.00102093	0.000925067	0.000925067	0.725993	0.00092575	0.725322
MMP7	seq.2789.26	Matrilysin	P09237	256	0.00182434	0.092329	72.6245	73.2704	-	0.00207416	-0.000129889	0.00128473	0.00204437	0.00153139	0.00104279	-0.00104279	0.705235	0.00092329	0.726245
INHBA	seq.13738.8	Inhibin beta A chain	P08476	257	0.00182084	0.0921518	72.7167	73.1656	-	0.00182795	-1.71579e-05	0.000966094	0.000942292	0.00102093	0.000919011	-0.000919011	0.727833	0.000921518	0.727167
ACY1	seq.3343.1	Aminoacylase-1	Q03154	258	0.00180618	0.0914099	72.8081	73.0608	-	0.002021	-0.000164209	0.00113129	0.00125776	0.00153139	0.00101607	-0.00101607	0.712395	0.000914099	0.728081
TIGAR	seq.12476.50	Fructose-2,6-bisphosphatase TIGAR	Q9NQ88	259	0.00179628	0.0909088	72.899	72.956	-	0.00182175	-0.0001527	0.000360635	0.000770469	0.000510465	0.000915893	-0.000915893	0.730584	0.000909088	0.72899
NMES1	seq.6406.3	Normal mucosa of esophagus-specific gene 1 protein	Q9C002	260	0.00179625	0.0909076	72.9899	72.8512	+	0.00180363	0.000293055	0.000953064	0.000290841	0.00102093	0.000906783	0.000906783	0.731491	0.000909076	0.729899
SMPD1	seq.10818.36	Sphingomyelin phosphodiesterase	P17405	261	0.0017935	0.090768	73.0807	72.7463	-	0.00195033	-1.81224e-05	0.000873553	0.00109414	0.00102093	0.000980538	-0.000980538	0.719362	0.00090768	0.730807
FCGR2B	seq.22960.8	Low affinity immunoglobulin gamma Fc region receptor II-b	P31994	262	0.00179242	0.0907137	73.1714	72.6415	-	0.00182216	-4.22028e-06	0.000689244	0.000595362	0.00102093	0.0009161	-0.0009161	0.729668	0.000907137	0.731714
AP1B1	seq.24954.83	AP-1 complex subunit beta-1	Q10567	263	0.00179107	0.0906452	73.262	72.5367	-	0.00178063	-5.79974e-05	0.000615469	0.00153054	0.00102093	0.000895222	-0.000895222	0.735094	0.000906452	0.73262
LRP4	seq.19558.10	Low-density lipoprotein receptor-related protein 4	O75096	264	0.00178666	0.0904218	73.3525	72.4319	+	0.00176853	0.000166664	0.000292912	0.000762808	0.000510465	0.000889138	0.000889138	0.736878	0.000904218	0.733525
CBARP	seq.9123.18	Protein Dos	Q8N350	265	0.00177617	0.089891	73.4423	72.327	+	0.00178883	7.49227e-06	0.000278356	0.000771016	0.000510465	0.000899343	0.000899343	0.734199	0.00089891	0.734423
SULT1B1	seq.12671.35	Sulfotransferase family cytosolic 1B member 1	O43704	266	0.00176685	0.0894196	73.5318	72.2222	-	0.00177991	-0.000119592	0.000245388	0.000763355	0.000510465	0.000894858	-0.000894858	0.735989	0.000894196	0.735318
LRRK2	seq.10990.21	Leucine-rich repeat serine/threonine-protein kinase 2	Q5S007	267	0.00175803	0.0889728	73.6207	72.1174	+	0.00176151	0.00026698	0.000827027	0.000684283	0.00102093	0.000885609	0.000885609	0.73865	0.000889728	0.736207
DPP7	seq.8346.9	Dipeptidyl peptidase 2	Q9UHL4	268	0.00174809	0.08847	73.7092	72.0126	+	0.00173782	6.2976e-05	0.00066767	0.00136857	0.00102093	0.000873696	0.000873696	0.741285	0.0008847	0.737092
PPIL3	seq.21638.5	Peptidyl-prolyl cis-trans isomerase-like 3	Q9H2H8	269	0.00174646	0.0883875	73.7976	71.9078	+	0.00182654	2.94099e-05	0.00107595	0.0017746	0.00153139	0.000918302	0.000918302	0.728752	0.000883875	0.737976
CD93	seq.14136.234	Complement component C1q receptor	Q9NPY3	270	0.00174626	0.0883774	73.886	71.8029	-	0.00173585	-2.83982e-05	0.000339805	0.000747486	0.000510465	0.000872709	-0.000872709	0.742158	0.000883774	0.73886
CDH17	seq.16613.3	Cadherin-17	Q12864	271	0.00173692	0.0879045	73.9739	71.6981	+	0.00170647	0.000169715	0.000545792	0.000550218	0.00102093	0.000857938	0.000857938	0.745609	0.000879045	0.739739
SELENOF	seq.20087.3	15 kDa selenoprotein	O60613	272	0.00172521	0.0873122	74.0612	71.5933	-	0.00172062	-7.08009e-06	0.000366853	0.000702615	0.000510465	0.000865049	-0.000865049	0.743893	0.000873122	0.740612
CA9	seq.3798.71	Carbonic anhydrase 9	Q16790	273	0.00172207	0.0871533	74.1483	71.4885	+	0.00179446	3.87173e-05	0.00074029	0.000877721	0.00102093	0.000902176	0.000902176	0.733299	0.000871533	0.741483
TSSK1B	seq.11179.7	Testis-specific serine/threonine-protein kinase 1	Q9BXA7	274	0.0017202	0.0870585	74.2354	71.3836	-	0.0017293	-3.42085e-05	0.00052175	0.00154395	0.00102093	0.000869416	-0.000869416	0.743028	0.000870585	0.742354
CREB3L2	seq.17336.54	Cyclic AMP-responsive element-binding protein 3-like protein 2	Q70SY1	275	0.00171937	0.0870164	74.3224	71.2788	-	0.00185172	-0.000209579	0.00065241	0.000601108	0.000510465	0.00093096	-0.00093096	0.72414	0.000870164	0.743224
EDN2	seq.12574.36	Endothelin-2	P20800	276	0.00171711	0.086902	74.4093	71.174	+	0.00161152	4.35294e-05	0.000639368	0.00150373	0.00102093	0.000810199	0.000810199	0.758851	0.00086902	0.744093
HLA-DRB3	seq.6962.5	HLA class II histocompatibility antigen, DR beta 3 chain	P79483	277	0.00171287	0.0866874	74.496	71.0692	+	0.00170356	0.000101206	0.000597031	0.00136693	0.00102093	0.000856475	0.000856475	0.747323	0.000866874	0.74496
GSTA2	seq.23326.10	Glutathione S-transferase A2	P09210	278	0.00170844	0.0864636	74.5825	70.9644	-	0.00183305	-6.78118e-05	0.00138298	0.0020285	0.00153139	0.000921577	-0.000921577	0.726914	0.000864636	0.745825
LYVE1	seq.3206.4	Lymphatic vessel endothelial hyaluronic acid receptor 1	Q9Y5Y7	279	0.0016962	0.085844	74.6683	70.8595	+	0.00170492	4.72765e-05	0.00113168	0.000430379	0.00153139	0.000857159	0.000857159	0.746466	0.00085844	0.746683
TBXAS1	seq.8098.37	Thromboxane-A synthase	P24557	280	0.0016841	0.0852317	74.7535	70.7547	-	0.00168514	-0.00013887	0.000628926	0.000842974	0.00102093	0.000847212	-0.000847212	0.74817	0.000852317	0.747535
NID1	seq.3213.65	Nidogen-1	P14543	281	0.0016814	0.085095	74.8386	70.6499	+	0.00165708	7.34353e-05	0.000862844	0.000868693	0.00153139	0.000833103	0.000833103	0.749838	0.00085095	0.748386
RAD51D	seq.12554.10	DNA repair protein RAD51 homolog 4	O75771	282	0.00167111	0.084574	74.9232	70.5451	-	0.00175075	-1.96456e-05	0.000640497	0.00113901	0.00102093	0.000880201	-0.000880201	0.740412	0.00084574	0.749232
AOC1	seq.15486.126	Amiloride-sensitive amine oxidase [copper-containing]	P19801	283	0.00166795	0.0844143	75.0076	70.4403	-	0.00170749	-5.06978e-05	0.000279779	0.000767733	0.000510465	0.000858449	-0.000858449	0.744751	0.000844143	0.750076
LAMP1	seq.16902.17	Lysosome-associated membrane glycoprotein 1	P11279	284	0.00165902	0.0839621	75.0916	70.3354	-	0.00164525	-2.13501e-05	0.000338826	0.000621355	0.000510465	0.000827157	-0.000827157	0.753154	0.000839621	0.750916
SERPINF1	seq.9211.19	Pigment epithelium-derived factor	P36955	285	0.00163929	0.0829636	75.1746	70.2306	+	0.00166178	5.35382e-05	0.0004849	0.000551859	0.000510465	0.00083547	0.00083547	0.749005	0.000829636	0.751746
OXT	seq.8257.71	Oxytocin-neurophysin 1	P01178	286	0.00162411	0.0821954	75.2568	70.1258	+	0.00175403	0.000156458	0.000514859	0.00154121	0.00102093	0.000881848	0.000881848	0.739532	0.000821954	0.752568
EPHA8	seq.20558.4	Ephrin type-A receptor 8	P29322	287	0.00162125	0.0820507	75.3388	70.021	-	0.00165461	-7.05393e-05	0.000388536	0.000628195	0.000510465	0.000831864	-0.000831864	0.75067	0.000820507	0.753388
CRIP2	seq.9053.16	Cysteine-rich protein 2	P52943	288	0.0016184	0.0819064	75.4207	69.9161	-	0.00162689	-4.46725e-05	0.00109444	0.00215956	0.00153139	0.000817927	-0.000817927	0.75479	0.000819064	0.754207
FCGRT	seq.21708.149	IgG receptor FcRn large subunit p51	P55899	289	0.00161389	0.0816783	75.5024	69.8113	+	0.00156111	0.00012971	0.000289934	0.000760072	0.000510465	0.000784856	0.000784856	0.765996	0.000816783	0.755024
NPW	seq.9986.14	Neuropeptide W	Q8N729	290	0.00161125	0.0815447	75.5839	69.7065	+	0.00164555	7.92029e-05	0.000624252	0.000345562	0.000510465	0.000827309	0.000827309	0.752327	0.000815447	0.755839
PEX14	seq.8300.82	Peroxisomal membrane protein PEX14:N-term	O75381	291	0.00161121	0.0815428	75.6655	69.6017	-	0.00162648	-7.62667e-05	0.000261607	0.000768553	0.000510465	0.000817721	-0.000817721	0.755608	0.000815428	0.756655
PRPF18	seq.24698.12	Pre-mRNA-splicing factor 18	Q99633	292	0.00160538	0.0812475	75.7467	69.4969	-	0.00161175	-5.75685e-05	0.00100447	0.000690029	0.000510465	0.000810317	-0.000810317	0.75804	0.000812475	0.757467
AGO2	seq.21504.41	Eukaryotic translation initiation factor 2C 2	Q9UKV8	293	0.00160374	0.0811647	75.8279	69.392	+	0.00161282	9.36361e-05	0.000940896	0.000552133	0.000510465	0.000810854	0.000810854	0.75723	0.000811647	0.758279
IGFBP3	seq.2571.12	Insulin-like growth factor-binding protein 3	P17936	294	0.0015994	0.0809449	75.9088	69.2872	-	0.00156053	-9.85624e-05	0.000244278	0.000754052	0.000510465	0.000784564	-0.000784564	0.76678	0.000809449	0.759088
HDGFL3	seq.18899.82	Hepatoma-derived growth factor-related protein 3	Q9Y3E1	295	0.00159109	0.0805244	75.9894	69.1824	+	0.00160946	3.16422e-05	0.000380489	0.00058004	0.000510465	0.000809164	0.000809164	0.75966	0.000805244	0.759894
KYNU	seq.4559.64	Kynureninase	Q16719	296	0.00158206	0.0800674	76.0694	69.0776	-	0.00161452	-9.83228e-05	0.000806636	0.000550218	0.00102093	0.000811708	-0.000811708	0.756419	0.000800674	0.760694
HTR7	seq.13547.5	5-hydroxytryptamine receptor 7	P34969	297	0.00157912	0.0799186	76.1493	68.9727	+	0.00156834	5.86763e-05	0.000794115	0.000844068	0.00102093	0.000788493	0.000788493	0.76364	0.000799186	0.761493
MFAP2	seq.9294.45	Microfibrillar-associated protein 2	P55001	298	0.00157665	0.0797933	76.2291	68.8679	-	0.00164907	-4.28834e-05	0.00121874	0.00293468	0.00204186	0.000829077	-0.000829077	0.751499	0.000797933	0.762291
CFL2	seq.15339.32	Cofilin-2	Q9Y281	299	0.00156156	0.0790298	76.3082	68.7631	+	0.00157443	2.32226e-06	0.000209412	0.000761166	0.000510465	0.000791551	0.000791551	0.762851	0.000790298	0.763082
SERPIND1	seq.3316.58	Heparin cofactor 2	P05546	300	0.00155419	0.078657	76.3868	68.6583	+	0.00151057	1.24127e-05	0.000414214	0.000766091	0.000510465	0.000759448	0.000759448	0.77448	0.00078657	0.763868
OMP	seq.18240.6	Olfactory marker protein	P47874	301	0.00155376	0.078635	76.4655	68.5535	+	0.00162725	7.75664e-05	0.000630189	0.00125967	0.00102093	0.000818109	0.000818109	0.753972	0.00078635	0.764655
YJU2	seq.23571.93	Coiled-coil domain-containing protein 94	Q9BW85	302	0.00155191	0.0785414	76.544	68.4486	-	0.00156284	-1.22984e-05	0.000246241	0.000764176	0.000510465	0.000785726	-0.000785726	0.764425	0.000785414	0.76544
ROGDI	seq.23343.6	Protein rogdi homolog	Q9GZN7	303	0.00154404	0.078143	76.6221	68.3438	+	0.00149346	3.11464e-05	0.000621414	0.000783055	0.00102093	0.000750843	0.000750843	0.775986	0.00078143	0.766221
ACVR2B	seq.9412.52	Activin receptor type-2B	Q13705	304	0.00154384	0.0781332	76.7003	68.239	+	0.00149232	3.1104e-05	0.000345805	0.000672519	0.000510465	0.000750272	0.000750272	0.776736	0.000781332	0.767003
TXN	seq.8813.160	Thioredoxin	P10599	305	0.00154299	0.0780902	76.7784	68.1342	+	0.00147126	0.000119572	0.000241441	0.000756515	0.000510465	0.000739683	0.000739683	0.784926	0.000780902	0.767784
CYB5A	seq.11287.14	Cytochrome b5	P00167	306	0.0015412	0.0779997	76.8564	68.0294	+	0.00155548	0.000162353	0.000235317	0.000769648	0.000510465	0.000782027	0.000782027	0.768346	0.000779997	0.768564
CSF2RA	seq.10438.19	Granulocyte-macrophage colony-stimulating factor receptor subunit alpha	P15509	307	0.00153183	0.0775253	76.9339	67.9245	+	0.00156184	6.50846e-05	0.000647881	0.00038414	0.00102093	0.000785222	0.000785222	0.765211	0.000775253	0.769339
PODXL2	seq.10616.67	Podocalyxin-like protein 2	Q9NZ53	308	0.00152966	0.0774155	77.0113	67.8197	+	0.00159939	4.7195e-05	0.000522264	0.00103121	0.00102093	0.0008041	0.0008041	0.760464	0.000774155	0.770113
CD320	seq.16320.139	CD320 antigen	Q9NPF0	309	0.00152954	0.0774092	77.0887	67.7149	+	0.00152414	8.6993e-06	0.000996319	0.000810141	0.00153139	0.000766267	0.000766267	0.77143	0.000774092	0.770887
CTAG1A	seq.23586.32	Cancer/testis antigen 1B	P78358	310	0.00152935	0.0773997	77.1661	67.6101	-	0.00153207	-2.23441e-06	0.000335684	0.000679359	0.000510465	0.000770254	-0.000770254	0.770663	0.000773997	0.771661
PAX8	seq.18314.88	Paired box protein Pax-8	Q06710	311	0.00152508	0.0771836	77.2433	67.5052	-	0.00155924	-1.79119e-05	0.000299934	0.000756789	0.000510465	0.000783914	-0.000783914	0.767564	0.000771836	0.772433
ARPC5	seq.18419.20	Actin-related protein 2/3 complex subunit 5	O15511	312	0.00152401	0.0771293	77.3204	67.4004	+	0.00158427	0.000130009	0.000353966	0.000779771	0.000510465	0.000796498	0.000796498	0.76206	0.000771293	0.773204
PDK2	seq.12651.21	[Pyruvate dehydrogenase (acetyl-transferring)] kinase isozyme 2, mitochondrial	Q15119	313	0.00151903	0.0768774	77.3973	67.2956	-	0.00147021	-2.73379e-05	0.000330377	0.000587975	0.000510465	0.000739158	-0.000739158	0.786404	0.000768774	0.773973
RTL6	seq.20954.27	Protein LDOC1L	Q6ICC9	314	0.00151295	0.0765698	77.4739	67.1908	+	0.00146755	7.76902e-06	0.000839235	0.000543377	0.00102093	0.000737819	0.000737819	0.787142	0.000765698	0.774739
F13A1|F13B	seq.16927.9	Coagulation factor XIII	P00488|P05160	315	0.00151248	0.0765457	77.5504	67.086	+	0.00158977	3.02657e-05	0.000588062	0.00148868	0.00102093	0.000799264	0.000799264	0.761263	0.000765457	0.775504
TCEAL4	seq.23250.3	Transcription elongation factor A protein-like 4	Q96EI5	316	0.00151082	0.076462	77.6269	66.9811	+	0.0015399	2.06957e-05	0.000319841	0.000707266	0.000510465	0.000774192	0.000774192	0.76912	0.00076462	0.776269
CNDP1	seq.5456.59	Beta-Ala-His dipeptidase	Q96KN2	317	0.00150457	0.0761456	77.703	66.8763	+	0.00148322	3.88651e-05	0.000356287	0.000539	0.000510465	0.000745697	0.000745697	0.780472	0.000761456	0.77703
ESAM	seq.2981.9	Endothelial cell-selective adhesion molecule	Q96AP7	318	0.00150296	0.076064	77.7791	66.7715	-	0.00148709	-0.000123219	0.000229235	0.000769101	0.000510465	0.00074764	-0.00074764	0.778233	0.00076064	0.777791
RNASE13	seq.6424.2	Probable inactive ribonuclease-like protein 13	Q5GAN3	319	0.00150118	0.0759738	77.8551	66.6667	+	0.00146521	3.51253e-05	0.000459744	0.000366082	0.000510465	0.000736642	0.000736642	0.788616	0.000759738	0.778551
F2	seq.5316.54	Prothrombin	P00734	320	0.00149753	0.075789	77.9309	66.5618	-	0.00152255	-1.2249e-05	0.000298531	0.000685104	0.000510465	0.000765471	-0.000765471	0.772195	0.00075789	0.779309
COL3A1	seq.18880.81	Collagen Type III	P02461	321	0.00149251	0.0755353	78.0064	66.457	-	0.00151961	-1.15813e-05	0.00056222	0.000326136	0.000510465	0.00076399	-0.00076399	0.772959	0.000755353	0.780064
PPP1CC	seq.19295.32	Serine/threonine-protein phosphatase PP1-gamma catalytic subunit	P36873	322	0.00148948	0.0753818	78.0818	66.3522	+	0.0014903	1.11003e-05	0.000663367	0.000333523	0.000510465	0.000749254	0.000749254	0.777485	0.000753818	0.780818
RBP4	seq.7831.39	Retinol-binding protein 4	P02753	323	0.00148813	0.0753137	78.1571	66.2474	-	0.00147867	-6.8761e-06	0.000364403	0.000717937	0.000510465	0.000743407	-0.000743407	0.782705	0.000753137	0.781571
SERPINA3	seq.2879.9	Alpha-1-antichymotrypsin	P01011	324	0.00148752	0.0752828	78.2324	66.1426	+	0.00147099	6.81149e-06	0.000242316	0.000751316	0.000510465	0.000739547	0.000739547	0.785665	0.000752828	0.782324
MRC1	seq.2637.77	Macrophage mannose receptor 1	P22897	325	0.00148688	0.0752501	78.3076	66.0377	+	0.00146563	6.52016e-05	0.000382291	0.000495223	0.000510465	0.000736855	0.000736855	0.787879	0.000752501	0.783076
SMARCC1	seq.11180.17	SWI/SNF complex subunit SMARCC1	Q92922	326	0.0014825	0.0750285	78.3826	65.9329	+	0.00148119	1.28836e-05	0.000270019	0.000665405	0.000510465	0.000744676	0.000744676	0.781961	0.000750285	0.783826
DEFA1	seq.9250.87	Neutrophil defensin 1	P59665	327	0.00148131	0.0749684	78.4576	65.8281	+	0.0014839	1.83517e-05	0.000275165	0.000698784	0.000510465	0.000746037	0.000746037	0.779726	0.000749684	0.784576
COTL1	seq.4905.63	Coactosin-like protein	Q14019	328	0.00146742	0.0742656	78.5319	65.7233	-	0.00147442	-2.85675e-05	0.000225493	0.000763081	0.000510465	0.000741273	-0.000741273	0.783446	0.000742656	0.785319
CADM1	seq.3326.58	Cell adhesion molecule 1	Q9BY67	329	0.00145457	0.0736152	78.6055	65.6184	-	0.00147183	-5.59884e-06	0.000573536	0.00072806	0.000510465	0.00073997	-0.00073997	0.784186	0.000736152	0.786055
SRGN	seq.19251.56	Serglycin	P10124	330	0.00145156	0.073463	78.679	65.5136	-	0.00148155	-0.000110545	0.000357637	0.000540094	0.000510465	0.000744857	-0.000744857	0.781217	0.00073463	0.78679
SEMA4C	seq.7923.41	Semaphorin-4C	Q9C0C4	331	0.00145127	0.0734483	78.7524	65.4088	-	0.00144564	-0.000132438	0.00089156	0.000227365	0.000510465	0.000726803	-0.000726803	0.790802	0.000734483	0.787524
MAP1LC3B2	seq.20965.18	Microtubule-associated proteins 1A/1B light chain 3 beta 2	A6NCE7	332	0.00144628	0.0731955	78.8256	65.304	+	0.00148602	1.4656e-05	0.000518698	0.000883467	0.00102093	0.000747106	0.000747106	0.77898	0.000731955	0.788256
C15orf40	seq.24247.13	UPF0235 protein C15orf40	Q8WUR7	333	0.00144331	0.0730451	78.8987	65.1992	+	0.0014509	0.000100874	0.000448665	0.000395084	0.000510465	0.000729447	0.000729447	0.790075	0.000730451	0.788987
SPR	seq.9287.6	Sepiapterin reductase	P35270	334	0.00144119	0.0729378	78.9716	65.0943	+	0.00150178	7.17581e-05	0.000613074	0.0005193	0.00102093	0.000755025	0.000755025	0.775235	0.000729378	0.789716
KIRREL2	seq.16609.106	Kin of IRRE-like protein 2	Q6UWL6	335	0.00143464	0.0726065	79.0442	64.9895	+	0.00136517	1.49234e-05	0.000696531	0.00103176	0.00102093	0.000686346	0.000686346	0.804135	0.000726065	0.790442
LCAT	seq.15413.3	Phosphatidylcholine-sterol acyltransferase	P04180	336	0.00143157	0.0724509	79.1166	64.8847	+	0.00143556	6.8647e-05	0.000513979	0.000334891	0.000510465	0.000721733	0.000721733	0.791524	0.000724509	0.791166
PARP16	seq.7881.244	Mono [ADP-ribose] polymerase PARP16	Q8N5Y8	337	0.00143059	0.0724017	79.189	64.7799	+	0.00143125	6.74899e-05	0.000474084	0.000577304	0.000510465	0.000719567	0.000719567	0.792964	0.000724017	0.79189
AHSG	seq.3581.53	Alpha-2-HS-glycoprotein	P02765	338	0.00142166	0.0719497	79.261	64.6751	+	0.00142025	3.56283e-07	0.000350512	0.00065747	0.000510465	0.000714036	0.000714036	0.794393	0.000719497	0.79261
NHLRC2	seq.24922.19	NHL repeat-containing protein 2	Q8NBF2	339	0.00141544	0.0716348	79.3326	64.5702	+	0.00141926	1.36278e-05	0.000404452	0.000383866	0.000510465	0.000713539	0.000713539	0.795107	0.000716348	0.793326
APBB1IP	seq.21949.4	Amyloid beta A4 precursor protein-binding family B member 1-interacting protein	Q7Z5R6	340	0.00141092	0.0714061	79.404	64.4654	+	0.00153746	5.10353e-05	0.000565322	0.00118416	0.00102093	0.000772967	0.000772967	0.769893	0.000714061	0.79404
GUCD1	seq.23330.12	Uncharacterized protein C22orf13	Q96NT3	341	0.0014104	0.0713796	79.4754	64.3606	-	0.00151399	-1.9243e-05	0.00114488	0.00177514	0.00153139	0.000761165	-0.000761165	0.77372	0.000713796	0.794754
TBK1	seq.3400.49	Serine/threonine-protein kinase TBK1	Q9UHD2	342	0.00140204	0.0709564	79.5464	64.2558	-	0.00145239	-2.94859e-05	0.000555322	0.000951595	0.00102093	0.000730196	-0.000730196	0.789346	0.000709564	0.795464
PABPC5	seq.22523.4	Polyadenylate-binding protein 5	Q96DU9	343	0.00139897	0.070801	79.6172	64.1509	+	0.00139414	7.66856e-06	0.00029664	0.000648168	0.000510465	0.000700912	0.000700912	0.797219	0.00070801	0.796172
CCL27	seq.2192.63	C-C motif chemokine 27	Q9Y4X3	344	0.00139789	0.0707464	79.6879	64.0461	+	0.00140705	1.22354e-05	0.000377817	0.000447069	0.000510465	0.000707404	0.000707404	0.795814	0.000707464	0.796879
IL1F10	seq.17356.34	Interleukin-1 family member 10	Q8WWZ1	345	0.00138607	0.0701483	79.7581	63.9413	-	0.00142315	-6.06077e-05	0.000440896	0.000390433	0.000510465	0.000715497	-0.000715497	0.793679	0.000701483	0.797581
PADI1	seq.23616.4	Protein-arginine deiminase type-1	Q9ULC6	346	0.00138035	0.0698587	79.8279	63.8365	+	0.00137251	0.000182976	0.000374457	0.000396452	0.000510465	0.000690035	0.000690035	0.801387	0.000698587	0.798279
RIC8A	seq.25245.22	Synembryn-A	Q9NPQ8	347	0.00137865	0.0697728	79.8977	63.7317	-	0.0013992	-6.21605e-05	0.000212057	0.000759798	0.000510465	0.000703454	-0.000703454	0.796518	0.000697728	0.798977
LRP2	seq.10618.190	Low-density lipoprotein receptor-related protein 2	P98164	348	0.00136866	0.0692675	79.967	63.6268	+	0.0013573	6.11256e-05	0.000260611	0.000566907	0.000510465	0.00068239	0.00068239	0.805503	0.000692675	0.79967
C5|C6	seq.4482.66	Complement C5b-C6 complex	P01031|P13671	349	0.00136782	0.0692249	80.0362	63.522	-	0.00143313	-2.06245e-05	0.000623487	0.000821085	0.00102093	0.000720511	-0.000720511	0.792244	0.000692249	0.800362
MDK	seq.2911.27	Midkine	P21741	350	0.00136052	0.0688555	80.105	63.4172	+	0.00135243	9.40976e-05	0.000208582	0.000769101	0.000510465	0.000679943	0.000679943	0.807545	0.000688555	0.80105
IL6R	seq.15602.43	Interleukin-6 receptor subunit alpha	P08887	351	0.00136018	0.0688383	80.1739	63.3124	-	0.00135283	-3.10054e-05	0.000299109	0.000768553	0.000510465	0.000680142	-0.000680142	0.806865	0.000688383	0.801739
MMACHC	seq.20953.34	Methylmalonic aciduria and homocystinuria type C protein	Q9Y4U1	352	0.00135569	0.0686107	80.2425	63.2075	-	0.00137392	-0.000330996	0.000936852	0.000169361	0.000510465	0.000690746	-0.000690746	0.800697	0.000686107	0.802425
KIR2DL3	seq.17153.46	Killer cell immunoglobulin-like receptor 2DL3	P43628	353	0.00135301	0.068475	80.311	63.1027	-	0.0013665	-1.56596e-05	0.000216433	0.000756515	0.000510465	0.000687015	-0.000687015	0.802762	0.00068475	0.80311
SUMO4	seq.22045.8	Small ubiquitin-related modifier 4	Q6EEV6	354	0.0013515	0.0683987	80.3794	62.9979	+	0.00137009	2.63759e-05	0.000225044	0.000699332	0.000510465	0.000688821	0.000688821	0.802075	0.000683987	0.803794
LBP	seq.3074.6	Lipopolysaccharide-binding protein	P18428	355	0.00134909	0.0682768	80.4476	62.8931	+	0.0013914	6.7691e-05	0.000624288	0.000291115	0.000510465	0.000699531	0.000699531	0.797918	0.000682768	0.804476
PAICS	seq.9841.197	Multifunctional protein ADE2	P22234	356	0.00134818	0.0682306	80.5159	62.7883	+	0.00131078	9.75078e-05	0.000274302	0.000752411	0.000510465	0.000658999	0.000658999	0.81423	0.000682306	0.805159
HPCAL1	seq.22981.3	Hippocalcin-like protein 1	P37235	357	0.00134654	0.0681478	80.584	62.6834	+	0.00138623	2.12314e-05	0.000262376	0.000769922	0.000510465	0.000696935	0.000696935	0.798615	0.000681478	0.80584
YTHDC1	seq.8878.48	YTH domain-containing protein 1	Q96MU7	358	0.00134266	0.0679516	80.652	62.5786	-	0.00134295	-3.74019e-05	0.000305176	0.000473335	0.000510465	0.000675177	-0.000675177	0.809576	0.000679516	0.80652
MSX2	seq.23301.2	MSX-2	P35548	359	0.00133848	0.0677397	80.7197	62.4738	-	0.00137996	-1.02661e-05	0.000330903	0.000738183	0.000510465	0.000693781	-0.000693781	0.800006	0.000677397	0.807197
PTPN9	seq.12633.3	Tyrosine-protein phosphatase non-receptor type 9	P43378	360	0.0013374	0.0676852	80.7874	62.369	+	0.00133457	1.81612e-05	0.000215714	0.000765817	0.000510465	0.000670963	0.000670963	0.810247	0.000676852	0.807874
KRT16	seq.18905.5	Keratin, type I cytoskeletal 16	P08779	361	0.00133441	0.0675339	80.8549	62.2642	+	0.00131523	6.40167e-06	0.000309775	0.00061643	0.000510465	0.00066124	0.00066124	0.813571	0.000675339	0.808549
BPHL	seq.17813.21	Valacyclovir hydrolase	Q86WA6	362	0.00133432	0.0675292	80.9225	62.1593	+	0.0013657	4.90559e-05	0.000356181	0.000455277	0.000510465	0.000686612	0.000686612	0.803449	0.000675292	0.809225
BTG1	seq.22088.3	Protein BTG1	P62324	363	0.00132398	0.067006	80.9895	62.0545	-	0.00136262	-1.20195e-05	0.000255531	0.000768553	0.000510465	0.000685066	-0.000685066	0.80482	0.00067006	0.809895
NQO2	seq.9754.33	Ribosyldihydronicotinamide dehydrogenase [quinone]	P16083	364	0.00132336	0.0669746	81.0564	61.9497	+	0.00135717	0.000132212	0.000869987	0.000197542	0.00102093	0.000682324	0.000682324	0.806185	0.000669746	0.810564
DEFB112	seq.5689.1	Beta-defensin 112	Q30KQ8	365	0.00132225	0.0669184	81.1234	61.8449	+	0.00127201	3.55017e-05	0.000259224	0.000776488	0.000510465	0.000639507	0.000639507	0.820046	0.000669184	0.811234
GLRX5	seq.16597.11	Glutaredoxin-related protein 5, mitochondrial	Q86SX6	366	0.00131669	0.0666372	81.19	61.74	+	0.00131929	1.22452e-05	0.00076827	0.00022545	0.00102093	0.000663279	0.000663279	0.812909	0.000666372	0.8119
ELP1	seq.25102.23	Elongator complex protein 1	O95163	367	0.00131523	0.0665629	81.2566	61.6352	+	0.00134737	0.000141463	0.000400052	0.000433662	0.000510465	0.000677398	0.000677398	0.808901	0.000665629	0.812566
CSAG1	seq.5716.49	Putative chondrosarcoma-associated gene 1 protein	Q6PB30	368	0.00131102	0.0663499	81.3229	61.5304	+	0.00132758	8.07427e-05	0.000364545	0.000406849	0.000510465	0.00066745	0.00066745	0.810915	0.000663499	0.813229
PSMD9	seq.13931.22	26S proteasome non-ATPase regulatory subunit 9	O00233	369	0.00130886	0.0662408	81.3892	61.4256	+	0.00134927	0.000113496	0.000284598	0.00076144	0.000510465	0.000678352	0.000678352	0.808224	0.000662408	0.813892
PUDP	seq.20912.10	Pseudouridine-5'-phosphatase	Q08623	370	0.00130597	0.0660948	81.4553	61.3208	+	0.00129694	8.23658e-05	0.000428628	0.000362799	0.000510465	0.000652041	0.000652041	0.815538	0.000660948	0.814553
SERPING1	seq.13710.6	Plasma protease C1 inhibitor	P05155	371	0.00130578	0.0660849	81.5213	61.2159	+	0.00124419	2.50593e-06	0.000844353	0.000230101	0.00153139	0.000625525	0.000625525	0.822558	0.000660849	0.815213
FAM163B	seq.10880.38	Protein FAM163B	P0C2L3	372	0.00129099	0.0653364	81.5867	61.1111	-	0.00138621	-0.000157656	0.00110179	0.00016553	0.00102093	0.000696922	-0.000696922	0.799312	0.000653364	0.815867
NRN1L	seq.20159.1	Neuritin-like protein	Q496H8	373	0.00128602	0.0650847	81.6518	61.0063	+	0.00115448	1.54113e-05	0.00055641	0.000959803	0.00102093	0.00058042	0.00058042	0.841186	0.000650847	0.816518
S100A8|S100A9	seq.17145.1	Protein S100-A8/A9 heterodimer	P05109|P06702	374	0.00128522	0.0650443	81.7168	60.9015	-	0.00127978	-1.2174e-05	0.000346302	0.000637497	0.000510465	0.000643415	-0.000643415	0.818125	0.000650443	0.817168
DLD	seq.10025.1	Dihydrolipoyl dehydrogenase, mitochondrial	P09622	375	0.00128387	0.064976	81.7818	60.7966	-	0.00129506	-9.42164e-07	0.000210666	0.000771563	0.000510465	0.000651097	-0.000651097	0.816189	0.00064976	0.817818
SH3GL3	seq.23029.3	Endophilin-A3	Q99963	376	0.00128034	0.0647974	81.8466	60.6918	+	0.00132599	1.90217e-05	0.000353932	0.000395358	0.000510465	0.000666647	0.000666647	0.811581	0.000647974	0.818466
CRH	seq.19637.9	Corticoliberin	P06850	377	0.00127693	0.0646247	81.9112	60.587	+	0.00130497	4.50297e-06	0.000214339	0.000759798	0.000510465	0.000656079	0.000656079	0.814886	0.000646247	0.819112
PIR	seq.13634.209	Pirin	O00625	378	0.00125775	0.0636541	81.9749	60.4822	+	0.00127633	2.54418e-05	0.000247698	0.000768827	0.000510465	0.000641679	0.000641679	0.818767	0.000636541	0.819749
MBD4	seq.3891.56	Methyl-CpG-binding domain protein 4	O95243	379	0.00125746	0.0636392	82.0385	60.3774	+	0.00125222	4.97476e-05	0.000202895	0.000768553	0.000510465	0.000629562	0.000629562	0.821306	0.000636392	0.820385
CTHRC1	seq.15467.10	Collagen triple helix repeat-containing protein 1	Q96CG8	380	0.00125522	0.0635261	82.102	60.2725	-	0.00132231	-4.86959e-06	0.000502332	0.00123915	0.00102093	0.000664798	-0.000664798	0.812246	0.000635261	0.82102
CREBL2	seq.22115.2	cAMP-responsive element-binding protein-like 2	O60519	381	0.00124957	0.0632404	82.1653	60.1677	-	0.00127217	-9.39245e-05	0.000278122	0.000603023	0.000510465	0.00063959	-0.00063959	0.819407	0.000632404	0.821653
PXDNL	seq.11324.3	Peroxidasin-like protein	A1KZ92	382	0.00124922	0.0632225	82.2285	60.0629	+	0.00122224	2.24121e-05	0.000261273	0.000762261	0.000510465	0.000614487	0.000614487	0.827498	0.000632225	0.822285
CHI3L1	seq.11104.13	Chitinase-3-like protein 1	P36222	383	0.00124699	0.0631094	82.2916	59.9581	-	0.00128602	-1.91064e-05	0.000437815	0.000630657	0.000510465	0.000646555	-0.000646555	0.817482	0.000631094	0.822916
TMIGD2	seq.21229.5	Transmembrane and immunoglobulin domain-containing protein 2	Q96BF3	384	0.00124527	0.0630226	82.3546	59.8532	-	0.00123418	-9.12339e-06	0.000252141	0.000662942	0.000510465	0.00062049	-0.00062049	0.823803	0.000630226	0.823546
LGR4	seq.16304.6	Leucine-rich repeat-containing G-protein coupled receptor 4	Q9BXB1	385	0.00124241	0.0628779	82.4175	59.7484	-	0.00122633	-0.00014575	0.000389091	0.000314371	0.000510465	0.000616545	-0.000616545	0.825036	0.000628779	0.824175
SPARCL1	seq.4467.49	SPARC-like protein 1	Q14515	386	0.00123173	0.0623373	82.4798	59.6436	+	0.00124224	0.000214802	0.000531914	0.000234205	0.000510465	0.000624544	0.000624544	0.823182	0.000623373	0.824798
ALOX15B	seq.12422.143	Arachidonate 15-lipoxygenase B	O15296	387	0.00123168	0.0623346	82.5422	59.5388	+	0.00120653	0.000155837	0.000599795	0.000952689	0.00102093	0.000606587	0.000606587	0.830549	0.000623346	0.825422
SPOCK1	seq.5490.53	Testican-1	Q08629	388	0.00122504	0.0619987	82.6042	59.434	+	0.00122692	6.00663e-05	0.000261138	0.000477712	0.000510465	0.000616841	0.000616841	0.82442	0.000619987	0.826042
POMC	seq.9204.33	Pro-opiomelanocortin	P01189	389	0.00122432	0.061962	82.6661	59.3291	-	0.00117907	-2.59876e-05	0.000288862	0.00060357	0.000510465	0.000592785	-0.000592785	0.834738	0.00061962	0.826661
CD96	seq.9735.44	T-cell surface protein tactile	P40200	390	0.00121644	0.0615634	82.7277	59.2243	-	0.00125285	-3.81623e-05	0.000360966	0.000583871	0.000510465	0.000629874	-0.000629874	0.820676	0.000615634	0.827277
KLK8	seq.2834.54	Kallikrein-8	O60259	391	0.00120396	0.0609316	82.7886	59.1195	+	0.00122163	8.48605e-05	0.000276011	0.000774299	0.000510465	0.000614181	0.000614181	0.828727	0.000609316	0.827886
INIP	seq.23622.128	SOSS complex subunit C	Q9NRY2	392	0.00120386	0.0609269	82.8495	59.0147	+	0.00122172	1.79948e-05	0.000554446	0.000786885	0.00102093	0.000614226	0.000614226	0.828113	0.000609269	0.828495
LIN7A	seq.18910.45	Protein lin-7 homolog A	O14910	393	0.00120074	0.0607687	82.9103	58.9099	+	0.00122365	2.06466e-05	0.000298884	0.000575389	0.000510465	0.000615198	0.000615198	0.826884	0.000607687	0.829103
IRF4	seq.19564.61	Interferon regulatory factor 4	Q15306	394	0.0011966	0.0605593	82.9709	58.805	-	0.00120565	-6.17885e-05	0.000490652	0.000965275	0.00102093	0.000606146	-0.000606146	0.831155	0.000605593	0.829709
ACAT1	seq.19197.95	Acetyl-CoA acetyltransferase, mitochondrial	P24752	395	0.00119207	0.0603302	83.0312	58.7002	-	0.00117878	-3.1214e-06	0.000206271	0.000696048	0.000510465	0.000592638	-0.000592638	0.835331	0.000603302	0.830312
TNC	seq.5738.25	Tenascin	P24821	396	0.0011909	0.0602707	83.0915	58.5954	-	0.00104273	-4.40748e-05	0.000274679	0.000751864	0.000510465	0.000524239	-0.000524239	0.863739	0.000602707	0.830915
ANAPC7	seq.11690.47	Anaphase-promoting complex subunit 7	Q9UJX3	397	0.00118621	0.0600337	83.1515	58.4906	-	0.00122543	-5.67807e-05	0.000262439	0.00052614	0.000510465	0.000616089	-0.000616089	0.826269	0.000600337	0.831515
NPTX2	seq.6521.35	Neuronal pentraxin-2	P47972	398	0.0011847	0.0599571	83.2115	58.3857	+	0.00119732	1.03776e-05	0.000337835	0.000739551	0.000510465	0.000601958	0.000601958	0.83236	0.000599571	0.832115
IL10RB	seq.2631.50	Interleukin-10 receptor subunit beta	Q08334	399	0.00118319	0.0598804	83.2713	58.2809	-	0.00110071	-1.71323e-05	0.000427104	0.000762808	0.000510465	0.000553385	-0.000553385	0.850222	0.000598804	0.832713
CLEC4G	seq.19765.17	C-type lectin domain family 4 member G	Q6UXB4	400	0.0011794	0.0596889	83.331	58.1761	-	0.00117699	-1.30001e-06	0.00031572	0.000436672	0.000510465	0.000591736	-0.000591736	0.835923	0.000596889	0.83331
IL6R	seq.4139.71	Interleukin-6 receptor subunit alpha	P08887	401	0.00117775	0.0596055	83.3906	58.0713	+	0.00124664	3.79905e-05	0.00022851	0.00076527	0.000510465	0.000626755	0.000626755	0.821932	0.000596055	0.833906
GOT1	seq.4912.17	Aspartate aminotransferase, cytoplasmic	P17174	402	0.00117663	0.0595485	83.4502	57.9665	-	0.00115811	-3.54469e-05	0.000459509	0.00153464	0.00102093	0.000582248	-0.000582248	0.839444	0.000595485	0.834502
ATP13A1	seq.13659.36	Manganese-transporting ATPase 13A1	Q9HD20	403	0.00117332	0.0593809	83.5096	57.8616	-	0.0011042	-5.67904e-06	0.000437606	0.000579767	0.000510465	0.000555141	-0.000555141	0.849115	0.000593809	0.835096
GCHFR	seq.21118.48	GTP cyclohydrolase I feedback regulatory protein	P30047	404	0.00117287	0.0593583	83.5689	57.7568	+	0.00119907	8.9564e-06	0.000330987	0.000769922	0.000510465	0.000602838	0.000602838	0.831758	0.000593583	0.835689
DAPK1	seq.13955.33	Death-associated protein kinase 1	P53355	405	0.00117266	0.0593477	83.6283	57.652	+	0.00115368	6.25619e-05	0.000300338	0.000368545	0.000510465	0.000580018	0.000580018	0.841766	0.000593477	0.836283
CHRDL2	seq.6086.15	Chordin-like protein 2	Q6WN34	406	0.00116846	0.0591352	83.6874	57.5472	-	0.00117312	-1.00323e-05	0.000453942	0.000419708	0.000510465	0.000589794	-0.000589794	0.837102	0.000591352	0.836874
PDGFD	seq.9341.1	Platelet-derived growth factor D	Q9GZP0	407	0.00116691	0.0590569	83.7465	57.4423	+	0.00114863	7.84174e-05	0.000406123	0.000725324	0.000510465	0.000577481	0.000577481	0.842344	0.000590569	0.837465
PSG1	seq.15631.18	Pregnancy-specific beta-1-glycoprotein 1	P11464	408	0.00116445	0.0589323	83.8054	57.3375	+	0.00118123	3.1591e-06	0.000459053	0.000243508	0.000510465	0.000593868	0.000593868	0.834145	0.000589323	0.838054
RGMA	seq.5483.1	Repulsive guidance molecule A	Q96B86	409	0.00116332	0.0588752	83.8643	57.2327	+	0.00117346	1.24993e-05	0.000309235	0.000541462	0.000510465	0.000589963	0.000589963	0.836512	0.000588752	0.838643
HTR6	seq.13561.5	5-hydroxytryptamine receptor 6	P50406	410	0.00116032	0.0587232	83.923	57.1279	+	0.00116847	8.55865e-05	0.000267916	0.000510545	0.000510465	0.000587456	0.000587456	0.838278	0.000587232	0.83923
TCN1	seq.19614.8	Transcobalamin-1	P20061	411	0.00115411	0.058409	83.9814	57.0231	+	0.00115532	4.14145e-05	0.000642434	0.000280718	0.00102093	0.000580844	0.000580844	0.840025	0.00058409	0.839814
ACADSB	seq.17403.14	Short/branched chain specific acyl-CoA dehydrogenase, mitochondrial	P45954	412	0.00114717	0.0580579	84.0395	56.9182	-	0.00120918	-1.24011e-05	0.000489354	0.000441597	0.000510465	0.000607923	-0.000607923	0.829335	0.000580579	0.840395
POMGNT2	seq.6359.50	Protein O-linked-mannose beta-1,4-N-acetylglucosaminyltransferase 2	Q8NAT1	413	0.00114685	0.0580417	84.0975	56.8134	-	0.00120911	-4.47558e-05	0.000666729	0.000417246	0.00102093	0.000607886	-0.000607886	0.829943	0.000580417	0.840975
FAM204A	seq.22140.6	Protein FAM204A	Q9H8W3	414	0.00114528	0.057962	84.1555	56.7086	+	0.00118227	1.36985e-05	0.000273698	0.000624911	0.000510465	0.000594392	0.000594392	0.833551	0.00057962	0.841555
CD74	seq.6974.6	HLA class II histocompatibility antigen gamma chain	P04233	415	0.00114171	0.0577814	84.2133	56.6038	-	0.00116066	-6.40758e-05	0.000342905	0.000328872	0.000510465	0.000583526	-0.000583526	0.838862	0.000577814	0.842133
KMT2D	seq.13623.4	Histone-lysine N-methyltransferase 2D	O14686	416	0.00114122	0.0577566	84.271	56.499	-	0.00118746	-2.5597e-05	0.000246435	0.000687293	0.000510465	0.000597001	-0.000597001	0.832957	0.000577566	0.84271
IDH1	seq.18338.26	Isocitrate dehydrogenase [NADP] cytoplasmic	O75874	417	0.00114062	0.0577262	84.3287	56.3941	-	0.00114648	-1.06363e-05	0.000296597	0.000577578	0.000510465	0.000576398	-0.000576398	0.84292	0.000577262	0.843287
SULT6B1	seq.22788.10	Sulfotransferase 6B1	Q6IMI4	418	0.00114041	0.0577157	84.3864	56.2893	-	0.00122572	-7.78519e-05	0.000400198	0.00033325	0.000510465	0.000616236	-0.000616236	0.825653	0.000577157	0.843864
NRXN1	seq.8971.9	Neurexin-1	Q9ULB1	419	0.00113166	0.057273	84.4437	56.1845	+	0.00115476	5.36429e-07	0.000288538	0.000367997	0.000510465	0.000580561	0.000580561	0.840606	0.00057273	0.844437
RNF148	seq.9955.40	RING finger protein 148:region 2	Q8N7C7	420	0.00113091	0.0572348	84.501	56.0797	+	0.00112693	4.38334e-05	0.000225482	0.000771563	0.000510465	0.000566568	0.000566568	0.844637	0.000572348	0.84501
FCRL2	seq.7951.146	Fc receptor-like protein 2	Q96LA5	421	0.001126	0.0569863	84.5579	55.9748	+	0.00114413	6.66594e-06	0.000225711	0.000748033	0.000510465	0.000575215	0.000575215	0.843495	0.000569863	0.845579
CST7	seq.14038.130	Cystatin-F	O76096	422	0.00111175	0.056265	84.6142	55.87	+	0.0010639	1.32046e-05	0.000305968	0.000367997	0.000510465	0.000534879	0.000534879	0.860034	0.00056265	0.846142
EYS	seq.9365.91	Protein eyes shut homolog	Q5T1H1	423	0.00110917	0.0561347	84.6703	55.7652	+	0.00111156	8.19323e-05	0.000348359	0.000477986	0.000510465	0.000558844	0.000558844	0.847444	0.000561347	0.846703
TERB2	seq.22801.83	Telomere repeats-binding bouquet formation protein 2	Q8NHR7	424	0.00110772	0.0560611	84.7264	55.6604	-	0.00111079	-0.000104327	0.000424924	0.000271415	0.000510465	0.000558456	-0.000558456	0.848002	0.000560611	0.847264
UXS1	seq.8258.22	UDP-glucuronic acid decarboxylase 1	Q8NBZ7	425	0.00110542	0.0559448	84.7823	55.5556	+	0.00108388	4.9616e-06	0.000352035	0.000754052	0.000510465	0.000544927	0.000544927	0.855717	0.000559448	0.847823
MSLN	seq.3893.64	Mesothelin	Q13421	426	0.00109758	0.055548	84.8379	55.4507	-	0.00109478	-0.00020438	0.000701946	0.000201099	0.00102093	0.000550404	-0.000550404	0.852427	0.00055548	0.848379
AMMECR1L	seq.18402.1	AMMECR1-like protein	Q6DCA0	427	0.00109697	0.0555171	84.8934	55.3459	+	0.00108958	4.85174e-05	0.000367831	0.000659659	0.000510465	0.000547793	0.000547793	0.855172	0.000555171	0.848934
PXDN	seq.13463.1	Peroxidasin homolog	Q92626	428	0.00109102	0.0552162	84.9486	55.2411	+	0.00111846	2.24233e-05	0.000382851	0.0006468	0.000510465	0.00056231	0.00056231	0.846326	0.000552162	0.849486
DCN	seq.2666.53	Decorin	P07585	429	0.00108975	0.0551515	85.0038	55.1363	-	0.00105829	-3.31572e-06	0.00031775	0.000329146	0.000510465	0.000532058	-0.000532058	0.861633	0.000551515	0.850038
VSIG8	seq.20557.19	V-set and immunoglobulin domain-containing protein 8	P0DPA2	430	0.00108945	0.0551364	85.0589	55.0314	-	0.00106181	-1.62265e-05	0.000304765	0.000406575	0.000510465	0.000533832	-0.000533832	0.860568	0.000551364	0.850589
PAM	seq.5620.13	Peptidyl-glycine alpha-amidating monooxygenase	P19021	431	0.0010848	0.0549013	85.1138	54.9266	-	0.000998058	-3.65205e-05	0.000493016	0.000396999	0.00102093	0.000501779	-0.000501779	0.872444	0.000549013	0.851138
FARS2	seq.13941.82	Phenylalanine--tRNA ligase, mitochondrial	O95363	432	0.00108262	0.0547911	85.1686	54.8218	-	0.00109279	-4.25285e-05	0.000217481	0.000766091	0.000510465	0.000549405	-0.000549405	0.853527	0.000547911	0.851686
FN1	seq.3435.53	Fibronectin Fragment 4	P02751	433	0.00107865	0.0545899	85.2232	54.717	-	0.00114387	-1.1381e-06	0.000319428	0.000709455	0.000510465	0.000575088	-0.000575088	0.84407	0.000545899	0.852232
B2M	seq.10574.10	Beta-2-microglobulin	P61769	434	0.001073	0.0543042	85.2775	54.6122	+	0.00106686	7.47753e-06	0.000280056	0.000750222	0.000510465	0.000536368	0.000536368	0.858965	0.000543042	0.852775
SPOCK1	seq.11487.4	Testican-1	Q08629	435	0.00107287	0.0542976	85.3318	54.5073	-	0.00112005	-1.22336e-05	0.000541895	0.000268679	0.00102093	0.00056311	-0.00056311	0.845764	0.000542976	0.853318
TJP1	seq.12001.7	Tight junction protein ZO-1	Q07157	436	0.0010705	0.0541777	85.386	54.4025	-	0.00109546	-1.09878e-06	0.000377671	0.000252536	0.000510465	0.000550747	-0.000550747	0.851877	0.000541777	0.85386
PANK1	seq.25277.51	Pantothenate kinase 1	Q8TE04	437	0.00106885	0.0540942	85.4401	54.2977	+	0.0010966	1.41894e-05	0.000336158	0.00029686	0.000510465	0.000551319	0.000551319	0.851326	0.000540942	0.854401
MRPL33	seq.13453.2	39S ribosomal protein L33, mitochondrial	O75394	438	0.00106721	0.054011	85.4941	54.1929	-	0.00111176	-2.34447e-05	0.000391369	0.000258009	0.000510465	0.000558943	-0.000558943	0.846885	0.00054011	0.854941
TNFRSF25	seq.20518.11	Tumor necrosis factor receptor superfamily member 25	Q93038	439	0.00106572	0.0539355	85.548	54.0881	+	0.00106414	2.35439e-05	0.000242584	0.000733259	0.000510465	0.000535	0.000535	0.8595	0.000539355	0.85548
UBE2M	seq.19111.10	NEDD8-conjugating enzyme Ubc12	P61081	440	0.00106219	0.053757	85.6018	53.9832	+	0.00107722	4.4397e-05	0.000311799	0.000388791	0.000510465	0.000541578	0.000541578	0.857887	0.00053757	0.856018
SYT2	seq.9577.26	Synaptotagmin-2	Q8N9I0	441	0.00105808	0.0535488	85.6553	53.8784	+	0.00107669	2.99902e-05	0.000311044	0.000676349	0.000510465	0.000541314	0.000541314	0.858428	0.000535488	0.856553
IGF1	seq.2952.75	Insulin-like growth factor I	P05019	442	0.00105723	0.053506	85.7088	53.7736	-	0.00110934	-3.19242e-05	0.000289887	0.000400283	0.000510465	0.000557728	-0.000557728	0.84856	0.00053506	0.857088
CFP	seq.2960.66	Properdin	P27918	443	0.00105697	0.0534928	85.7623	53.6688	+	0.00109907	3.10688e-05	0.000255655	0.000403292	0.000510465	0.000552564	0.000552564	0.850775	0.000534928	0.857623
SAP30L	seq.22391.34	Histone deacetylase complex subunit SAP30L	Q9HAJ7	444	0.00105596	0.0534415	85.8158	53.5639	+	0.00101088	2.91002e-05	0.000813613	0.000902346	0.00102093	0.000508224	0.000508224	0.868911	0.000534415	0.858158
KLRC4	seq.10552.88	NKG2-F type II integral membrane protein	O43908	445	0.00105545	0.0534159	85.8692	53.4591	-	0.00105184	-0.000117555	0.000309146	0.000300964	0.000510465	0.00052882	-0.00052882	0.862162	0.000534159	0.858692
BID	seq.5798.3	BH3-interacting domain death agonist	P55957	446	0.00104695	0.0529857	85.9222	53.3543	-	0.00107914	-2.23261e-06	0.000296736	0.000476071	0.000510465	0.000542542	-0.000542542	0.856803	0.000529857	0.859222
GOT2	seq.18233.10	Aspartate aminotransferase, mitochondrial	P00505	447	0.00104471	0.0528722	85.975	53.2495	+	0.00109393	0.000216079	0.000774885	0.000170729	0.00102093	0.000549979	0.000549979	0.852977	0.000528722	0.85975
B3GLCT	seq.5727.35	Beta-1,3-glucosyltransferase	Q6Y288	448	0.00104105	0.0526873	86.0277	53.1447	-	0.000992104	-1.82795e-05	0.000287983	0.000550218	0.000510465	0.000498785	-0.000498785	0.873942	0.000526873	0.860277
SHOX	seq.24711.21	Short stature homeobox protein	O15266	449	0.00103879	0.0525728	86.0803	53.0398	+	0.00104186	0.000148541	0.00118823	0.000116555	0.00153139	0.0005238	0.0005238	0.864262	0.000525728	0.860803
ALAD	seq.15523.9	Delta-aminolevulinic acid dehydratase	P13716	450	0.00103732	0.052498	86.1328	52.935	+	0.00103215	4.35042e-05	0.000410599	0.000358968	0.000510465	0.000518921	0.000518921	0.866862	0.00052498	0.861328
HABP4	seq.10815.2	Intracellular hyaluronan-binding protein 4	Q5JVS0	451	0.00103401	0.0523306	86.1851	52.8302	-	0.00104617	-1.29303e-05	0.000343025	0.000276887	0.000510465	0.000525969	-0.000525969	0.863214	0.000523306	0.861851
ANXA10	seq.13605.16	Annexin A10	Q9UJ72	452	0.00103141	0.0521991	86.2373	52.7254	-	0.00110217	-0.000154861	0.000397064	0.000246244	0.000510465	0.00055412	-0.00055412	0.849669	0.000521991	0.862373
TBCA	seq.12501.10	Tubulin-specific chaperone A	O75347	453	0.0010272	0.0519859	86.2893	52.6205	-	0.00117092	-2.72762e-05	0.000354088	0.000761166	0.000510465	0.000588688	-0.000588688	0.837691	0.000519859	0.862893
ABCD4	seq.25886.11	ATP-binding cassette sub-family D member 4	O14678	454	0.00102683	0.0519676	86.3413	52.5157	+	0.00109269	1.35964e-05	0.000264417	0.000763629	0.000510465	0.000549355	0.000549355	0.854076	0.000519676	0.863413
UGT2A1	seq.8907.11	UDP-glucuronosyltransferase 2A1	Q9Y4X1	455	0.00102571	0.0519105	86.3932	52.4109	-	0.00128618	-9.13807e-05	0.00063376	0.00137951	0.00102093	0.000646633	-0.000646633	0.816835	0.000519105	0.863932
SLITRK4	seq.7139.14	SLIT and NTRK-like protein 4	Q8IW52	456	0.00102222	0.0517341	86.4449	52.3061	-	0.000993711	-7.18137e-05	0.000292072	0.000474156	0.000510465	0.000499593	-0.000499593	0.873443	0.000517341	0.864449
KLK5	seq.14039.33	Kallikrein-5	Q9Y337	457	0.00102193	0.0517194	86.4966	52.2013	+	0.00108114	7.93238e-05	0.000349342	0.000535717	0.000510465	0.000543549	0.000543549	0.85626	0.000517194	0.864966
F9	seq.5307.12	Coagulation factor IXab	P00740	458	0.00102179	0.0517122	86.5484	52.0964	-	0.00108963	-2.33915e-05	0.000348169	0.00041451	0.000510465	0.000547817	-0.000547817	0.854624	0.000517122	0.865484
MPO	seq.2580.83	Myeloperoxidase	P05164	459	0.00101972	0.0516075	86.6	51.9916	-	0.00103323	-4.72184e-05	0.000294993	0.000318749	0.000510465	0.000519461	-0.000519461	0.866343	0.000516075	0.866
NRG1	seq.15446.25	Neuregulin-1, sensory and motor neuron-derived factor isoform	Q02297	460	0.00101496	0.0513665	86.6513	51.8868	-	0.00100728	-9.5637e-05	0.000502267	0.000355685	0.000510465	0.000506414	-0.000506414	0.869925	0.000513665	0.866513
PSPC1	seq.24948.79	Paraspeckle component 1	Q8WXF1	461	0.00101465	0.0513508	86.7027	51.782	-	0.000969695	-7.36227e-06	0.000277507	0.000707813	0.000510465	0.000487519	-0.000487519	0.878863	0.000513508	0.867027
TNC	seq.6042.52	Tenascin	P24821	462	0.00101381	0.0513086	86.754	51.6771	+	0.00102151	5.88794e-08	0.000293347	0.00030671	0.000510465	0.000513568	0.000513568	0.867894	0.000513086	0.86754
ASGR1	seq.5452.71	Asialoglycoprotein receptor 1	P07306	463	0.00101368	0.0513021	86.8053	51.5723	+	0.000910392	4.98778e-05	0.000558646	0.00140277	0.00102093	0.000457704	0.000457704	0.889615	0.000513021	0.868053
TULP1	seq.21146.187	Tubby-related protein 1	O00294	464	0.00101217	0.0512254	86.8565	51.4675	+	0.000976678	9.40073e-05	0.00029799	0.000316286	0.000510465	0.00049103	0.00049103	0.877888	0.000512254	0.868565
ZFAND5	seq.18317.111	AN1-type zinc finger protein 5	O76080	465	0.00101176	0.0512048	86.9077	51.3627	-	0.00103468	-5.68154e-05	0.000447422	0.000251716	0.000510465	0.000520191	-0.000520191	0.865303	0.000512048	0.869077
ALDOC	seq.9876.20	Fructose-bisphosphate aldolase C	P09972	466	0.0010099	0.0511107	86.9588	51.2579	-	0.00103063	-0.000141721	0.000580597	0.000844615	0.00102093	0.000518154	-0.000518154	0.86738	0.000511107	0.869588
TAFA4	seq.6511.17	Protein FAM19A4	Q96LR4	467	0.00100843	0.0510362	87.0099	51.153	+	0.00107904	8.44505e-05	0.000374662	0.000357327	0.000510465	0.000542495	0.000542495	0.857345	0.000510362	0.870099
COL9A1	seq.6631.17	Collagen alpha-1(IX) chain	P20849	468	0.00100687	0.0509573	87.0608	51.0482	+	0.00103591	0.000124662	0.000416396	0.000231469	0.000510465	0.000520807	0.000520807	0.864783	0.000509573	0.870608
GDF2	seq.4880.21	Growth/differentiation factor 2	Q9UK05	469	0.00100284	0.050753	87.1116	50.9434	+	0.000977085	2.78311e-05	0.000432974	0.000381951	0.000510465	0.000491235	0.000491235	0.877397	0.00050753	0.871116
BPNT2	seq.9231.23	Inositol monophosphatase 3	Q9NX62	470	0.000999287	0.0505735	87.1622	50.8386	+	0.00100806	0.0001142	0.000248264	0.000763629	0.000510465	0.000506806	0.000506806	0.869418	0.000505735	0.871622
UNC13A	seq.14052.26	Protein unc-13 homolog A	Q9UPW8	471	0.00099702	0.0504587	87.2126	50.7338	-	0.00100604	-3.76322e-05	0.0003625	0.000222714	0.000510465	0.000505791	-0.000505791	0.87043	0.000504587	0.872126
SULT1C2	seq.17811.78	Sulfotransferase 1C2	O00338	472	0.000994333	0.0503227	87.2629	50.6289	-	0.00100175	-4.94983e-05	0.000305923	0.000682642	0.000510465	0.000503634	-0.000503634	0.871439	0.000503227	0.872629
FAM3A	seq.21555.17	Protein FAM3A	P98173	473	0.00098678	0.0499405	87.3129	50.5241	-	0.00104778	-0.000201401	0.000341266	0.000265669	0.000510465	0.000526778	-0.000526778	0.862688	0.000499405	0.873129
CD79A	seq.15674.3	B-cell antigen receptor complex-associated protein alpha chain	P11912	474	0.0009864	0.0499212	87.3628	50.4193	-	0.00105896	-9.64797e-05	0.000429114	0.000247885	0.000510465	0.000532397	-0.000532397	0.861101	0.000499212	0.873628
METTL1	seq.12514.16	tRNA (guanine-N(7)-)-methyltransferase	Q9UBP6	475	0.000982365	0.049717	87.4125	50.3145	-	0.000922147	-3.08162e-05	0.00034008	0.000216421	0.000510465	0.000463614	-0.000463614	0.885936	0.00049717	0.874125
F11R	seq.20511.3	Junctional adhesion molecule A	Q9Y624	476	0.000978006	0.0494964	87.462	50.2096	-	0.00100384	-1.71792e-05	0.000449708	0.000190702	0.000510465	0.000504685	-0.000504685	0.870935	0.000494964	0.87462
GSN	seq.16607.78	Gelsolin	P06396	477	0.000974983	0.0493435	87.5114	50.1048	-	0.00112107	-2.55213e-05	0.00113752	0.00304083	0.00204186	0.000563623	-0.000563623	0.8452	0.000493435	0.875114
NAALADL1	seq.17505.125	N-acetylated-alpha-linked acidic dipeptidase-like protein	Q9UQQ1	478	0.000973855	0.0492863	87.5606	50	-	0.000979028	-7.08498e-05	0.000399885	0.000377026	0.000510465	0.000492211	-0.000492211	0.876414	0.000492863	0.875606
AGGF1	seq.8051.10	Angiogenic factor with G patch and FHA domains 1	Q8N302	479	0.000972875	0.0492368	87.6099	49.8952	+	0.000983641	3.16858e-05	0.000636556	0.000293851	0.00102093	0.000494531	0.000494531	0.874935	0.000492368	0.876099
CMTM4	seq.23269.40	CKLF-like MARVEL transmembrane domain-containing protein 4	Q8IZR5	480	0.000971235	0.0491537	87.659	49.7904	+	0.000994185	1.74897e-05	0.000240325	0.000746665	0.000510465	0.000499831	0.000499831	0.872944	0.000491537	0.87659
MRPL55	seq.11135.5	39S ribosomal protein L55, mitochondrial	Q7Z7F7	481	0.000968618	0.0490213	87.7081	49.6855	+	0.000990373	9.0947e-06	0.000324517	0.000613146	0.000510465	0.000497915	0.000497915	0.87444	0.000490213	0.877081
VCAM1	seq.20093.9	Vascular cell adhesion protein 1	P19320	482	0.000968041	0.0489921	87.757	49.5807	+	0.000935055	7.21231e-05	0.000370821	0.000182494	0.000510465	0.000470104	0.000470104	0.881263	0.000489921	0.87757
RBFOX1	seq.22074.35	Ataxin-2-binding protein 1	Q9NWB1	483	0.000964828	0.0488295	87.8059	49.4759	+	0.000968521	3.39663e-06	0.000275869	0.00062327	0.000510465	0.000486929	0.000486929	0.87935	0.000488295	0.878059
BET1L	seq.10959.125	BET1-like protein	Q9NYM9	484	0.000964441	0.0488099	87.8547	49.3711	+	0.000969827	2.5102e-05	0.000517758	0.00128129	0.00102093	0.000487585	0.000487585	0.878375	0.000488099	0.878547
CIB1	seq.20423.40	Calcium and integrin-binding protein 1	Q99828	485	0.000957518	0.0484595	87.9031	49.2662	+	0.000889011	6.42993e-05	0.0002864	0.000661301	0.000510465	0.000446955	0.000446955	0.898194	0.000484595	0.879031
OTOR	seq.15432.1	Otoraplin	Q9NRC9	486	0.000955872	0.0483762	87.9515	49.1614	-	0.000980024	-5.63008e-05	0.000227725	0.000335986	0.000510465	0.000492712	-0.000492712	0.875922	0.000483762	0.879515
HABP2	seq.20067.26	Factor seven-activating protease	Q14520	487	0.000954102	0.0482867	87.9998	49.0566	+	0.00101369	9.85354e-05	0.000206412	0.000775941	0.000510465	0.000509635	0.000509635	0.868403	0.000482867	0.879998
IGFBP5	seq.19581.15	Insulin-like growth factor-binding protein 5	P24593	488	0.000950135	0.0480859	88.0479	48.9518	-	0.000963163	-1.7661e-07	0.000257396	0.000734627	0.000510465	0.000484235	-0.000484235	0.879834	0.000480859	0.880479
H2BC12	seq.22403.13	Histone H2B type 1-K	O60814	489	0.000945748	0.0478638	88.0958	48.847	-	0.00103439	-5.54441e-05	0.000649508	0.000504252	0.000510465	0.000520047	-0.000520047	0.865823	0.000478638	0.880958
LMO4	seq.23284.5	LIM domain only transcription factor protein 4	P61968	490	0.000944658	0.0478087	88.1436	48.7421	+	0.000894752	5.17123e-05	0.000457198	0.00153738	0.00102093	0.000449841	0.000449841	0.895506	0.000478087	0.881436
OMG	seq.16908.5	Oligodendrocyte-myelin glycoprotein	P23515	491	0.000940835	0.0476152	88.1912	48.6373	-	0.000913498	-5.44679e-05	0.000749479	8.91949e-05	0.000510465	0.000459266	-0.000459266	0.887781	0.000476152	0.881912
ALDH6A1	seq.19136.22	Methylmalonate-semialdehyde dehydrogenase [acylating], mitochondrial	Q02252	492	0.00094057	0.0476018	88.2388	48.5325	-	0.00093468	-1.19099e-05	0.000470298	0.00153848	0.00102093	0.000469915	-0.000469915	0.881733	0.000476018	0.882388
CNTN2	seq.3296.92	Contactin-2	Q02246	493	0.000938579	0.047501	88.2863	48.4277	-	0.000925263	-7.62803e-05	0.000319639	0.000294124	0.000510465	0.000465181	-0.000465181	0.885008	0.00047501	0.882863
TIMP1	seq.23173.3	Metalloproteinase inhibitor 1	P01033	494	0.000937823	0.0474628	88.3337	48.3229	-	0.00100165	-4.0348e-05	0.000891431	0.000660206	0.00102093	0.000503586	-0.000503586	0.871942	0.000474628	0.883337
LINGO1	seq.6620.82	Leucine-rich repeat and immunoglobulin-like domain-containing nogo receptor-interacting protein 1	Q96FE5	495	0.000925613	0.0468448	88.3806	48.218	+	0.000932996	1.9344e-06	0.000515773	0.000133792	0.000510465	0.000469068	0.000469068	0.882672	0.000468448	0.883806
KRT7	seq.11383.41	Keratin, type II cytoskeletal 7	P08729	496	0.000925215	0.0468247	88.4274	48.1132	-	0.000956959	-3.4407e-05	0.000691236	0.00149579	0.00102093	0.000481116	-0.000481116	0.880315	0.000468247	0.884274
EGF	seq.11949.25	Epidermal growth factor:Cytoplasmic domain	P01133	497	0.000922779	0.0467014	88.4741	48.0084	+	0.00079983	3.49077e-05	0.000471967	0.00153382	0.00102093	0.000402118	0.000402118	0.91044	0.000467014	0.884741
TMEM132A	seq.7871.16	Transmembrane protein 132A	Q24JP5	498	0.00092152	0.0466377	88.5208	47.9036	-	0.000930549	-5.86078e-06	0.000292869	0.000444059	0.000510465	0.000467838	-0.000467838	0.883608	0.000466377	0.885208
HSH2D	seq.23531.79	Hematopoietic SH2 domain-containing protein	Q96JZ2	499	0.000919868	0.0465541	88.5673	47.7987	-	0.000923536	-2.84457e-05	0.000294748	0.000376753	0.000510465	0.000464312	-0.000464312	0.885472	0.000465541	0.885673
IL2RA	seq.3151.6	Interleukin-2 receptor subunit alpha	P01589	500	0.000916991	0.0464085	88.6137	47.6939	+	0.000934031	2.33577e-05	0.000219188	0.000776214	0.000510465	0.000469589	0.000469589	0.882203	0.000464085	0.886137
SEPTIN6	seq.17693.2	Septin-6	Q14141	501	0.000916006	0.0463586	88.6601	47.5891	-	0.00090632	-3.5221e-05	0.000352946	0.0001959	0.000510465	0.000455657	-0.000455657	0.890986	0.000463586	0.886601
MALT1	seq.25300.39	Mucosa-associated lymphoid tissue lymphoma translocation protein 1	Q9UDY8	502	0.000914553	0.0462851	88.7064	47.4843	-	0.000928139	-2.38021e-06	0.000263491	0.000712191	0.000510465	0.000466626	-0.000466626	0.884543	0.000462851	0.887064
LGR5	seq.16296.43	Leucine-rich repeat-containing G-protein coupled receptor 5	O75473	503	0.000911711	0.0461413	88.7525	47.3795	-	0.000977471	-7.02615e-05	0.000376352	0.000228733	0.000510465	0.000491429	-0.000491429	0.876905	0.000461413	0.887525
F3	seq.4931.59	Tissue Factor	P13726	504	0.000910328	0.0460713	88.7986	47.2746	+	0.000929868	3.51859e-05	0.000300421	0.000250895	0.000510465	0.000467496	0.000467496	0.884076	0.000460713	0.887986
SPIN3	seq.24722.13	Spindlin-3	Q5JUX0	505	0.000909514	0.0460301	88.8446	47.1698	-	0.000918888	-5.0692e-05	0.000306731	0.000220525	0.000510465	0.000461976	-0.000461976	0.886861	0.000460301	0.888446
ITIH5	seq.8233.2	Inter-alpha-trypsin inhibitor heavy chain H5	Q86UX2	506	0.000907065	0.0459061	88.8905	47.065	-	0.000921921	-0.000129389	0.000512431	0.000139264	0.000510465	0.0004635	-0.0004635	0.886399	0.000459061	0.888905
SHISAL2A	seq.13431.74	Membrane protein FAM159A	Q6UWV7	507	0.000906288	0.0458668	88.9364	46.9602	+	0.000912305	6.75127e-06	0.000327613	0.000383866	0.000510465	0.000458666	0.000458666	0.888699	0.000458668	0.889364
ZFP36	seq.22395.7	Tristetraproline	P26651	508	0.00090017	0.0455572	88.9819	46.8553	+	0.000932234	2.42591e-05	0.00032815	0.000372101	0.000510465	0.000468685	0.000468685	0.883141	0.000455572	0.889819
DEFB121	seq.5765.53	Beta-defensin 121	Q5J5C9	509	0.000895699	0.0453309	89.0273	46.7505	+	0.000951012	1.24138e-05	0.000348309	0.000212864	0.000510465	0.000478126	0.000478126	0.880793	0.000453309	0.890273
ERBB2	seq.2616.23	Receptor tyrosine-protein kinase erbB-2	P04626	510	0.00089491	0.045291	89.0726	46.6457	-	0.000913172	-7.38479e-06	0.000263048	0.000590437	0.000510465	0.000459102	-0.000459102	0.88824	0.00045291	0.890726
CPQ	seq.9394.19	Carboxypeptidase Q	Q9Y646	511	0.000894584	0.0452745	89.1178	46.5409	-	0.000895208	-1.77196e-05	0.00035754	0.000186051	0.000510465	0.00045007	-0.00045007	0.895056	0.000452745	0.891178
SAR1A	seq.23024.25	GTP-binding protein SAR1a	Q9NR31	512	0.000888886	0.0449861	89.1628	46.4361	-	0.000900013	-1.54847e-05	0.00036406	0.000196174	0.000510465	0.000452486	-0.000452486	0.892347	0.000449861	0.891628
TPSG1	seq.14103.12	Tryptase gamma	Q9NRR2	513	0.000886079	0.044844	89.2077	46.3312	-	0.000897941	-0.000132105	0.000380007	0.000215326	0.000510465	0.000451445	-0.000451445	0.894154	0.00044844	0.892077
ID1	seq.15402.2	DNA-binding protein inhibitor ID-1	P41134	514	0.000884442	0.0447612	89.2524	46.2264	+	0.000916272	7.58411e-05	0.000298277	0.000289747	0.000510465	0.000460661	0.000460661	0.887322	0.000447612	0.892524
KRT5	seq.11177.16	Keratin, type II cytoskeletal 5	P13647	515	0.00087906	0.0444888	89.2969	46.1216	-	0.000903464	-4.50735e-05	0.000287712	0.00023913	0.000510465	0.000454221	-0.000454221	0.891894	0.000444888	0.892969
ULBP1	seq.3081.70	NKG2D ligand 1	Q9BZM6	516	0.000877763	0.0444232	89.3413	46.0168	+	0.00088002	6.71644e-05	0.000330296	0.000196448	0.000510465	0.000442435	0.000442435	0.899527	0.000444232	0.893413
PATE1	seq.8386.11	Prostate and testis expressed protein 1	Q8WXA2	517	0.00087682	0.0443755	89.3857	45.9119	+	0.00089785	6.41279e-05	0.000260891	0.000770195	0.000510465	0.000451398	0.000451398	0.894606	0.000443755	0.893857
MEF2D	seq.24266.2	Myocyte-specific enhancer factor 2D	Q14814	518	0.000873623	0.0442136	89.4299	45.8071	+	0.000823296	8.11687e-05	0.000234907	0.000471146	0.000510465	0.000413916	0.000413916	0.905951	0.000442136	0.894299
WFDC1	seq.9316.67	WAP four-disulfide core domain protein 1	Q9HC57	519	0.000873467	0.0442057	89.4741	45.7023	-	0.000791713	-6.56287e-05	0.000325436	0.000756241	0.000510465	0.000398038	-0.000398038	0.912442	0.000442057	0.894741
SPINT3	seq.7926.13	Kunitz-type protease inhibitor 3	P49223	520	0.000873424	0.0442036	89.5183	45.5975	+	0.000861064	0.00032206	0.00043938	0.000116829	0.000510465	0.000432904	0.000432904	0.902583	0.000442036	0.895183
SRL	seq.10940.25	Sarcalumenin	Q86TD4	521	0.000869666	0.0440134	89.5623	45.4927	-	0.000879548	-6.42152e-05	0.000450311	0.000185777	0.000510465	0.000442197	-0.000442197	0.899969	0.000440134	0.895623
CD82	seq.21480.2	CD82 antigen	P27701	522	0.000868686	0.0439638	89.6063	45.3878	+	0.000886311	1.3662e-05	0.000322932	0.000201099	0.000510465	0.000445597	0.000445597	0.89864	0.000439638	0.896063
PPBP	seq.17165.1	Beta-thromboglobulin	P02775	523	0.000866758	0.0438662	89.6502	45.283	+	0.000983381	0.000224688	0.000447419	0.000705077	0.000510465	0.0004944	0.0004944	0.875429	0.000438662	0.896502
CPNE1	seq.11602.12	Copine-1:Von Willebrand factor type A domain	Q99829	524	0.000865697	0.0438125	89.694	45.1782	+	0.00089234	8.92964e-06	0.000323626	0.000234205	0.000510465	0.000448628	0.000448628	0.896853	0.000438125	0.89694
SEMA3A	seq.3222.11	Semaphorin-3A	Q14563	525	0.000860057	0.0435271	89.7375	45.0734	-	0.000893809	-3.61065e-05	0.000223283	0.00075159	0.000510465	0.000449367	-0.000449367	0.895955	0.000435271	0.897375
GJD2	seq.11678.105	Gap junction delta-2 protein	Q9UKL4	526	0.000852662	0.0431528	89.7807	44.9686	-	0.000870195	-3.94171e-05	0.000308458	0.000755694	0.000510465	0.000437495	-0.000437495	0.900845	0.000431528	0.897807
AK5	seq.13613.23	Adenylate kinase isoenzyme 5	Q9Y6K8	527	0.000851688	0.0431035	89.8238	44.8637	-	0.000787202	-4.2065e-06	0.000346616	0.000531612	0.000510465	0.00039577	-0.00039577	0.914027	0.000431035	0.898238
FAM241B	seq.8220.15	Uncharacterized protein C10orf35	Q96D05	528	0.000851174	0.0430775	89.8668	44.7589	+	0.000872063	5.42267e-05	0.00035304	0.000210128	0.000510465	0.000438434	0.000438434	0.900407	0.000430775	0.898668
HSPA9	seq.13492.44	Stress-70 protein, mitochondrial	P38646	529	0.000850007	0.0430185	89.9099	44.6541	+	0.000799997	2.35765e-05	0.000466611	0.000621355	0.000510465	0.000402202	0.000402202	0.910038	0.000430185	0.899099
NUP98	seq.12772.8	Nuclear pore complex protein Nup98-Nup96	P52948	530	0.000848568	0.0429456	89.9528	44.5493	-	0.000903751	-0.000115051	0.000477557	0.000222166	0.000510465	0.000454365	-0.000454365	0.89144	0.000429456	0.899528
INHBB	seq.16746.12	Activin B	P09529	531	0.000848032	0.0429185	89.9957	44.4444	-	0.000883586	-1.19045e-05	0.000300113	0.000663763	0.000510465	0.000444227	-0.000444227	0.899084	0.000429185	0.899957
SPINK6	seq.5731.1	Serine protease inhibitor Kazal-type 6	Q6UWN8	532	0.000847677	0.0429006	90.0386	44.3396	-	0.000813003	-5.28479e-05	0.000235428	0.000557331	0.000510465	0.000408741	-0.000408741	0.90842	0.000429006	0.900386
OSM	seq.14063.17	Oncostatin-M	P13725	533	0.000842106	0.0426186	90.0813	44.2348	+	0.000815211	0.000122418	0.000533724	0.000149114	0.000510465	0.000409851	0.000409851	0.908011	0.000426186	0.900813
HLA-E	seq.25918.60	HLA class I histocompatibility antigen, alpha chain E	P13747	534	0.000837993	0.0424104	90.1237	44.13	+	0.000892839	4.38732e-05	0.000659375	0.000151303	0.000510465	0.000448879	0.000448879	0.896404	0.000424104	0.901237
BNIP3L	seq.7835.2	BCL2/adenovirus E1B 19 kDa protein-interacting protein 3-like	O60238	535	0.000837585	0.0423898	90.1661	44.0252	+	0.00089855	6.88277e-06	0.000237415	0.000756789	0.000510465	0.000451751	0.000451751	0.893703	0.000423898	0.901661
PRDX5	seq.5017.19	Peroxiredoxin-5, mitochondrial	P30044	536	0.000837062	0.0423633	90.2084	43.9203	-	0.000829909	-6.8646e-05	0.000382893	0.000142	0.000510465	0.000417241	-0.000417241	0.904703	0.000423633	0.902084
GYG2	seq.25066.32	Glycogenin-2	O15488	537	0.000836944	0.0423574	90.2508	43.8155	+	0.000828973	1.78186e-05	0.000321819	0.000376753	0.000510465	0.00041677	0.00041677	0.905537	0.000423574	0.902508
CGA|FSHB	seq.3032.11	Follicle stimulating hormone	P01215|P01225	538	0.000833204	0.0421681	90.2929	43.7107	-	0.000821915	-5.55886e-05	0.000493026	0.000157869	0.000510465	0.000413222	-0.000413222	0.906364	0.000421681	0.902929
YAE1	seq.21124.17	Yae1 domain-containing protein 1	Q9NRH1	539	0.00083249	0.0421319	90.3351	43.6059	-	0.000849094	-0.000104078	0.000318535	0.000339269	0.000510465	0.000426886	-0.000426886	0.903442	0.000421319	0.903351
PLA2G2E	seq.2447.7	Group IIE secretory phospholipase A2	Q9NZK7	540	0.00083184	0.0420991	90.3772	43.501	+	0.000858692	2.22904e-05	0.000330142	0.000543104	0.000510465	0.000431712	0.000431712	0.903015	0.000420991	0.903772
AHCYL1	seq.12652.37	Adenosylhomocysteinase 2	O43865	541	0.000828875	0.041949	90.4191	43.3962	-	0.000788052	-3.59182e-05	0.000486891	0.000207939	0.000510465	0.000396197	-0.000396197	0.913235	0.00041949	0.904191
DVL2	seq.13575.40	Segment polarity protein dishevelled homolog DVL-2	O14641	542	0.000826682	0.041838	90.461	43.2914	+	0.000890032	4.0995e-05	0.000745197	0.000757062	0.00102093	0.000447468	0.000447468	0.8973	0.00041838	0.90461
MERTK	seq.19787.14	Proto-oncogene tyrosine-protein kinase MER	Q12866	543	0.000826546	0.0418311	90.5028	43.1866	-	0.000912101	-9.21002e-05	0.000242987	0.000762808	0.000510465	0.000458563	-0.000458563	0.889157	0.000418311	0.905028
PI3	seq.4982.54	Elafin	P19957	544	0.000825819	0.0417943	90.5446	43.0818	+	0.000768956	4.34569e-05	0.000415495	0.000188787	0.000510465	0.000386597	0.000386597	0.919103	0.000417943	0.905446
DPH5	seq.23373.77	Diphthine methyl ester synthase	Q9H2P9	545	0.000825083	0.041757	90.5863	42.9769	-	0.000899046	-2.96223e-06	0.000273621	0.000751043	0.000510465	0.000452	-0.000452	0.893251	0.00041757	0.905863
CD2	seq.7100.31	T-cell surface antigen CD2	P06729	546	0.000824743	0.0417399	90.6281	42.8721	-	0.000769658	-1.447e-05	0.0003733	0.000201099	0.000510465	0.000386949	-0.000386949	0.918717	0.000417399	0.906281
EFNA4	seq.14050.61	Ephrin-A4	P52798	547	0.000824682	0.0417368	90.6698	42.7673	-	0.000909417	-0.000321554	0.000351464	0.000367997	0.000510465	0.000457214	-0.000457214	0.89053	0.000417368	0.906698
ZHX1	seq.12751.26	Zinc fingers and homeoboxes protein 1	Q9UKY1	548	0.000824041	0.0417044	90.7115	42.6625	-	0.00075424	-3.70337e-05	0.00029632	0.000186051	0.000510465	0.000379198	-0.000379198	0.921016	0.000417044	0.907115
ERN1	seq.11229.16	Serine/threonine-protein kinase/endoribonuclease IRE1	O75460	549	0.000823333	0.0416685	90.7532	42.5577	+	0.000768286	4.37046e-05	0.00029723	0.000570191	0.000510465	0.00038626	0.00038626	0.91949	0.000416685	0.907532
POSTN	seq.3457.57	Periostin	Q15063	550	0.000822922	0.0416477	90.7948	42.4528	-	0.000820595	-0.000217123	0.000724286	0.000257735	0.00102093	0.000412558	-0.000412558	0.907189	0.000416477	0.907948
CTSC	seq.3178.5	Dipeptidyl peptidase 1	P53634	551	0.000820403	0.0415202	90.8364	42.348	-	0.000783285	-3.33781e-05	0.000335315	0.000151303	0.000510465	0.0003938	-0.0003938	0.914815	0.000415202	0.908364
ADCYAP1R1	seq.22566.53	Pituitary adenylate cyclase-activating polypeptide type I receptor	P41586	552	0.00081716	0.0413561	90.8777	42.2432	-	0.000797057	-2.473e-05	0.000343128	0.000736542	0.000510465	0.000400724	-0.000400724	0.911243	0.000413561	0.908777
VANGL1	seq.25093.96	Vang-like protein 1	Q8TAA9	553	0.000816766	0.0413362	90.919	42.1384	+	0.000832648	7.45727e-05	0.000348261	0.000378941	0.000510465	0.000418618	0.000418618	0.904286	0.000413362	0.90919
DAG1	seq.8369.102	Dystroglycan	Q14118	554	0.00081674	0.0413348	90.9604	42.0335	+	0.000846234	4.90708e-05	0.000258881	0.000258556	0.000510465	0.000425448	0.000425448	0.903867	0.000413348	0.909604
GBP1	seq.15326.64	Guanylate-binding protein 1	P32455	555	0.000816715	0.0413336	91.0017	41.9287	-	0.000865574	-2.58708e-06	0.000932984	0.000121754	0.00102093	0.000435172	-0.000435172	0.901716	0.000413336	0.910017
DDX19B	seq.5460.60	ATP-dependent RNA helicase DDX19B	Q9UMR2	556	0.00081197	0.0410934	91.0428	41.8239	+	0.000899876	0.000266298	0.000406746	0.000766365	0.000510465	0.000452417	0.000452417	0.892799	0.000410934	0.910428
FCER2	seq.3291.30	Low affinity immunoglobulin epsilon Fc receptor	P06734	557	0.000807481	0.0408663	91.0837	41.7191	+	0.000781999	9.20127e-05	0.000317321	0.000260197	0.000510465	0.000393154	0.000393154	0.915208	0.000408663	0.910837
JAKMIP3	seq.9068.17	Janus kinase and microtubule-interacting protein 3	Q5VZ66	558	0.000806278	0.0408054	91.1245	41.6143	+	0.000910363	1.45007e-05	0.000204199	0.000764449	0.000510465	0.00045769	0.00045769	0.890073	0.000408054	0.911245
ITGB1	seq.23949.12	CD29	P05556	559	0.000802655	0.040622	91.1651	41.5094	-	0.000780376	-3.01968e-06	0.000228824	0.000776488	0.000510465	0.000392338	-0.000392338	0.916386	0.00040622	0.911651
ADI1	seq.12457.10	1,2-dihydroxy-3-keto-5-methylthiopentene dioxygenase	Q9BV57	560	0.000802405	0.0406094	91.2057	41.4046	+	0.000862598	0.00010325	0.000331456	0.000766912	0.000510465	0.000433675	0.000433675	0.90215	0.000406094	0.912057
SCGN	seq.15305.7	Secretagogin	O76038	561	0.000800218	0.0404987	91.2462	41.2998	-	0.000821056	-9.149e-05	0.000255297	0.000304248	0.000510465	0.00041279	-0.00041279	0.906777	0.000404987	0.912462
GRAMD2B	seq.25086.83	GRAM domain-containing protein 2B	Q96HH9	562	0.000798619	0.0404178	91.2866	41.195	-	0.000820353	-1.16963e-06	0.000266075	0.000610958	0.000510465	0.000412437	-0.000412437	0.907602	0.000404178	0.912866
INSL6	seq.5754.76	Insulin-like peptide INSL6	Q9Y581	563	0.000798484	0.0404109	91.327	41.0901	+	0.000800263	9.13503e-05	0.000330466	0.000211496	0.000510465	0.000402336	0.000402336	0.909636	0.000404109	0.91327
KBTBD11	seq.25285.14	Kelch repeat and BTB domain-containing protein 11	O94819	564	0.000794666	0.0402177	91.3673	40.9853	+	0.000868034	0.000108044	0.000485182	0.000219157	0.000510465	0.000436409	0.000436409	0.901281	0.000402177	0.913673
ENTPD5	seq.4437.56	Ectonucleoside triphosphate diphosphohydrolase 5	O75356	565	0.000789122	0.0399371	91.4072	40.8805	+	0.000770764	2.9435e-05	0.000406233	0.000233658	0.000510465	0.000387506	0.000387506	0.91833	0.000399371	0.914072
SPOCK2	seq.5491.12	Testican-2	Q92563	566	0.000788477	0.0399045	91.4471	40.7757	+	0.000751037	1.34525e-05	0.000262506	0.000747486	0.000510465	0.000377588	0.000377588	0.921772	0.000399045	0.914471
C1QTNF4	seq.23200.25	Complement C1q tumor necrosis factor-related protein 4	Q9BXJ3	567	0.000788386	0.0398998	91.487	40.6709	-	0.000799734	-5.206e-05	0.000732674	0.000796187	0.00102093	0.00040207	-0.00040207	0.910843	0.000398998	0.91487
DNAJB8	seq.20942.4	DnaJ homolog subfamily B member 8	Q8NHS0	568	0.000786779	0.0398185	91.5268	40.566	-	0.000889963	-3.77282e-05	0.000692081	0.00150373	0.00102093	0.000447433	-0.000447433	0.897747	0.000398185	0.915268
FAXDC2	seq.9074.6	Fatty acid hydroxylase domain-containing protein 2	Q96IV6	569	0.000780074	0.0394792	91.5663	40.4612	-	0.000796548	-1.48678e-05	0.000347606	0.000237488	0.000510465	0.000400468	-0.000400468	0.912044	0.000394792	0.915663
C5	seq.2381.52	Complement C5	P01031	570	0.000779689	0.0394597	91.6058	40.3564	-	0.000770794	-8.15814e-05	0.0003816	0.000120933	0.000510465	0.000387521	-0.000387521	0.917942	0.000394597	0.916058
IGFBP4	seq.2950.57	Insulin-like growth factor-binding protein 4	P22692	571	0.000778808	0.0394151	91.6452	40.2516	-	0.000761643	-4.88013e-05	0.000379845	0.00063011	0.000510465	0.00038292	-0.00038292	0.920257	0.000394151	0.916452
IGHE	seq.4135.84	Immunoglobulin E	P01854	572	0.000774481	0.0391961	91.6844	40.1468	+	0.000734453	1.70218e-05	0.000361491	0.000128594	0.000510465	0.00036925	0.00036925	0.925133	0.000391961	0.916844
WASL	seq.25082.3	Neural Wiskott-Aldrich syndrome protein	O00401	573	0.000774178	0.0391808	91.7235	40.0419	+	0.000787828	2.9534e-06	0.000279119	0.000749675	0.000510465	0.000396084	0.000396084	0.913631	0.000391808	0.917235
CD80	seq.2603.61	T-lymphocyte activation antigen CD80	P33681	574	0.000770605	0.039	91.7625	39.9371	-	0.000776023	-9.89798e-06	0.000275584	0.000771563	0.000510465	0.000390149	-0.000390149	0.916776	0.00039	0.917625
SNAI2	seq.10014.31	Zinc finger protein SNAI2	O43623	575	0.000767848	0.0388604	91.8014	39.8323	+	0.00076402	4.03266e-05	0.000445316	0.000125858	0.000510465	0.000384115	0.000384115	0.919874	0.000388604	0.918014
RPS3A	seq.5484.63	40S ribosomal protein S3a	P61247	576	0.000766853	0.03881	91.8402	39.7275	+	0.000743402	1.09214e-05	0.00040578	0.00063394	0.000510465	0.000373749	0.000373749	0.924021	0.0003881	0.918402
INHBA	seq.2748.3	Activin A	P08476	577	0.000765434	0.0387383	91.879	39.6226	+	0.000743599	9.34154e-06	0.000272123	0.000169087	0.000510465	0.000373848	0.000373848	0.923648	0.000387383	0.91879
IGFBP7	seq.3320.49	Insulin-like growth factor-binding protein 7	Q16270	578	0.000764417	0.0386868	91.9176	39.5178	-	0.000773772	-3.79151e-05	0.000262204	0.000412321	0.000510465	0.000389018	-0.000389018	0.917555	0.000386868	0.919176
NTN1	seq.6649.51	Netrin-1	O95631	579	0.000754068	0.038163	91.9558	39.413	+	0.000780624	0.000157264	0.000357886	0.000420803	0.000510465	0.000392462	0.000392462	0.915994	0.00038163	0.919558
PFKFB3	seq.12456.5	6-phosphofructo-2-kinase/fructose-2,6-bisphosphatase 3	Q16875	580	0.000754061	0.0381627	91.994	39.3082	-	0.00082951	-6.15055e-05	0.000408894	0.000292209	0.000510465	0.00041704	-0.00041704	0.90512	0.000381627	0.91994
PSG2	seq.6405.74	Pregnancy-specific beta-1-glycoprotein 2	P11465	581	0.000754033	0.0381613	92.0321	39.2034	-	0.000784719	-5.07143e-05	0.000420526	0.000133245	0.000510465	0.000394521	-0.000394521	0.914421	0.000381613	0.920321
MSR1	seq.15533.97	Macrophage scavenger receptor types I and II:Extracellular domain	P21757	582	0.000753768	0.0381478	92.0703	39.0985	+	0.000718555	5.37526e-05	0.000557419	0.000118471	0.00102093	0.000361257	0.000361257	0.928414	0.000381478	0.920703
MGAT4C	seq.7208.60	Alpha-1,3-mannosyl-glycoprotein 4-beta-N-acetylglucosaminyltransferase C	Q9UBM8	583	0.000751488	0.0380324	92.1083	38.9937	-	0.000750215	-3.15149e-05	0.000351146	0.000127499	0.000510465	0.000377174	-0.000377174	0.922149	0.000380324	0.921083
ANKRD45	seq.23413.38	Ankyrin repeat domain-containing protein 45	Q5TZF3	584	0.00075139	0.0380275	92.1463	38.8889	-	0.000680829	-2.95589e-05	0.000277075	0.000760345	0.000510465	0.00034229	-0.00034229	0.936116	0.000380275	0.921463
APLN	seq.6622.90	Apelin	Q9ULZ1	585	0.000750337	0.0379742	92.1843	38.7841	-	0.000796687	-7.43913e-05	0.000709219	0.000710276	0.00102093	0.000400538	-0.000400538	0.911644	0.000379742	0.921843
CPNE7	seq.24277.22	Copine-7	Q9UBL6	586	0.00074878	0.0378954	92.2222	38.6792	+	0.000748702	0.000208561	0.000302841	0.000184683	0.000510465	0.000376414	0.000376414	0.922525	0.000378954	0.922222
ITGA2B|ITGB3	seq.8488.33	Integrin alpha-IIb: beta-3 complex	P08514|P05106	587	0.000746862	0.0377984	92.26	38.5744	+	0.000788329	3.02322e-05	0.00021703	0.000747212	0.000510465	0.000396336	0.000396336	0.912839	0.000377984	0.9226
DIMT1	seq.12694.28	Probable dimethyladenosine transferase	Q9UNQ2	588	0.000744818	0.0376949	92.2977	38.4696	-	0.000744186	-0.000131139	0.000349148	0.000126131	0.000510465	0.000374143	-0.000374143	0.923274	0.000376949	0.922977
SUMF1	seq.6941.11	Sulfatase-modifying factor 1	Q8NBK3	589	0.000744627	0.0376852	92.3354	38.3648	-	0.000701951	-2.81775e-05	0.000534458	0.000327778	0.000510465	0.00035291	-0.00035291	0.931272	0.000376852	0.923354
DSG3	seq.16317.20	Desmoglein-3	P32926	590	0.000740082	0.0374552	92.3728	38.26	+	0.000781515	2.618e-05	0.000609188	0.000523404	0.000510465	0.000392911	0.000392911	0.915601	0.000374552	0.923728
ST6GAL1	seq.6035.2	Beta-galactoside alpha-2,6-sialyltransferase 1	P15907	591	0.000739715	0.0374366	92.4103	38.1551	+	0.000708965	1.30559e-05	0.000360548	0.00011464	0.000510465	0.000356436	0.000356436	0.930564	0.000374366	0.924103
MRI1	seq.23340.37	Methylthioribose-1-phosphate isomerase	Q9BV20	592	0.000738921	0.0373965	92.4477	38.0503	-	0.000774981	-2.90956e-05	0.000272418	0.000679906	0.000510465	0.000389625	-0.000389625	0.917166	0.000373965	0.924477
GHR	seq.2948.58	Growth hormone receptor	P10912	593	0.00072893	0.0368908	92.4846	37.9455	+	0.000727011	5.49329e-05	0.00045088	0.000135434	0.000510465	0.000365509	0.000365509	0.9266	0.000368908	0.924846
ALK	seq.8249.124	ALK tyrosine kinase receptor	Q9UM73	594	0.000728735	0.036881	92.5214	37.8407	-	0.000688082	-1.70111e-05	0.000584075	0.000288379	0.00153139	0.000345936	-0.000345936	0.933707	0.00036881	0.925214
SPATA24	seq.24422.36	Spermatogenesis-associated protein 24	Q86W54	595	0.000725154	0.0366997	92.5581	37.7358	-	0.000722546	-4.40278e-05	0.000426522	0.000111083	0.000510465	0.000363264	-0.000363264	0.927691	0.000366997	0.925581
SEMA6C	seq.14597.5	Semaphorin-6C, cytoplasmic	Q9H3T2	596	0.00072216	0.0365482	92.5947	37.631	+	0.000683812	1.68485e-05	0.000219873	0.00074858	0.000510465	0.00034379	0.00034379	0.93543	0.000365482	0.925947
MPZ	seq.10615.18	Myelin protein P0	P25189	597	0.000721987	0.0365394	92.6312	37.5262	-	0.000744404	-6.01477e-05	0.000589423	0.000256093	0.000510465	0.000374253	-0.000374253	0.9229	0.000365394	0.926312
IFNG	seq.15346.31	Interferon gamma	P01579	598	0.00071921	0.0363989	92.6676	37.4214	+	0.000646033	3.02907e-05	0.00031809	0.000489477	0.000510465	0.000324797	0.000324797	0.939768	0.000363989	0.926676
SFTPD	seq.4414.69	Pulmonary surfactant-associated protein D	P35247	599	0.000718896	0.036383	92.704	37.3166	+	0.000756723	7.62676e-05	0.000959917	0.000415878	0.000510465	0.000380446	0.000380446	0.920637	0.00036383	0.92704
GDA	seq.12667.2	Guanine deaminase	Q9Y2T3	600	0.000718737	0.036375	92.7404	37.2117	-	0.000713265	-7.43687e-05	0.000548431	8.0166e-05	0.000510465	0.000358598	-0.000358598	0.929851	0.00036375	0.927404
FLT4	seq.16035.8	Vascular endothelial growth factor receptor 3	P35916	601	0.000717905	0.0363329	92.7767	37.1069	-	0.000725191	-1.36864e-05	0.000321385	0.000145831	0.000510465	0.000364594	-0.000364594	0.926964	0.000363329	0.927767
POLB	seq.21210.33	DNA polymerase beta	P06746	602	0.00071737	0.0363057	92.813	37.0021	+	0.000733365	3.6933e-06	0.000350788	0.000407396	0.000510465	0.000368703	0.000368703	0.925502	0.000363057	0.92813
ACOT12	seq.23601.43	Acyl-coenzyme A thioesterase 12	Q8WYK0	603	0.000717076	0.0362909	92.8493	36.8973	-	0.000714483	-3.58903e-05	0.00045103	0.000122301	0.000510465	0.00035921	-0.00035921	0.929133	0.000362909	0.928493
IGFALS	seq.6605.17	Insulin-like growth factor-binding protein complex acid labile subunit	P35858	604	0.000715844	0.0362285	92.8856	36.7925	-	0.000751846	-2.22777e-06	0.000287047	0.0001617	0.000510465	0.000377995	-0.000377995	0.921394	0.000362285	0.928856
CCL15	seq.18289.16	C-C motif chemokine 15	Q16663	605	0.000713319	0.0361008	92.9217	36.6876	-	0.000809516	-4.73082e-05	0.00026405	0.00077512	0.000510465	0.000406988	-0.000406988	0.908827	0.000361008	0.929217
FAM3D	seq.13102.1	Protein FAM3D	Q96BQ1	606	0.000712368	0.0360526	92.9577	36.5828	-	0.000638016	-5.35698e-06	0.000311883	0.000771837	0.000510465	0.000320766	-0.000320766	0.94138	0.000360526	0.929577
PLCD1	seq.24909.40	1-phosphatidylinositol-4,5-bisphosphate phosphodiesterase delta-1	P51178	607	0.000709674	0.0359163	92.9936	36.478	-	0.000808839	-3.00785e-05	0.000347422	0.000318475	0.000510465	0.000406648	-0.000406648	0.909234	0.000359163	0.929936
ING4	seq.17671.58	Inhibitor of growth protein 4	Q9UNL4	608	0.000709426	0.0359037	93.0295	36.3732	+	0.00063614	1.94319e-05	0.000282035	0.000485647	0.000510465	0.000319823	0.000319823	0.94202	0.000359037	0.930295
POMK	seq.10582.36	Protein O-mannose kinase	Q9H5K3	609	0.000709349	0.0358998	93.0654	36.2683	+	0.000688419	3.19178e-05	0.000336655	0.000762261	0.000510465	0.000346106	0.000346106	0.933361	0.000358998	0.930654
PCSK1N	seq.9391.60	ProSAAS	Q9UHG2	610	0.000708177	0.0358405	93.1013	36.1635	-	0.000713779	-2.47453e-05	0.000309057	0.000128594	0.000510465	0.000358856	-0.000358856	0.929492	0.000358405	0.931013
UBE2Q1	seq.21732.78	Ubiquitin-conjugating enzyme E2 Q1	Q7Z7E8	611	0.000706785	0.0357701	93.137	36.0587	+	0.00065006	0.000121823	0.000363224	0.000505073	0.000510465	0.000326821	0.000326821	0.939117	0.000357701	0.93137
TNFRSF10B	seq.8529.1	Tumor necrosis factor receptor superfamily member 10B:Death domain	O14763	612	0.000706281	0.0357446	93.1728	35.9539	-	0.000674094	-8.53944e-05	0.00032751	0.000134613	0.000510465	0.000338904	-0.000338904	0.936794	0.000357446	0.931728
ATP5PB	seq.23226.42	ATP synthase B chain, mitochondrial	P24539	613	0.000703811	0.0356195	93.2084	35.8491	-	0.000709542	-4.96498e-05	0.00026376	0.000211769	0.000510465	0.000356726	-0.000356726	0.930207	0.000356195	0.932084
VAMP2	seq.17335.18	Vesicle-associated membrane protein 2	P63027	614	0.000703054	0.0355812	93.244	35.7442	-	0.000728445	-3.22539e-05	0.000260345	0.000166351	0.000510465	0.00036623	-0.00036623	0.925868	0.000355812	0.93244
OXT	seq.8356.88	Oxytocin-neurophysin 1	P01178	615	0.000694137	0.03513	93.2791	35.6394	-	0.000738642	-4.92097e-05	0.000421944	0.00011081	0.000510465	0.000371356	-0.000371356	0.924393	0.0003513	0.932791
OGG1	seq.20103.176	N-glycosylase/DNA lyase	O15527	616	0.000693158	0.0350804	93.3142	35.5346	+	0.000719907	1.43682e-05	0.00031199	0.000165257	0.000510465	0.000361937	0.000361937	0.928053	0.000350804	0.933142
RTRAF	seq.21272.100	UPF0568 protein C14orf166	Q9Y224	617	0.000691882	0.0350158	93.3492	35.4298	-	0.000698057	-4.90951e-05	0.000321413	0.000126952	0.000510465	0.000350952	-0.000350952	0.931623	0.000350158	0.933492
SNRPF	seq.5494.52	Small nuclear ribonucleoprotein F	P62306	618	0.000691084	0.0349754	93.3842	35.3249	+	0.000722595	3.84423e-05	0.000830672	0.000282086	0.00102093	0.000363288	0.000363288	0.927327	0.000349754	0.933842
NOTCH2	seq.5106.52	Neurogenic locus notch homolog protein 2	Q04721	619	0.00068845	0.0348421	93.419	35.2201	+	0.000716079	1.48517e-05	0.000502265	0.000206024	0.000510465	0.000360012	0.000360012	0.928774	0.000348421	0.93419
HSD17B1	seq.4708.3	Estradiol 17-beta-dehydrogenase 1	P14061	620	0.000686034	0.0347199	93.4537	35.1153	+	0.000665978	5.74171e-05	0.000364546	0.000109168	0.000510465	0.000334824	0.000334824	0.937803	0.000347199	0.934537
F10	seq.4878.3	Coagulation Factor X	P00742	621	0.000682833	0.0345579	93.4883	35.0105	+	0.000683244	0.000122244	0.000378628	0.000154586	0.000510465	0.000343504	0.000343504	0.935774	0.000345579	0.934883
GGH	seq.9370.69	Gamma-glutamyl hydrolase	Q92820	622	0.000680171	0.0344232	93.5227	34.9057	+	0.000651618	1.54679e-05	0.00026237	0.000764176	0.000510465	0.000327604	0.000327604	0.93879	0.000344232	0.935227
DUT	seq.9995.6	Deoxyuridine 5'-triphosphate nucleotidohydrolase, mitochondrial	P33316	623	0.000679333	0.0343807	93.5571	34.8008	+	0.000693381	0.000117653	0.000489614	0.00010479	0.000510465	0.000348601	0.000348601	0.93232	0.000343807	0.935571
SQSTM1	seq.7695.106	Sequestosome-1	Q13501	624	0.000678355	0.0343312	93.5914	34.696	+	0.000636026	6.54449e-08	0.000343952	0.000122027	0.000510465	0.000319765	0.000319765	0.94234	0.000343312	0.935914
HYKK	seq.21157.6	Hydroxylysine kinase	A2RU49	625	0.000675669	0.0341953	93.6256	34.5912	+	0.000617673	7.17457e-06	0.000232457	0.000768553	0.000510465	0.000310538	0.000310538	0.945486	0.000341953	0.936256
KRT20	seq.12975.11	Keratin, type I cytoskeletal 20	P35900	626	0.00067416	0.0341189	93.6598	34.4864	+	0.00068512	1.40252e-05	0.000340609	0.000753232	0.000510465	0.000344447	0.000344447	0.934742	0.000341189	0.936598
JPT1	seq.19335.2	Hematological and neurological expressed 1 protein	Q9UK76	627	0.000668869	0.0338512	93.6936	34.3816	-	0.000533323	-2.07484e-06	0.000275667	0.000709455	0.000510465	0.000268131	-0.000268131	0.961024	0.000338512	0.936936
CHST5	seq.7020.13	Carbohydrate sulfotransferase 5	Q9GZS9	628	0.000667787	0.0337964	93.7274	34.2767	-	0.000689211	-1.30102e-05	0.000216129	0.000768827	0.000510465	0.000346504	-0.000346504	0.933015	0.000337964	0.937274
EPOR	seq.2715.25	Erythropoietin receptor	P19235	629	0.000667018	0.0337575	93.7612	34.1719	+	0.000624048	6.81561e-05	0.000461027	0.000101507	0.000510465	0.000313743	0.000313743	0.944238	0.000337575	0.937612
CDH1	seq.18429.10	Cadherin-1	P12830	630	0.000664164	0.033613	93.7948	34.0671	-	0.000738509	-2.81904e-05	0.000478527	0.000708908	0.00102093	0.000371289	-0.000371289	0.924764	0.00033613	0.937948
S100A13	seq.7223.60	Protein S100-A13	Q99584	631	0.000663438	0.0335763	93.8283	33.9623	-	0.000600465	-1.7956e-06	0.000370306	0.000651725	0.000510465	0.000301887	-0.000301887	0.948231	0.000335763	0.938283
FXR1	seq.13076.4	Fragile X mental retardation syndrome-related protein 1	P51114	632	0.000659726	0.0333884	93.8617	33.8574	+	0.00062315	1.01326e-05	0.000364697	0.00072122	0.000510465	0.000313292	0.000313292	0.944551	0.000333884	0.938617
DPEP1	seq.10528.2	Dipeptidase 1	P16444	633	0.000652635	0.0330296	93.8948	33.7526	-	0.000648692	-1.758e-05	0.000377966	9.71294e-05	0.000510465	0.000326133	-0.000326133	0.939443	0.000330296	0.938948
MSMP	seq.8080.24	Prostate-associated microseminoprotein	Q1L6U9	634	0.000649634	0.0328777	93.9276	33.6478	+	0.000673066	5.3529e-06	0.000360742	0.000768827	0.000510465	0.000338387	0.000338387	0.937132	0.000328777	0.939276
HAVCR2	seq.5134.52	Hepatitis A virus cellular receptor 2	Q8TDQ0	635	0.000646366	0.0327123	93.9604	33.543	+	0.000693413	2.28552e-05	0.000301244	0.000319569	0.000510465	0.000348617	0.000348617	0.931971	0.000327123	0.939604
CRLF1	seq.14747.9	Cytokine receptor-like factor 1	O75462	636	0.000645708	0.032679	93.993	33.4382	-	0.000603954	-6.74939e-06	0.000219301	0.000771563	0.000510465	0.000303641	-0.000303641	0.947325	0.00032679	0.93993
ADM	seq.14115.34	Adrenomedullin	P35318	637	0.00064541	0.0326639	94.0257	33.3333	+	0.000644215	3.47135e-06	0.000416431	8.427e-05	0.000510465	0.000323882	0.000323882	0.940416	0.000326639	0.940257
CEACAM8	seq.18873.8	Carcinoembryonic antigen-related cell adhesion molecule 8	P31997	638	0.000645169	0.0326517	94.0583	33.2285	-	0.000629703	-3.36523e-05	0.000326581	0.000129688	0.000510465	0.000316586	-0.000316586	0.943609	0.000326517	0.940583
THTPA	seq.13595.20	Thiamine-triphosphatase	Q9BU02	639	0.00064133	0.0324574	94.0908	33.1237	-	0.000539969	-1.00362e-05	0.000286799	8.34492e-05	0.000510465	0.000271472	-0.000271472	0.959406	0.000324574	0.940908
OLFM3	seq.11143.32	Noelin-3:Isoform 2, N-term	Q96PB7	640	0.000639895	0.0323848	94.1232	33.0189	+	0.00058389	5.20277e-06	0.000247365	0.000740646	0.000510465	0.000293554	0.000293554	0.950608	0.000323848	0.941232
ADAM9	seq.3795.6	Disintegrin and metalloproteinase domain-containing protein 9	Q13443	641	0.000639001	0.0323395	94.1555	32.914	+	0.00068437	1.2826e-06	0.000444195	0.000760893	0.000510465	0.00034407	0.00034407	0.935086	0.000323395	0.941555
POSTN	seq.6645.53	Periostin	Q15063	642	0.000638524	0.0323154	94.1878	32.8092	-	0.000668018	-0.000196234	0.000372616	0.000102054	0.000510465	0.000335849	-0.000335849	0.937468	0.000323154	0.941878
UCK2	seq.12515.45	Uridine-cytidine kinase 2	Q9BZX2	643	0.000636642	0.0322201	94.2201	32.7044	+	0.000638025	6.71405e-05	0.00034003	0.000144189	0.000510465	0.00032077	0.00032077	0.941059	0.000322201	0.942201
TAT	seq.22078.4	Tyrosine aminotransferase	P17735	644	0.000635685	0.0321717	94.2522	32.5996	-	0.000692548	-1.24602e-06	0.000388528	0.000336533	0.000510465	0.000348182	-0.000348182	0.932668	0.000321717	0.942522
CARD9	seq.11405.150	Caspase recruitment domain-containing protein 9	Q9H257	645	0.000635606	0.0321677	94.2844	32.4948	-	0.000687464	-7.30279e-06	0.000310275	0.000679359	0.000510465	0.000345626	-0.000345626	0.934052	0.000321677	0.942844
UBE2R2	seq.19824.3	Ubiquitin-conjugating enzyme E2 R2	Q712K3	646	0.000630956	0.0319324	94.3163	32.3899	-	0.000655074	-1.62292e-05	0.000719719	7.79771e-05	0.000510465	0.000329342	-0.000329342	0.938462	0.000319324	0.943163
GPHN	seq.24902.84	Gephyrin	Q9NQX3	647	0.000627548	0.0317599	94.3481	32.2851	-	0.00063305	-1.85781e-05	0.000336199	0.000133792	0.000510465	0.000318269	-0.000318269	0.942658	0.000317599	0.943481
LYSMD3	seq.10563.13	LysM and putative peptidoglycan-binding domain-containing protein 3	Q7Z3D4	648	0.000626956	0.03173	94.3798	32.1803	+	0.000601089	1.24834e-05	0.000272067	0.00076144	0.000510465	0.0003022	0.0003022	0.947929	0.0003173	0.943798
TADA1	seq.22796.17	Transcriptional adapter 1	Q96BN2	649	0.000626275	0.0316955	94.4115	32.0755	-	0.000575176	-1.39171e-05	0.000283785	0.000105064	0.000510465	0.000289173	-0.000289173	0.952062	0.000316955	0.944115
ACOT8	seq.17400.71	Acyl-coenzyme A thioesterase 8	O14734	650	0.000625827	0.0316728	94.4432	31.9706	-	0.000637746	-2.50612e-06	0.000344842	0.000770742	0.000510465	0.00032063	-0.00032063	0.9417	0.000316728	0.944432
GLRX3	seq.16596.25	Glutaredoxin-3	O76003	651	0.000625198	0.031641	94.4748	31.8658	+	0.00064567	7.97256e-06	0.000507533	9.05629e-05	0.000510465	0.000324614	0.000324614	0.940092	0.00031641	0.944748
EFEMP1	seq.8480.29	EGF-containing fibulin-like extracellular matrix protein 1	Q12805	652	0.000619272	0.0313411	94.5062	31.761	-	0.000687383	-2.31222e-05	0.000315655	0.000555416	0.000510465	0.000345585	-0.000345585	0.934398	0.000313411	0.945062
XPO5	seq.25963.2	Exportin-5	Q9HAV4	653	0.000617659	0.0312594	94.5374	31.6562	+	0.000596385	6.92554e-05	0.000463789	8.94685e-05	0.000510465	0.000299836	0.000299836	0.948831	0.000312594	0.945374
UNG	seq.22821.50	Uracil-DNA glycosylase	P13051	654	0.000614635	0.0311064	94.5685	31.5514	+	0.000572823	9.2764e-06	0.000236036	0.000641328	0.000510465	0.000287989	0.000287989	0.953504	0.000311064	0.945685
FGFBP1	seq.9507.55	Fibroblast growth factor-binding protein 1	Q14512	655	0.000612595	0.0310031	94.5995	31.4465	-	0.000640111	-1.00095e-05	0.000355944	0.000376205	0.000510465	0.000321819	-0.000321819	0.940738	0.000310031	0.945995
TRIM9	seq.22817.126	E3 ubiquitin-protein ligase TRIM9	Q9C026	656	0.000612358	0.0309911	94.6305	31.3417	+	0.000630857	0.000127633	0.000371828	7.52411e-05	0.000510465	0.000317166	0.000317166	0.943293	0.000309911	0.946305
BACH2	seq.12756.3	Transcription regulator protein BACH2	Q9BYV9	657	0.000611569	0.0309512	94.6615	31.2369	+	0.000575144	9.89033e-05	0.000321643	9.11101e-05	0.000510465	0.000289157	0.000289157	0.952351	0.000309512	0.946615
HEY1	seq.22374.56	Hairy/enhancer-of-split related with YRPW motif protein 1	Q9Y5J3	658	0.000610246	0.0308843	94.6924	31.1321	+	0.000595925	9.0653e-06	0.000264419	0.00076828	0.000510465	0.000299604	0.000299604	0.94913	0.000308843	0.946924
FLII	seq.12677.164	Protein flightless-1 homolog	Q13045	659	0.000608334	0.0307875	94.7232	31.0273	-	0.000706292	-0.000163656	0.000416104	0.000598919	0.000510465	0.000355092	-0.000355092	0.930919	0.000307875	0.947232
CSNK1A1L	seq.22484.17	Casein kinase I isoform alpha-like	Q8N752	660	0.000605892	0.0306639	94.7538	30.9224	+	0.000674292	1.28068e-05	0.000270383	0.000740646	0.000510465	0.000339004	0.000339004	0.936455	0.000306639	0.947538
COLEC12	seq.9787.23	Collectin-12	Q5KU26	661	0.000604138	0.0305752	94.7844	30.8176	-	0.000620763	-0.000154136	0.000350109	9.8771e-05	0.000510465	0.000312092	-0.000312092	0.945175	0.000305752	0.947844
HPGDS	seq.12549.33	Hematopoietic prostaglandin D synthase	O60760	662	0.000601891	0.0304614	94.8149	30.7128	-	0.000571886	-0.000180718	0.000245712	0.00016854	0.000510465	0.000287518	-0.000287518	0.953791	0.000304614	0.948149
NAGLU	seq.15509.2	Alpha-N-acetylglucosaminidase	P54802	663	0.000601102	0.0304215	94.8453	30.608	+	0.000546982	8.64055e-05	0.000412884	0.000371554	0.000510465	0.000274998	0.000274998	0.958314	0.000304215	0.948453
ARG2	seq.17752.24	Arginase-2, mitochondrial	P78540	664	0.00059984	0.0303576	94.8756	30.5031	+	0.000604638	4.33582e-05	0.00041172	0.000126679	0.000510465	0.000303985	0.000303985	0.947021	0.000303576	0.948756
MACROD2	seq.25459.3	O-acetyl-ADP-ribose deacetylase MACROD2	A1Z1Q3	665	0.000591565	0.0299388	94.9056	30.3983	+	0.000589604	5.2621e-05	0.000269834	0.000108894	0.000510465	0.000296426	0.000296426	0.949724	0.000299388	0.949056
ALKBH2	seq.18400.52	DNA oxidative demethylase ALKBH2	Q6NS38	666	0.000587198	0.0297178	94.9353	30.2935	+	0.000573512	1.56179e-06	0.000328432	0.000126679	0.000510465	0.000288336	0.000288336	0.952928	0.000297178	0.949353
STATH	seq.17172.19	Statherin	P02808	667	0.000585163	0.0296148	94.9649	30.1887	-	0.00062579	-1.26658e-05	0.000237645	0.000732711	0.000510465	0.000314619	-0.000314619	0.943924	0.000296148	0.949649
LGALS7	seq.9196.8	Galectin-7	P47929	668	0.000585101	0.0296117	94.9945	30.0839	-	0.000573413	-2.80363e-05	0.000315127	0.00011464	0.000510465	0.000288286	-0.000288286	0.953216	0.000296117	0.949945
HHIP	seq.10833.64	Hedgehog-interacting protein	Q96QV1	669	0.000582114	0.0294605	95.024	29.979	+	0.000609508	1.59727e-05	0.000311763	0.000230375	0.000510465	0.000306433	0.000306433	0.946412	0.000294605	0.95024
VCAM1	seq.2967.8	Vascular cell adhesion protein 1	P19320	670	0.000581896	0.0294495	95.0534	29.8742	-	0.00063118	-3.71506e-05	0.000492062	0.000145831	0.000510465	0.000317329	-0.000317329	0.942975	0.000294495	0.950534
MAP2K4	seq.5242.37	Dual specificity mitogen-activated protein kinase kinase 4	P45985	671	0.000580748	0.0293914	95.0828	29.7694	-	0.0005524	-1.61379e-06	0.000419186	5.8004e-05	0.000510465	0.000277722	-0.000277722	0.957209	0.000293914	0.950828
ASB13	seq.21234.7	Ankyrin repeat and SOCS box protein 13	Q8WXK3	672	0.000580643	0.0293861	95.1122	29.6646	+	0.000587667	2.7496e-05	0.000450338	6.23817e-05	0.000510465	0.000295452	0.000295452	0.95002	0.000293861	0.951122
WFDC2	seq.11388.75	WAP four-disulfide core domain protein 2	Q14508	673	0.000577264	0.0292151	95.1414	29.5597	+	0.000544444	7.73516e-06	0.000301187	0.000105611	0.000510465	0.000273722	0.000273722	0.958862	0.000292151	0.951414
MMP3	seq.2788.55	Stromelysin-1	P08254	674	0.000574317	0.0290659	95.1705	29.4549	+	0.000615612	1.38512e-05	0.000222149	0.00076527	0.000510465	0.000309502	0.000309502	0.946105	0.000290659	0.951705
NOMO2	seq.25121.7	Nodal modulator 2	Q5JPE7	675	0.000573371	0.029018	95.1995	29.3501	-	0.000616207	-2.76889e-05	0.000369233	8.09868e-05	0.000510465	0.000309801	-0.000309801	0.945796	0.00029018	0.951995
LEFTY2	seq.15503.15	Left-right determination factor 2	O00292	676	0.000573111	0.0290049	95.2285	29.2453	-	0.000578744	-6.16655e-05	0.000343098	0.000135708	0.000510465	0.000290966	-0.000290966	0.951193	0.000290049	0.952285
CGA|TSHB	seq.3521.16	Thyroid Stimulating Hormone	P01215|P01222	677	0.000572292	0.0289634	95.2575	29.1405	-	0.000570189	-7.10873e-05	0.000356117	7.82507e-05	0.000510465	0.000286665	-0.000286665	0.954653	0.000289634	0.952575
PCDHAC1	seq.7193.98	Protocadherin alpha-C1	Q9H158	678	0.000570355	0.0288654	95.2863	29.0356	+	0.000621439	0.000169356	0.000236405	0.000769101	0.000510465	0.000312432	0.000312432	0.944863	0.000288654	0.952863
THAP2	seq.22806.1	THAP domain-containing protein 2	Q9H0W7	679	0.000570236	0.0288594	95.3152	28.9308	-	0.000727656	-4.52045e-05	0.00028701	0.000719578	0.000510465	0.000365833	-0.000365833	0.926234	0.000288594	0.953152
PCDHGB1	seq.11872.9	Protocadherin gamma-B1	Q9Y5G3	680	0.000568998	0.0287967	95.344	28.826	-	0.000569162	-5.98601e-05	0.000543882	7.96187e-05	0.000510465	0.000286149	-0.000286149	0.954939	0.000287967	0.95344
CGA|LHB	seq.2953.31	Luteinizing hormone	P01215|P01229	681	0.000567765	0.0287343	95.3727	28.7212	+	0.000575855	3.16386e-06	0.000661713	9.98654e-05	0.00102093	0.000289514	0.000289514	0.951773	0.000287343	0.953727
CLEC4C	seq.9094.5	C-type lectin domain family 4 member C	Q8WTT0	682	0.000567624	0.0287272	95.4015	28.6164	-	0.000564744	-1.0561e-05	0.000280189	9.6035e-05	0.000510465	0.000283928	-0.000283928	0.956648	0.000287272	0.954015
ADAMTS3	seq.8845.2	A disintegrin and metalloproteinase with thrombospondin motifs 3	O15072	683	0.000567537	0.0287228	95.4302	28.5115	-	0.000571122	-7.82373e-05	0.000263534	0.00012449	0.000510465	0.000287134	-0.000287134	0.954366	0.000287228	0.954302
PTPN4	seq.14254.27	Tyrosine-protein phosphatase non-receptor type 4	P29074	684	0.000561051	0.0283945	95.4586	28.4067	+	0.000550897	2.11551e-05	0.000312898	8.34492e-05	0.000510465	0.000276966	0.000276966	0.957486	0.000283945	0.954586
NDST1	seq.6927.7	Bifunctional heparan sulfate N-deacetylase/N-sulfotransferase 1	P52848	685	0.000560684	0.028376	95.487	28.3019	+	0.000571769	9.40824e-05	0.000251886	0.000107253	0.000510465	0.00028746	0.00028746	0.954079	0.00028376	0.95487
ACHE	seq.10980.11	Acetylcholinesterase	P22303	686	0.000560491	0.0283662	95.5153	28.1971	-	0.000568959	-5.24006e-05	0.00038677	0.000102875	0.000510465	0.000286047	-0.000286047	0.955225	0.000283662	0.955153
KIF3B	seq.24953.27	Kinesin-like protein KIF3B	O15066	687	0.000559465	0.0283143	95.5436	28.0922	+	0.000601692	1.71239e-05	0.000701882	8.0166e-05	0.000510465	0.000302504	0.000302504	0.947627	0.000283143	0.955436
NUBP2	seq.21863.11	Cytosolic Fe-S cluster assembly factor NUBP2	Q9Y5Y2	688	0.000555605	0.0281189	95.5718	27.9874	-	0.000586082	-8.44717e-05	0.000309854	0.000101507	0.000510465	0.000294656	-0.000294656	0.950315	0.000281189	0.955718
REPIN1	seq.13554.78	Replication initiator 1	Q9BWE0	689	0.000555582	0.0281178	95.5999	27.8826	+	0.000525204	5.99051e-05	0.000595123	0.000783328	0.00102093	0.000264049	0.000264049	0.962087	0.000281178	0.955999
PTPRS	seq.6049.64	Receptor-type tyrosine-protein phosphatase S	Q13332	690	0.000555041	0.0280904	95.628	27.7778	-	0.000568422	-7.90606e-06	0.000389627	7.63355e-05	0.000510465	0.000285777	-0.000285777	0.955511	0.000280904	0.95628
ACE	seq.10714.7	Angiotensin-converting enzyme	P12821	691	0.000553256	0.028	95.656	27.673	+	0.000607091	8.67548e-06	0.000318633	0.000134887	0.000510465	0.000305218	0.000305218	0.946717	0.00028	0.95656
LUM	seq.13114.50	Lumican	P51884	692	0.000552474	0.0279605	95.6839	27.5681	+	0.000656862	5.88038e-05	0.000244479	0.000763081	0.000510465	0.000330241	0.000330241	0.938133	0.000279605	0.956839
SERPINB8	seq.19130.81	Serpin B8	P50452	693	0.000550092	0.0278399	95.7118	27.4633	-	0.000564849	-2.79354e-05	0.000316523	0.000102054	0.000510465	0.000283981	-0.000283981	0.956364	0.000278399	0.957118
RAB3IL1	seq.21375.34	Guanine nucleotide exchange factor for Rab-3A	Q8TBN0	694	0.000549155	0.0277925	95.7396	27.3585	+	0.000577705	1.37113e-05	0.000220944	0.0005929	0.000510465	0.000290444	0.000290444	0.951483	0.000277925	0.957396
ST8SIA2	seq.7920.30	Alpha-2,8-sialyltransferase 8B	Q92186	695	0.000548559	0.0277623	95.7673	27.2537	-	0.000565385	-1.96431e-05	0.000302942	9.90446e-05	0.000510465	0.00028425	-0.00028425	0.95608	0.000277623	0.957673
AFM	seq.18196.8	Afamin	P43652	696	0.000545523	0.0276087	95.7949	27.1488	+	0.000596422	3.0808e-05	0.000759425	3.63893e-05	0.00102093	0.000299854	0.000299854	0.948531	0.000276087	0.957949
TRIO	seq.11126.102	Triple functional domain protein	O75962	697	0.000544664	0.0275652	95.8225	27.044	-	0.000583781	-7.28455e-05	0.000327607	8.83741e-05	0.000510465	0.000293499	-0.000293499	0.950902	0.000275652	0.958225
GFRAL	seq.6920.1	GDNF family receptor alpha-like	Q6UXV0	698	0.000543592	0.0275109	95.85	26.9392	+	0.000573622	2.55856e-05	0.000318896	8.89213e-05	0.000510465	0.000288391	0.000288391	0.952639	0.000275109	0.9585
SOSTDC1	seq.8237.56	Sclerostin domain-containing protein 1	Q6X4U4	699	0.00053925	0.0272912	95.8773	26.8344	-	0.000440562	-1.48128e-05	0.000697001	0.000696869	0.00102093	0.000221495	-0.000221495	0.972665	0.000272912	0.958773
LYZL2	seq.6377.54	Lysozyme-like protein 2	Q7Z4W2	700	0.000538626	0.0272596	95.9046	26.7296	-	0.000522482	-2.06663e-06	0.000314922	8.48172e-05	0.000510465	0.00026268	-0.00026268	0.962613	0.000272596	0.959046
LRRTM4	seq.6572.10	Leucine-rich repeat transmembrane neuronal protein 4:Isoform 2, Extracellular domain	Q86VH4	701	0.000536932	0.0271739	95.9317	26.6247	-	0.000592007	-6.4831e-06	0.000238972	0.000608495	0.000510465	0.000297634	-0.000297634	0.949428	0.000271739	0.959317
ADGRF1	seq.11243.90	Adhesion G-protein coupled receptor F1	Q5T601	702	0.000534877	0.0270699	95.9588	26.5199	+	0.000541943	4.98261e-05	0.000235528	0.000772658	0.000510465	0.000272465	0.000272465	0.959135	0.000270699	0.959588
IGHM	seq.3069.52	Immunoglobulin M	P01871	703	0.000532033	0.0269259	95.9857	26.4151	-	0.000489615	-1.20307e-05	0.000433984	0.000127773	0.000510465	0.000246156	-0.000246156	0.966432	0.000269259	0.959857
MB	seq.3042.7	Myoglobin	P02144	704	0.000531416	0.0268947	96.0126	26.3103	+	0.000529457	5.31743e-05	0.000440065	0.000160879	0.000510465	0.000266187	0.000266187	0.961557	0.000268947	0.960126
SNU13	seq.13602.6	NHP2-like protein 1	P55769	705	0.000531021	0.0268747	96.0395	26.2055	-	0.000528783	-1.60213e-05	0.000308711	0.000765817	0.000510465	0.000265848	-0.000265848	0.961823	0.000268747	0.960395
MMP13	seq.4925.54	Collagenase 3	P45452	706	0.000528348	0.0267394	96.0662	26.1006	-	0.000508088	-3.02446e-05	0.000279222	0.000130783	0.000510465	0.000255444	-0.000255444	0.964164	0.000267394	0.960662
HHEX	seq.20425.12	Hematopoietically-expressed homeobox protein HHEX	Q03014	707	0.00052756	0.0266996	96.0929	25.9958	-	0.000509099	-3.09134e-06	0.000254161	0.000757883	0.000510465	0.000255952	-0.000255952	0.963652	0.000266996	0.960929
RELN	seq.21713.11	Reelin	P78509	708	0.000527166	0.0266796	96.1196	25.891	+	0.000545678	5.88293e-05	0.000366343	7.90715e-05	0.000510465	0.000274342	0.000274342	0.958589	0.000266796	0.961196
POLR3K	seq.21368.46	DNA-directed RNA polymerase III subunit RPC10	Q9Y2Y1	709	0.000525884	0.0266148	96.1462	25.7862	+	0.000508569	1.66412e-05	0.000301646	0.000573747	0.000510465	0.000255686	0.000255686	0.963908	0.000266148	0.961462
LRRN1	seq.11586.2	Leucine-rich repeat neuronal protein 1:Extracellular domain	Q6UXK5	710	0.00052156	0.0263959	96.1726	25.6813	-	0.000535999	-2.27738e-05	0.000400616	7.33259e-05	0.000510465	0.000269476	-0.000269476	0.960487	0.000263959	0.961726
SSR2	seq.21837.3	Translocon-associated protein subunit beta	P43308	711	0.000515238	0.026076	96.1987	25.5765	+	0.000549312	2.11885e-05	0.000222961	0.000107526	0.000510465	0.000276169	0.000276169	0.958039	0.00026076	0.961987
EML2	seq.25907.47	Echinoderm microtubule-associated protein-like 2	O95834	712	0.000514823	0.0260549	96.2248	25.4717	-	0.000550228	-8.30808e-05	0.000287503	0.000101507	0.000510465	0.00027663	-0.00027663	0.957763	0.000260549	0.962248
AZIN1	seq.25282.6	Antizyme inhibitor 1	O14977	713	0.000513216	0.0259736	96.2507	25.3669	-	0.000536252	-2.38204e-05	0.000396423	0.000108894	0.000510465	0.000269604	-0.000269604	0.960217	0.000259736	0.962507
ITGB6	seq.7737.76	Integrin beta-6	P18564	714	0.000513091	0.0259673	96.2767	25.2621	-	0.000539048	-1.82139e-05	0.000420571	0.000156775	0.000510465	0.000271009	-0.000271009	0.959677	0.000259673	0.962767
POMGNT1	seq.8253.2	Protein O-linked-mannose beta-1,2-N-acetylglucosaminyltransferase 1	Q8WZA1	715	0.000512979	0.0259616	96.3027	25.1572	+	0.000479867	1.84171e-05	0.000476941	0.000432021	0.000510465	0.000241256	0.000241256	0.967159	0.000259616	0.963027
NRXN3	seq.16323.8	Neurexin-3	Q9Y4C0	716	0.000509038	0.0257622	96.3284	25.0524	+	0.000534344	0.00016088	0.000416625	5.36264e-05	0.000510465	0.000268644	0.000268644	0.960755	0.000257622	0.963284
CNTN3	seq.20586.18	Contactin-3	Q9P232	717	0.000508829	0.0257516	96.3542	24.9476	-	0.000496851	-3.47691e-05	0.000281339	6.40233e-05	0.000510465	0.000249794	-0.000249794	0.965937	0.000257516	0.963542
CCN1	seq.6264.9	Protein CYR61	O00622	718	0.000506109	0.0256139	96.3798	24.8428	-	0.000503622	-6.81252e-06	0.000333127	5.88248e-05	0.000510465	0.000253199	-0.000253199	0.965183	0.000256139	0.963798
IZUMO1	seq.21526.88	Izumo sperm-egg fusion protein 1	Q8IYV9	719	0.000504005	0.0255074	96.4053	24.7379	+	0.000457811	1.92688e-05	0.00036163	0.00053298	0.000510465	0.000230167	0.000230167	0.969736	0.000255074	0.964053
LMNB2	seq.20217.26	Lamin-B2	Q03252	720	0.000503949	0.0255046	96.4308	24.6331	-	0.000531035	-5.63263e-05	0.000370045	6.59386e-05	0.000510465	0.000266981	-0.000266981	0.96129	0.000255046	0.964308
FRZB	seq.13740.51	Secreted frizzled-related protein 3	Q92765	721	0.000499669	0.025288	96.4561	24.5283	+	0.000507204	9.5956e-06	0.000264497	7.82507e-05	0.000510465	0.000254999	0.000254999	0.964929	0.00025288	0.964561
C4A|C4B	seq.2182.54	Complement C4b	P0C0L4|P0C0L5	722	0.000498371	0.0252223	96.4813	24.4235	+	0.000404562	1.18623e-05	0.00032439	0.000273057	0.000510465	0.000203395	0.000203395	0.976686	0.000252223	0.964813
RAB37	seq.23282.19	Ras-related protein Rab-37	Q96AX2	723	0.000497144	0.0251602	96.5065	24.3187	-	0.000484738	-4.74354e-06	0.000279386	0.000285369	0.000510465	0.000243705	-0.000243705	0.966676	0.000251602	0.965065
SURF1	seq.8009.121	Surfeit locus protein 1	Q15526	724	0.000497048	0.0251553	96.5316	24.2138	+	0.000508013	8.82277e-06	0.000267276	0.000632572	0.000510465	0.000255406	0.000255406	0.964674	0.000251553	0.965316
CAPS	seq.21143.10	Calcyphosin	Q13938	725	0.000495696	0.025087	96.5567	24.109	+	0.000455371	2.06045e-05	0.000308865	0.000385234	0.000510465	0.00022894	0.00022894	0.970194	0.00025087	0.965567
C1QL2	seq.6423.66	Complement C1q-like protein 2	Q7Z5L3	726	0.000495513	0.0250777	96.5818	24.0042	-	0.00049486	-3.5568e-05	0.000386013	6.8401e-05	0.000510465	0.000248793	-0.000248793	0.966186	0.000250777	0.965818
TNFRSF17	seq.2665.26	Tumor necrosis factor receptor superfamily member 17	Q02223	727	0.000494171	0.0250098	96.6068	23.8994	-	0.000501481	-3.10573e-05	0.000564053	0.00146433	0.00102093	0.000252122	-0.000252122	0.965688	0.000250098	0.966068
FAM174A	seq.6597.24	Membrane protein FAM174A	Q8TBP5	728	0.000493424	0.0249719	96.6318	23.7945	+	0.000462241	1.8331e-05	0.000272111	6.78538e-05	0.000510465	0.000232394	0.000232394	0.968812	0.000249719	0.966318
KIR2DL2	seq.7773.20	Killer cell immunoglobulin-like receptor 2DL2	P43627	729	0.000489723	0.0247847	96.6565	23.6897	+	0.000563531	6.3131e-06	0.000276993	0.000348298	0.000510465	0.000283318	0.000283318	0.956932	0.000247847	0.966565
AHSP	seq.9025.5	Alpha-hemoglobin-stabilizing protein	Q9NZD4	730	0.00048813	0.024704	96.6813	23.5849	-	0.000538006	-1.57604e-05	0.000369558	0.000109442	0.000510465	0.000270485	-0.000270485	0.959948	0.00024704	0.966813
NADK	seq.13624.17	NAD kinase	O95544	731	0.000487092	0.0246515	96.7059	23.4801	-	0.000446185	-2.76004e-05	0.000338452	0.000131056	0.000510465	0.000224322	-0.000224322	0.971773	0.000246515	0.967059
LAS2	seq.22114.4	Uncharacterized protein C18orf54	Q8IYD9	732	0.000485096	0.0245505	96.7305	23.3753	-	0.000520524	-8.64022e-05	0.000493177	5.22584e-05	0.000510465	0.000261696	-0.000261696	0.962875	0.000245505	0.967305
PLCXD3	seq.21180.16	PI-PLC X domain-containing protein 3	Q63HM9	733	0.000481324	0.0243596	96.7548	23.2704	-	0.000517878	-0.000125864	0.000297167	7.38731e-05	0.000510465	0.000260366	-0.000260366	0.963397	0.000243596	0.967548
NUDT3	seq.12796.44	Diphosphoinositol polyphosphate phosphohydrolase 1	O95989	734	0.000475308	0.0240551	96.7789	23.1656	+	0.000520133	2.29782e-05	0.000291159	0.000466221	0.000510465	0.0002615	0.0002615	0.963136	0.000240551	0.967789
ERGIC1	seq.23372.112	Endoplasmic reticulum-Golgi intermediate compartment protein 1	Q969X5	735	0.000473145	0.0239457	96.8028	23.0608	-	0.000459585	-4.93572e-06	0.000248759	0.000102601	0.000510465	0.000231059	-0.000231059	0.969275	0.000239457	0.968028
KNG1	seq.19631.13	Kininostatin	P01042	736	0.000471253	0.0238499	96.8267	22.956	+	0.000406586	2.72898e-05	0.00029668	0.000240498	0.000510465	0.000204413	0.000204413	0.976483	0.000238499	0.968267
PTK2B	seq.11395.5	Protein-tyrosine kinase 2-beta:4.1 protein, ezrin, radixin, moesin domain	Q14289	737	0.00047073	0.0238234	96.8505	22.8512	-	0.000467573	-4.09037e-05	0.000381454	0.000421624	0.000510465	0.000235074	-0.000235074	0.968347	0.000238234	0.968505
ANKRD16	seq.24720.10	Ankyrin repeat domain-containing protein 16	Q6P6B7	738	0.000465124	0.0235397	96.874	22.7463	-	0.000473298	-1.17158e-05	0.000250433	0.000147199	0.000510465	0.000237953	-0.000237953	0.967876	0.000235397	0.96874
HCAR2	seq.13495.48	Hydroxycarboxylic acid receptor 2	Q8TDS4	739	0.000463557	0.0234604	96.8975	22.6415	+	0.000469514	1.03732e-05	0.000243162	7.2505e-05	0.000510465	0.00023605	0.00023605	0.968112	0.000234604	0.968975
CSF1	seq.3738.54	Macrophage colony-stimulating factor 1	P09603	740	0.000461476	0.0233551	96.9208	22.5367	-	0.000478151	-1.29017e-05	0.000327217	7.05898e-05	0.000510465	0.000240393	-0.000240393	0.9674	0.000233551	0.969208
GLS	seq.24920.6	Glutaminase kidney isoform, mitochondrial	O94925	741	0.00045632	0.0230941	96.9439	22.4319	-	0.000524487	-0.000261702	0.000402707	5.58152e-05	0.000510465	0.000263688	-0.000263688	0.96235	0.000230941	0.969439
CDCP1	seq.8589.13	CUB domain-containing protein 1	Q9H5V8	742	0.000455118	0.0230333	96.967	22.327	-	0.000455558	-2.82507e-06	0.000261147	6.45705e-05	0.000510465	0.000229034	-0.000229034	0.969965	0.000230333	0.96967
LAMA2|LAMB1|LAMC1	seq.18347.15	Laminin-2	P24043|P07942|P11047	743	0.000453939	0.0229736	96.9899	22.2222	+	0.000433918	1.08768e-05	0.000255354	0.000536537	0.000510465	0.000218154	0.000218154	0.973102	0.000229736	0.969899
A2ML1	seq.15482.12	Alpha-2-macroglobulin-like protein 1	A8K2U0	744	0.000452514	0.0229015	97.0128	22.1174	-	0.000503181	-9.20856e-05	0.000277818	8.39964e-05	0.000510465	0.000252977	-0.000252977	0.965436	0.000229015	0.970128
IGDCC4	seq.9793.145	Immunoglobulin superfamily DCC subclass member 4	Q8TDY8	745	0.000450826	0.0228161	97.0357	22.0126	-	0.000425038	-5.13204e-05	0.000313827	5.22584e-05	0.000510465	0.00021369	-0.00021369	0.974397	0.000228161	0.970357
COPS8	seq.22119.18	COP9 signalosome complex subunit 8	Q99627	746	0.000447079	0.0226265	97.0583	21.9078	-	0.00056797	-2.59332e-06	0.000319879	0.000519574	0.000510465	0.00028555	-0.00028555	0.955796	0.000226265	0.970583
ITGAV|ITGB8	seq.20191.13	Integrin alpha V beta 8	P06756|P26012	747	0.000445399	0.0225414	97.0808	21.8029	+	0.000442793	2.20019e-05	0.000337805	4.76071e-05	0.000510465	0.000222616	0.000222616	0.972443	0.000225414	0.970808
GPNMB	seq.8240.207	Transmembrane glycoprotein NMB:Extracellular domain	Q14956	748	0.000441386	0.0223383	97.1032	21.6981	+	0.00045981	4.10754e-05	0.00026486	0.000772658	0.000510465	0.000231172	0.000231172	0.969043	0.000223383	0.971032
TIMP1	seq.25967.34	Metalloproteinase inhibitor 1	P01033	749	0.000440648	0.022301	97.1255	21.5933	+	0.000462703	1.8241e-05	0.000256692	0.000761166	0.000510465	0.000232626	0.000232626	0.96858	0.00022301	0.971255
ADCYAP1	seq.8285.64	Pituitary adenylate cyclase-activating polypeptide	P18509	750	0.00043999	0.0222677	97.1477	21.4885	-	0.00045931	-5.39345e-05	0.000255554	7.1137e-05	0.000510465	0.00023092	-0.00023092	0.969505	0.000222677	0.971477
CSF1	seq.10741.22	Macrophage colony-stimulating factor 1	P09603	751	0.000439829	0.0222595	97.17	21.3836	-	0.000444837	-3.52171e-06	0.000230879	7.33259e-05	0.000510465	0.000223644	-0.000223644	0.971997	0.000222595	0.9717
CXCL2	seq.3148.49	Gro-beta	P19875	752	0.000436756	0.022104	97.1921	21.2788	+	0.000452436	8.47756e-07	0.000390832	4.40502e-05	0.000510465	0.000227464	0.000227464	0.970649	0.00022104	0.971921
CCL23	seq.2913.1	C-C motif chemokine 23	P55773	753	0.000434938	0.022012	97.2141	21.174	-	0.000371093	-7.45185e-05	0.000469647	4.65127e-05	0.000510465	0.000186569	-0.000186569	0.981705	0.00022012	0.972141
PRG2	seq.7258.5	Bone marrow proteoglycan	P13727	754	0.000434382	0.0219839	97.2361	21.0692	+	0.000453334	0.000102877	0.000388284	5.22584e-05	0.000510465	0.000227916	0.000227916	0.970421	0.000219839	0.972361
MMP9	seq.2579.17	Matrix metalloproteinase-9	P14780	755	0.000434184	0.0219739	97.2581	20.9644	-	0.000448438	-1.86073e-05	0.000246086	0.000501242	0.000510465	0.000225455	-0.000225455	0.9711	0.000219739	0.972581
CANT1	seq.6480.1	Soluble calcium-activated nucleotidase 1	Q8WVQ1	756	0.000433589	0.0219437	97.28	20.8595	+	0.000448969	5.60018e-05	0.000342748	4.97959e-05	0.000510465	0.000225722	0.000225722	0.970875	0.000219437	0.9728
EPOR	seq.19575.4	Erythropoietin receptor	P19235	757	0.000429575	0.0217406	97.3018	20.7547	-	0.000481507	-7.12447e-05	0.00021863	0.000771016	0.000510465	0.00024208	-0.00024208	0.966918	0.000217406	0.973018
GH2	seq.10978.39	Growth hormone variant	P01242	758	0.00042709	0.0216148	97.3234	20.6499	-	0.0003811	-3.09668e-05	0.000266243	0.000192891	0.000510465	0.0001916	-0.0001916	0.979821	0.000216148	0.973234
KDF1	seq.23550.10	Keratinocyte differentiation factor 1	Q8NAX2	759	0.000425362	0.0215274	97.3449	20.5451	+	0.000393652	4.35447e-05	0.000273099	0.000150209	0.000510465	0.00019791	0.00019791	0.977686	0.000215274	0.973449
NFASC	seq.7179.69	Neurofascin	O94856	760	0.000420172	0.0212647	97.3662	20.4403	+	0.000444823	8.35255e-05	0.000502421	0.000211496	0.000510465	0.000223637	0.000223637	0.972221	0.000212647	0.973662
EDN1	seq.6495.14	Endothelin-1	P05305	761	0.000419488	0.0212301	97.3874	20.3354	+	0.000409993	6.40403e-05	0.000343236	3.72101e-05	0.000510465	0.000206126	0.000206126	0.976073	0.000212301	0.973874
TWSG1	seq.9234.8	Twisted gastrulation protein homolog 1	Q9GZX9	762	0.000418844	0.0211975	97.4086	20.2306	-	0.000446231	-8.94698e-05	0.000358984	4.02198e-05	0.000510465	0.000224345	-0.000224345	0.971549	0.000211975	0.974086
PDE4A	seq.18918.86	cAMP-specific 3',5'-cyclic phosphodiesterase 4A	P27815	763	0.000418148	0.0211623	97.4298	20.1258	+	0.000411649	2.66866e-05	0.000310285	0.000239403	0.000510465	0.000206959	0.000206959	0.97566	0.000211623	0.974298
SLC6A16	seq.13056.18	Orphan sodium- and chloride-dependent neurotransmitter transporter NTT5	Q9GZN6	764	0.00041633	0.0210703	97.4508	20.021	-	0.000446602	-5.90408e-06	0.000273979	5.17111e-05	0.000510465	0.000224531	-0.000224531	0.971325	0.000210703	0.974508
CHST1	seq.7803.4	Carbohydrate sulfotransferase 1	O43916	765	0.00041468	0.0209867	97.4718	19.9161	+	0.000411091	7.6881e-05	0.000242584	6.78538e-05	0.000510465	0.000206678	0.000206678	0.975867	0.000209867	0.974718
HAVCR2	seq.7152.5	Hepatitis A virus cellular receptor 2	Q8TDQ0	766	0.000414302	0.0209676	97.4928	19.8113	+	0.000430218	4.1471e-05	0.000230358	6.42969e-05	0.000510465	0.000216294	0.000216294	0.973753	0.000209676	0.974928
CENPV	seq.8817.29	Centromere protein V	Q7Z7K6	767	0.000413901	0.0209473	97.5137	19.7065	-	0.000474011	-4.08346e-06	0.000375385	7.41467e-05	0.000510465	0.000238312	-0.000238312	0.967638	0.000209473	0.975137
UBE2D4	seq.13475.10	Ubiquitin-conjugating enzyme E2 D4	Q9Y2X8	768	0.000412068	0.0208546	97.5346	19.6017	+	0.000370183	0.000146717	0.000385694	2.29827e-05	0.000510465	0.000186111	0.000186111	0.982078	0.000208546	0.975346
NPM2	seq.21138.2	Nucleoplasmin-2	Q86SE8	769	0.000411842	0.0208431	97.5554	19.4969	-	0.000423807	-1.75e-05	0.000380444	3.72101e-05	0.000510465	0.000213071	-0.000213071	0.97461	0.000208431	0.975554
DOCK2	seq.25904.17	Dedicator of cytokinesis protein 2	Q92608	770	0.0004048	0.0204868	97.5759	19.392	+	0.000432976	2.52627e-05	0.000296245	5.49944e-05	0.000510465	0.000217681	0.000217681	0.973319	0.000204868	0.975759
VEGFD	seq.14705.1	Vascular endothelial growth factor D	O43915	771	0.000403868	0.0204396	97.5963	19.2872	+	0.000508023	1.37765e-05	0.000489488	0.00149798	0.00102093	0.000255411	0.000255411	0.964419	0.000204396	0.975963
HSPB3	seq.23324.6	Heat shock protein beta-3	Q12988	772	0.000400639	0.0202762	97.6166	19.1824	+	0.000418411	0.000151692	0.0003472	4.0767e-05	0.000510465	0.000210358	0.000210358	0.975244	0.000202762	0.976166
TMX3	seq.5654.70	Protein disulfide-isomerase TMX3	Q96JJ7	773	0.000396912	0.0200875	97.6367	19.0776	-	0.00039779	-4.61998e-06	0.000300869	4.89751e-05	0.000510465	0.000199991	-0.000199991	0.977289	0.000200875	0.976367
JUN	seq.10356.21	Transcription factor AP-1	P05412	774	0.000392238	0.019851	97.6566	18.9727	+	0.000419948	4.97257e-05	0.000288974	8.23548e-05	0.000510465	0.000211131	0.000211131	0.975034	0.00019851	0.976566
CD46	seq.17682.1	Membrane cofactor protein	P15529	775	0.000392094	0.0198437	97.6764	18.8679	-	0.000422563	-1.48253e-05	0.000282197	0.000137349	0.000510465	0.000212446	-0.000212446	0.974823	0.000198437	0.976764
LGALS8	seq.4909.68	Galectin-8	O00214	776	0.000390543	0.0197652	97.6962	18.7631	+	0.000425993	0.000109011	0.000395934	3.77573e-05	0.000510465	0.00021417	0.00021417	0.974184	0.000197652	0.976962
SAMM50	seq.22772.125	Sorting and assembly machinery component 50 homolog	Q9Y512	777	0.00038842	0.0196577	97.7158	18.6583	+	0.000429873	4.61536e-06	0.000334811	8.34492e-05	0.000510465	0.000216121	0.000216121	0.97397	0.000196577	0.977158
POR	seq.2731.29	NADPH--cytochrome P450 reductase	P16435	778	0.000385959	0.0195332	97.7354	18.5535	-	0.000361653	-2.94589e-05	0.000324677	5.28056e-05	0.000510465	0.000181823	-0.000181823	0.982997	0.000195332	0.977354
NECTIN4	seq.5734.13	Nectin-4	Q96NY8	779	0.000385774	0.0195238	97.7549	18.4486	+	0.000291166	4.34822e-05	0.000255114	0.000182494	0.000510465	0.000146385	0.000146385	0.989619	0.000195238	0.977549
PLBD1	seq.6315.58	Phospholipase B-like 1	Q6P4A8	780	0.000383661	0.0194169	97.7743	18.3438	+	0.000432952	1.51038e-05	0.000271239	0.000668414	0.000510465	0.000217669	0.000217669	0.973537	0.000194169	0.977743
CAPG	seq.4968.50	Macrophage-capping protein	P40121	781	0.000383351	0.0194012	97.7937	18.239	-	0.000370863	-7.11527e-06	0.000359248	0.000125037	0.000510465	0.000186453	-0.000186453	0.981891	0.000194012	0.977937
BPIFB1	seq.15367.38	BPI fold-containing family B member 1	Q8TDL5	782	0.000382839	0.0193753	97.8131	18.1342	+	0.000385785	2.9167e-05	0.000320726	3.36533e-05	0.000510465	0.000193955	0.000193955	0.978664	0.000193753	0.978131
DCUN1D1	seq.17366.6	DCN1-like protein 1	Q96GG9	783	0.000380293	0.0192465	97.8323	18.0294	+	0.00040164	0.00013338	0.000387993	3.00964e-05	0.000510465	0.000201927	0.000201927	0.976888	0.000192465	0.978323
NCOA2	seq.14045.12	Nuclear receptor coactivator 2	Q15596	784	0.000380126	0.019238	97.8516	17.9245	+	0.000384589	3.01137e-05	0.000180889	6.81274e-05	0.000510465	0.000193354	0.000193354	0.979051	0.00019238	0.978516
RPN1	seq.6458.6	Dolichyl-diphosphooligosaccharide--protein glycosyltransferase subunit 1:Lumenal domain	P04843	785	0.000379794	0.0192212	97.8708	17.8197	+	0.000396291	7.78532e-05	0.000496073	3.00964e-05	0.000510465	0.000199237	0.000199237	0.977488	0.000192212	0.978708
SPARCL1	seq.13707.27	SPARC-like protein 1	Q14515	786	0.000379578	0.0192102	97.89	17.7149	+	0.000366293	1.98265e-05	0.000374414	2.92756e-05	0.000510465	0.000184156	0.000184156	0.982632	0.000192102	0.9789
POLR2F	seq.20448.7	DNA-directed RNA polymerases I, II, and III subunit RPABC2	P61218	787	0.000378282	0.0191447	97.9091	17.6101	-	0.000398468	-1.5766e-06	0.000355404	6.56649e-05	0.000510465	0.000200332	-0.000200332	0.977089	0.000191447	0.979091
AKR1D1	seq.18398.1	3-oxo-5-beta-steroid 4-dehydrogenase	P51857	788	0.000377708	0.0191156	97.9283	17.5052	+	0.000435384	2.37451e-05	0.000397132	0.000456371	0.000510465	0.000218892	0.000218892	0.972884	0.000191156	0.979283
DBNL	seq.4978.54	Drebrin-like protein	Q9UJU6	789	0.000377062	0.0190829	97.9473	17.4004	-	0.000409155	-3.65325e-05	0.00026719	0.000498506	0.000510465	0.000205705	-0.000205705	0.976279	0.000190829	0.979473
IL3RA	seq.13744.37	Interleukin-3 receptor subunit alpha	P26951	790	0.000376477	0.0190533	97.9664	17.2956	+	0.000379525	2.12308e-05	0.000252402	4.73335e-05	0.000510465	0.000190808	0.000190808	0.980203	0.000190533	0.979664
SHBG	seq.7909.37	Sex hormone-binding globulin	P04278	791	0.000373171	0.018886	97.9853	17.1908	+	0.000345213	5.83128e-05	0.000418716	5.03431e-05	0.000510465	0.000173557	0.000173557	0.984404	0.00018886	0.979853
CPM	seq.7768.10	Carboxypeptidase M	P14384	792	0.000372937	0.0188742	98.0042	17.086	+	0.000375121	6.65121e-05	0.000262768	5.6636e-05	0.000510465	0.000188594	0.000188594	0.980581	0.000188742	0.980042
NIF3L1	seq.23371.5	NIF3-like protein 1	Q9GZT8	793	0.00037208	0.0188308	98.023	16.9811	-	0.000371503	-0.000116068	0.000286295	3.55685e-05	0.000510465	0.000186775	-0.000186775	0.981518	0.000188308	0.98023
ATP6V1C1	seq.23663.28	Vacuolar ATP synthase subunit C 1	P21283	794	0.000370723	0.0187621	98.0417	16.8763	+	0.000337248	0.000111054	0.000331314	2.38035e-05	0.000510465	0.000169553	0.000169553	0.985087	0.000187621	0.980417
SH2D1A	seq.4567.82	SH2 domain-containing protein 1A	O60880	795	0.00036556	0.0185008	98.0602	16.7715	-	0.000368663	-3.89326e-05	0.000251774	4.78807e-05	0.000510465	0.000185347	-0.000185347	0.982263	0.000185008	0.980602
AIFM1	seq.9522.3	Apoptosis-inducing factor 1, mitochondrial	O95831	796	0.000364041	0.018424	98.0787	16.6667	-	0.000368388	-3.52131e-05	0.000269571	0.000103422	0.000510465	0.000185209	-0.000185209	0.982448	0.00018424	0.980787
CHIT1	seq.3600.2	Chitotriosidase-1	Q13231	797	0.000363018	0.0183722	98.097	16.5618	-	0.000393294	-2.12714e-05	0.000268811	4.81543e-05	0.000510465	0.00019773	-0.00019773	0.977884	0.000183722	0.98097
SERPINA4	seq.3449.58	Kallistatin	P29622	798	0.000362756	0.0183589	98.1154	16.457	-	0.000301974	-5.39659e-05	0.000385603	1.7237e-05	0.000510465	0.000151819	-0.000151819	0.988277	0.000183589	0.981154
ART4	seq.6576.1	Ecto-ADP-ribosyltransferase 4	Q93070	799	0.000361132	0.0182767	98.1337	16.3522	-	0.000415157	-6.43154e-05	0.00049003	7.49675e-05	0.000510465	0.000208722	-0.000208722	0.975453	0.000182767	0.981337
CBX5	seq.4540.11	Chromobox protein homolog 5	P45973	800	0.000360588	0.0182492	98.1519	16.2474	-	0.000383291	-3.86845e-05	0.00026971	0.000128047	0.000510465	0.000192701	-0.000192701	0.979437	0.000182492	0.981519
PIK3CA|PIK3R1	seq.3390.72	PIK3CA/PIK3R1	P42336|P27986	801	0.000357919	0.0181141	98.17	16.1426	-	0.000385397	-0.000144178	0.000437357	5.74568e-05	0.00102093	0.00019376	-0.00019376	0.978858	0.000181141	0.9817
TRIM5	seq.21438.45	Tripartite motif-containing protein 5	Q9C035	802	0.000357262	0.0180808	98.1881	16.0377	+	0.000387941	2.19532e-05	0.000299898	3.63893e-05	0.000510465	0.000195039	0.000195039	0.978276	0.000180808	0.981881
NDEL1	seq.23545.6	Nuclear distribution protein nudE-like 1	Q9GZM8	803	0.000357037	0.0180695	98.2062	15.9329	+	0.00038055	9.2877e-07	0.000486535	2.4898e-05	0.000510465	0.000191323	0.000191323	0.980012	0.000180695	0.982062
EFCAB1	seq.23274.27	EF-hand calcium-binding domain-containing protein 1	Q9HAE3	804	0.000355529	0.0179931	98.2242	15.8281	+	0.00038382	6.09528e-05	0.000334783	6.53913e-05	0.000510465	0.000192968	0.000192968	0.979244	0.000179931	0.982242
RIPPLY1	seq.9767.22	Protein ripply1	Q0D2K3	805	0.000350527	0.01774	98.2419	15.7233	+	0.00036309	5.17831e-05	0.00052196	2.18883e-05	0.000510465	0.000182545	0.000182545	0.982815	0.0001774	0.982419
IDI2	seq.17832.12	Isopentenyl-diphosphate delta-isomerase 2	Q9BXS1	806	0.00034838	0.0176313	98.2596	15.6184	+	0.000385873	6.92836e-06	0.00040027	8.45436e-05	0.000510465	0.000194	0.000194	0.97847	0.000176313	0.982596
ADAMTSL1	seq.6575.79	ADAMTS-like protein 1	Q8N6G6	807	0.000348195	0.017622	98.2772	15.5136	-	0.000333474	-5.42249e-05	0.000384278	4.13142e-05	0.000510465	0.000167656	-0.000167656	0.985423	0.00017622	0.982772
SMR3A	seq.7838.27	Submaxillary gland androgen-regulated protein 3A	Q99954	808	0.000348142	0.0176193	98.2948	15.4088	-	0.000312176	-2.62095e-05	0.000294475	5.28056e-05	0.000510465	0.000156948	-0.000156948	0.987203	0.000176193	0.982948
ASPH	seq.6998.106	Aspartyl/asparaginyl beta-hydroxylase	Q12797	809	0.000347554	0.0175895	98.3124	15.304	-	0.000374108	-4.08441e-05	0.000221663	0.000764997	0.000510465	0.000188085	-0.000188085	0.980769	0.000175895	0.983124
PDIA4	seq.7146.5	Protein disulfide-isomerase A4	P13667	810	0.000346506	0.0175365	98.3299	15.1992	-	0.000304385	-7.8786e-06	0.000282829	0.000105611	0.000510465	0.000153031	-0.000153031	0.987821	0.000175365	0.983299
PTP4A3	seq.19231.22	Protein tyrosine phosphatase type IVA 3	O75365	811	0.000346127	0.0175173	98.3474	15.0943	-	0.000321665	-2.28866e-05	0.000222235	3.61157e-05	0.000510465	0.000161719	-0.000161719	0.986567	0.000175173	0.983474
FAM234B	seq.7892.132	Protein FAM234B:N-term	A2RU67	812	0.000344602	0.0174401	98.3649	14.9895	+	0.00025102	4.15241e-05	0.000295826	1.7237e-05	0.000510465	0.000126201	0.000126201	0.993535	0.000174401	0.983649
PPIL1	seq.9884.8	Peptidyl-prolyl cis-trans isomerase-like 1	Q9Y3C6	813	0.000343294	0.017374	98.3823	14.8847	-	0.000334589	-3.75133e-05	0.000235872	0.000146105	0.000510465	0.000168216	-0.000168216	0.985255	0.00017374	0.983823
NDUFAF2	seq.21120.3	Mimitin, mitochondrial	Q8N183	814	0.000342112	0.0173141	98.3996	14.7799	-	0.000373695	-7.30393e-05	0.000360728	8.34492e-05	0.000510465	0.000187877	-0.000187877	0.980957	0.000173141	0.983996
VSIG10L	seq.24011.27	V-set and immunoglobulin domain-containing protein 10-like	Q86VR7	815	0.000341218	0.0172689	98.4168	14.6751	-	0.000345526	-1.038e-05	0.000260257	3.33797e-05	0.000510465	0.000173715	-0.000173715	0.984231	0.000172689	0.984168
CGA|CGB3|CGB7	seq.4914.10	Human Chorionic Gonadotropin	P01215|P0DN86|P0DN87	816	0.000339071	0.0171602	98.434	14.5702	+	0.000281702	3.78897e-06	0.000284301	0.00036362	0.000510465	0.000141627	0.000141627	0.989906	0.000171602	0.98434
PTH2	seq.7257.18	Tuberoinfundibular peptide of 39 residues	Q96A98	817	0.000337864	0.0170991	98.4511	14.4654	-	0.000383023	-7.52058e-05	0.000390168	3.91254e-05	0.000510465	0.000192567	-0.000192567	0.979629	0.000170991	0.984511
RNPC3	seq.12814.17	RNA-binding protein 40	Q96LT9	818	0.000332046	0.0168047	98.4679	14.3606	+	0.000353538	4.72172e-06	0.000420611	4.95223e-05	0.000510465	0.000177743	0.000177743	0.983531	0.000168047	0.984679
IGKV1-5	seq.6561.77	Ig Kappa chain V-I region HK102- like	P01602	819	0.000331369	0.0167704	98.4847	14.2558	-	0.000376126	-2.3811e-05	0.000279495	0.000329693	0.000510465	0.000189099	-0.000189099	0.980392	0.000167704	0.984847
FABP5	seq.4985.11	Fatty acid-binding protein, epidermal	Q01469	820	0.000331306	0.0167673	98.5014	14.1509	+	0.000341218	7.42296e-05	0.000302369	2.98228e-05	0.000510465	0.000171549	0.000171549	0.984576	0.000167673	0.985014
CYB5R3	seq.7215.18	NADH-cytochrome b5 reductase 3	P00387	821	0.000328084	0.0166042	98.518	14.0461	+	0.000303053	8.72638e-06	0.000294779	0.00076144	0.000510465	0.000152361	0.000152361	0.987973	0.000166042	0.98518
BUD31	seq.20401.19	Protein BUD31 homolog	P41223	822	0.000327563	0.0165778	98.5346	13.9413	+	0.000392865	9.76309e-06	0.000396317	0.000397273	0.000510465	0.000197515	0.000197515	0.978081	0.000165778	0.985346
RIPK2	seq.8993.151	Receptor-interacting serine/threonine-protein kinase 2	O43353	823	0.000327503	0.0165748	98.5512	13.8365	+	0.000372038	0.000126235	0.000370062	3.00964e-05	0.000510465	0.000187044	0.000187044	0.981332	0.000165748	0.985512
TNFSF15	seq.14057.68	Tumor necrosis factor ligand superfamily member 15	O95150	824	0.000326774	0.0165379	98.5677	13.7317	+	0.000350067	3.48472e-06	0.000311535	5.71832e-05	0.000510465	0.000175998	0.000175998	0.983883	0.000165379	0.985677
GSC2	seq.22151.48	Homeobox protein goosecoid-2	O15499	825	0.000326258	0.0165118	98.5842	13.6268	-	0.000229766	-2.50766e-05	0.000283792	7.41467e-05	0.000510465	0.000115516	-0.000115516	0.994972	0.000165118	0.985842
ICAM2	seq.5486.73	Intercellular adhesion molecule 2	P13598	826	0.000323946	0.0163948	98.6006	13.522	+	0.000326781	7.08959e-05	0.000243603	3.66629e-05	0.000510465	0.000164291	0.000164291	0.985755	0.000163948	0.986006
FAM162B	seq.11163.7	Protein FAM162B	Q5T6X4	827	0.000323291	0.0163616	98.617	13.4172	-	0.00035359	-1.42388e-05	0.000284517	6.73066e-05	0.000510465	0.000177769	-0.000177769	0.983353	0.000163616	0.98617
EVPL	seq.14019.73	Envoplakin	Q92817	828	0.000321881	0.0162902	98.6333	13.3124	-	0.000321821	-1.13056e-05	0.000242985	3.61157e-05	0.000510465	0.000161797	-0.000161797	0.986406	0.000162902	0.986333
PIM2	seq.20081.14	Serine/threonine-protein kinase Pim-2	Q9P1W9	829	0.000319999	0.016195	98.6495	13.2075	+	0.000276027	4.78119e-05	0.000395073	1.94259e-05	0.000510465	0.000138774	0.000138774	0.990604	0.00016195	0.986495
MTCP1	seq.12916.3	Protein p13 MTCP-1	P56278	830	0.000319587	0.0161742	98.6657	13.1027	-	0.000340297	-2.31686e-05	0.000325185	2.79076e-05	0.000510465	0.000171086	-0.000171086	0.984747	0.000161742	0.986657
LGALS13	seq.19147.6	Galactoside-binding soluble lectin 13	Q9UHV8	831	0.000319271	0.0161581	98.6818	12.9979	-	0.000300342	-2.34449e-05	0.000218115	3.00964e-05	0.000510465	0.000150998	-0.000150998	0.988579	0.000161581	0.986818
MTHFD2	seq.18321.38	Bifunctional methylenetetrahydrofolate dehydrogenase/cyclohydrolase, mitochondrial	P13995	832	0.00031493	0.0159384	98.6978	12.8931	-	0.000319096	-5.76018e-05	0.000266579	0.000106432	0.000510465	0.000160427	-0.000160427	0.986728	0.000159384	0.986978
GNS	seq.3616.3	N-acetylglucosamine-6-sulfatase	P15586	833	0.000311282	0.0157538	98.7135	12.7883	+	0.000346288	1.07492e-05	0.000349313	5.8004e-05	0.000510465	0.000174098	0.000174098	0.984057	0.000157538	0.987135
KNG1	seq.7784.1	Kininogen-1	P01042	834	0.000310953	0.0157372	98.7293	12.6834	-	0.000302525	-4.57263e-05	0.000226166	0.000109989	0.000510465	0.000152096	-0.000152096	0.988125	0.000157372	0.987293
PAPOLG	seq.8343.224	Poly(A) polymerase gamma	Q9BWT3	835	0.000310508	0.0157147	98.745	12.5786	+	0.000339606	5.05741e-05	0.000238516	5.11639e-05	0.000510465	0.000170738	0.000170738	0.984918	0.000157147	0.98745
DNAJC17	seq.14655.1	DnaJ homolog subfamily C member 17	Q9NVM6	836	0.00030633	0.0155032	98.7605	12.4738	+	0.000325794	3.34657e-06	0.000438621	2.87284e-05	0.000510465	0.000163795	0.000163795	0.985918	0.000155032	0.987605
INPP5E	seq.11370.20	72 kDa inositol polyphosphate 5-phosphatase	Q9NRR6	837	0.000304919	0.0154318	98.7759	12.369	+	0.000242328	1.026e-05	0.000264486	0.000763355	0.000510465	0.000121831	0.000121831	0.994152	0.000154318	0.987759
ZCCHC17	seq.21811.20	Nucleolar protein of 40 kDa	Q9NP64	838	0.000304185	0.0153947	98.7913	12.2642	+	0.000317674	1.77828e-05	0.000275181	2.92756e-05	0.000510465	0.000159712	0.000159712	0.986888	0.000153947	0.987913
RBFOX2	seq.11462.8	RNA binding protein fox-1 homolog 2	O43251	839	0.000299051	0.0151348	98.8064	12.1593	-	0.000332329	-2.23681e-06	0.000203741	4.65127e-05	0.000510465	0.00016708	-0.00016708	0.98559	0.000151348	0.988064
WNT11	seq.6624.94	Protein Wnt-11	O96014	840	0.000296251	0.0149931	98.8214	12.0545	-	0.000305899	-2.23706e-05	0.000331385	3.61157e-05	0.000510465	0.000153792	-0.000153792	0.987668	0.000149931	0.988214
AFP	seq.5792.8	alpha-Fetoprotein	P02771	841	0.000294919	0.0149257	98.8363	11.9497	-	0.000322606	-3.1707e-06	0.000294945	3.66629e-05	0.000510465	0.000162192	-0.000162192	0.986244	0.000149257	0.988363
DCUN1D3	seq.13553.4	DCN1-like protein 3	Q8IWE4	842	0.000292777	0.0148173	98.8512	11.8449	-	0.000300623	-7.28876e-05	0.000296316	2.54452e-05	0.000510465	0.00015114	-0.00015114	0.988428	0.000148173	0.988512
LCMT1	seq.4237.70	Leucine carboxyl methyltransferase 1	Q9UIC8	843	0.000291954	0.0147757	98.8659	11.74	+	0.000272136	9.81175e-05	0.00029737	1.7237e-05	0.000510465	0.000136818	0.000136818	0.99129	0.000147757	0.988659
ZNF23	seq.11565.58	Zinc finger protein 23	P17027	844	0.000289531	0.014653	98.8806	11.6352	-	0.000315927	-3.19388e-05	0.000557603	2.9002e-05	0.00102093	0.000158834	-0.000158834	0.987046	0.00014653	0.988806
SEMA4D	seq.5737.61	Semaphorin-4D	Q92854	845	0.000288941	0.0146232	98.8952	11.5304	-	0.000272085	-1.53711e-05	0.000330303	6.7033e-05	0.000510465	0.000136792	-0.000136792	0.991427	0.000146232	0.988952
ASPN	seq.6451.64	Asporin	Q9BXN1	846	0.0002885	0.0146008	98.9098	11.4256	-	0.000271678	-8.67115e-07	0.000293801	2.10675e-05	0.000510465	0.000136588	-0.000136588	0.991563	0.000146008	0.989098
FABP3	seq.5437.63	Fatty acid-binding protein, heart	P05413	847	0.000286952	0.0145225	98.9243	11.3208	-	0.000293126	-3.08946e-05	0.000292	2.29827e-05	0.000510465	0.00014737	-0.00014737	0.989473	0.000145225	0.989243
CPA1	seq.19760.26	Carboxypeptidase A1	P15085	848	0.00028566	0.0144571	98.9388	11.2159	-	0.000373558	-7.02047e-06	0.000250031	0.000726692	0.000510465	0.000187808	-0.000187808	0.981145	0.000144571	0.989388
PLA2G2E	seq.13670.81	Group IIE secretory phospholipase A2	Q9NZK7	849	0.000285329	0.0144403	98.9532	11.1111	+	0.000289825	1.3472e-05	0.000265108	4.78807e-05	0.000510465	0.000145711	0.000145711	0.989765	0.000144403	0.989532
CABP5	seq.22445.2	Calcium-binding protein 5	Q9NP86	850	0.000285326	0.0144402	98.9677	11.0063	+	0.000294624	2.45187e-05	0.00027943	4.73335e-05	0.000510465	0.000148124	0.000148124	0.989325	0.000144402	0.989677
TCAP	seq.22800.24	Telethonin	O15273	851	0.000285325	0.0144402	98.9821	10.9015	+	0.000350729	9.11031e-05	0.000222637	5.58152e-05	0.000510465	0.000176331	0.000176331	0.983707	0.000144402	0.989821
PSMD4	seq.13568.30	26S proteasome non-ATPase regulatory subunit 4	P55036	852	0.000282096	0.0142767	98.9964	10.7966	+	0.000243077	8.2972e-05	0.000270901	1.86051e-05	0.000510465	0.000122208	0.000122208	0.99403	0.000142767	0.989964
GRB10	seq.11358.15	Growth factor receptor-bound protein 10	Q13322	853	0.000281438	0.0142434	99.0106	10.6918	+	0.000276526	4.07331e-05	0.000525982	4.73335e-05	0.00102093	0.000139025	0.000139025	0.990326	0.000142434	0.990106
PRND	seq.18231.147	Prion-like protein doppel	Q9UKY0	854	0.000277319	0.014035	99.0247	10.587	+	0.000309665	4.27416e-06	0.000245848	7.16842e-05	0.000510465	0.000155685	0.000155685	0.987359	0.00014035	0.990247
PPP2R3A	seq.13665.35	Serine/threonine-protein phosphatase 2A regulatory subunit B'' subunit alpha	Q06190	855	0.000275445	0.0139401	99.0386	10.4822	-	0.000279143	-1.48374e-05	0.000206452	2.98228e-05	0.000510465	0.00014034	-0.00014034	0.990047	0.000139401	0.990386
APOE	seq.2418.55	Apolipoprotein E	P02649	856	0.000274403	0.0138874	99.0525	10.3774	-	0.000298958	-3.07901e-06	0.000275492	2.29827e-05	0.000510465	0.000150303	-0.000150303	0.988729	0.000138874	0.990525
SCLY	seq.21537.33	Selenocysteine lyase	Q96I15	857	0.000274365	0.0138855	99.0664	10.2725	-	0.0002953	-1.39601e-05	0.000234636	2.98228e-05	0.000510465	0.000148463	-0.000148463	0.989177	0.000138855	0.990664
COQ8B	seq.9794.17	AarF domain-containing protein kinase 4	Q96D53	858	0.000273941	0.013864	99.0803	10.1677	+	0.000269798	0.000132067	0.000285929	1.80579e-05	0.000510465	0.000135642	0.000135642	0.991835	0.00013864	0.990803
ZPBP	seq.8635.283	Zona pellucida-binding protein 1	Q9BS86	859	0.000273878	0.0138608	99.0941	10.0629	-	0.000355081	-5.83237e-05	0.000422894	2.98228e-05	0.000510465	0.000178519	-0.000178519	0.983175	0.000138608	0.990941
CKMT2	seq.18197.97	Creatine kinase S-type, mitochondrial	P17540	860	0.000273874	0.0138606	99.108	9.95807	+	0.000231571	2.86974e-05	0.000317157	1.69634e-05	0.000510465	0.000116424	0.000116424	0.994741	0.000138606	0.99108
BUB1	seq.12033.3	Mitotic checkpoint serine/threonine-protein kinase BUB1	O43683	861	0.0002724	0.013786	99.1218	9.85325	+	0.000254134	8.56707e-06	0.000284488	2.43508e-05	0.000510465	0.000127767	0.000127767	0.993027	0.00013786	0.991218
CLTA	seq.19257.11	Clathrin light chain A	P09496	862	0.000271487	0.0137398	99.1355	9.74843	+	0.000296782	5.11628e-05	0.000413308	7.71563e-05	0.000510465	0.000149209	0.000149209	0.989029	0.000137398	0.991355
TLR3	seq.16918.198	Toll-like receptor 3	O15455	863	0.000268505	0.0135889	99.1491	9.64361	-	0.000264839	-4.87674e-05	0.000351921	2.24355e-05	0.000510465	0.000133149	-0.000133149	0.992505	0.000135889	0.991491
UGP2	seq.13939.14	UTP--glucose-1-phosphate uridylyltransferase	Q16851	864	0.000268365	0.0135818	99.1627	9.53878	+	0.00032492	1.20663e-05	0.00026937	3.52949e-05	0.000510465	0.000163355	0.000163355	0.986082	0.000135818	0.991627
NADK2	seq.22505.24	NAD kinase 2, mitochondrial	Q4G0N4	865	0.000268169	0.0135719	99.1762	9.43396	-	0.0002791	-2.49213e-06	0.000197441	3.09172e-05	0.000510465	0.000140319	-0.000140319	0.990187	0.000135719	0.991762
CST4	seq.14076.74	Cystatin-S	P01036	866	0.000265065	0.0134148	99.1897	9.32914	-	0.000221147	-1.83958e-06	0.000410332	1.3133e-05	0.00102093	0.000111183	-0.000111183	0.995652	0.000134148	0.991897
TEPSIN	seq.7947.19	AP-4 complex accessory subunit tepsin	Q96N21	867	0.000261525	0.0132357	99.2029	9.22432	+	0.000274566	5.17788e-05	0.000447825	2.4898e-05	0.000510465	0.00013804	0.00013804	0.990742	0.000132357	0.992029
RAB13	seq.19282.3	Ras-related protein Rab-13	P51153	868	0.000260885	0.0132033	99.2161	9.1195	-	0.000298589	-5.33751e-06	0.000325928	2.92756e-05	0.000510465	0.000150117	-0.000150117	0.988879	0.000132033	0.992161
UPRT	seq.21354.92	Uracil phosphoribosyltransferase homolog	Q96BW1	869	0.000260504	0.013184	99.2293	9.01468	-	0.000251683	-4.30309e-05	0.000264872	1.86051e-05	0.000510465	0.000126535	-0.000126535	0.993409	0.00013184	0.992293
NRG3	seq.20524.38	Pro-neuregulin-3, membrane-bound isoform	P56975	870	0.000258984	0.0131071	99.2424	8.90985	-	0.000227611	-8.04396e-06	0.000190283	2.79076e-05	0.000510465	0.000114433	-0.000114433	0.995317	0.000131071	0.992424
ACADVL	seq.19262.219	Very long-chain specific acyl-CoA dehydrogenase, mitochondrial	P49748	871	0.000255315	0.0129214	99.2553	8.80503	-	0.000253109	-1.70363e-05	0.000316581	1.64162e-05	0.000510465	0.000127252	-0.000127252	0.993282	0.000129214	0.992553
NCALD	seq.17816.58	Neurocalcin-delta	P61601	872	0.000254786	0.0128946	99.2682	8.70021	-	0.000307776	-2.11344e-05	0.000396306	3.66629e-05	0.000510465	0.000154736	-0.000154736	0.987514	0.000128946	0.992682
FOXO4	seq.22147.19	Forkhead box protein O4	P98177	873	0.000253857	0.0128476	99.281	8.59539	-	0.00026502	-4.67166e-06	0.000197876	3.00964e-05	0.000510465	0.00013324	-0.00013324	0.992372	0.000128476	0.99281
LRP1	seq.10699.52	Prolow-density lipoprotein receptor-related protein 1	Q07954	874	0.000253413	0.0128251	99.2939	8.49057	+	0.000272328	1.5591e-05	0.000272035	2.73604e-05	0.000510465	0.000136914	0.000136914	0.991016	0.000128251	0.992939
CDK15	seq.21581.87	Cyclin-dependent kinase 15; EC=2.7.11.22	Q96Q40	875	0.000252855	0.0127969	99.3067	8.38574	-	0.000262554	-4.34137e-06	0.000299385	3.00964e-05	0.000510465	0.000132	-0.000132	0.99277	0.000127969	0.993067
TLR4|LY96	seq.3647.49	Toll-like receptor 4:Lymphocyte antigen 96 complex	O00206|Q9Y6Y9	876	0.000251198	0.012713	99.3194	8.28092	-	0.000253743	-4.89887e-05	0.0002413	3.06436e-05	0.000510465	0.000127571	-0.000127571	0.993155	0.00012713	0.993194
KIR3DL3	seq.8045.3	Killer cell immunoglobulin-like receptor 3DL3:Cytoplasmic domain	Q8N743	877	0.000248171	0.0125598	99.3319	8.1761	+	0.0002761	2.46866e-05	0.000207342	4.18614e-05	0.000510465	0.000138811	0.000138811	0.990465	0.000125598	0.993319
VEGFD	seq.13098.93	Vascular endothelial growth factor D	O43915	878	0.000247052	0.0125032	99.3444	8.07128	-	0.000271017	-5.10583e-05	0.000294409	3.85782e-05	0.000510465	0.000136255	-0.000136255	0.9917	0.000125032	0.993444
SH2D1B	seq.18840.205	SH2 domain-containing protein 1B	O14796	879	0.000246216	0.0124609	99.3569	7.96646	-	0.000263496	-3.82394e-05	0.000335909	1.75107e-05	0.000510465	0.000132474	-0.000132474	0.992638	0.000124609	0.993569
DCP1B	seq.12715.30	mRNA-decapping enzyme 1B	Q8IZD4	880	0.000245377	0.0124184	99.3693	7.86164	-	0.00022159	-9.17185e-07	0.000266626	2.98228e-05	0.000510465	0.000111405	-0.000111405	0.99554	0.000124184	0.993693
MAP2K3	seq.6151.18	Dual specificity mitogen-activated protein kinase kinase 3	P46734	881	0.000243823	0.0123398	99.3817	7.75681	-	0.000236034	-1.02151e-05	0.000294401	1.77843e-05	0.000510465	0.000118667	-0.000118667	0.99439	0.000123398	0.993817
GNS	seq.8314.71	N-acetylglucosamine-6-sulfatase	P15586	882	0.000238714	0.0120812	99.3937	7.65199	+	0.000274164	4.00635e-06	0.000279698	0.00074858	0.000510465	0.000137837	0.000137837	0.990879	0.000120812	0.993937
METTL24	seq.9470.15	Methyltransferase-like protein 24	Q5JXM2	883	0.000235863	0.0119369	99.4057	7.54717	+	0.000267039	9.02084e-05	0.000280779	1.61426e-05	0.000510465	0.000134255	0.000134255	0.992105	0.000119369	0.994057
SAR1B	seq.21220.11	GTP-binding protein SAR1b	Q9Y6B6	884	0.000234161	0.0118508	99.4175	7.44235	+	0.000250231	3.67921e-05	0.000347027	2.35299e-05	0.000510465	0.000125805	0.000125805	0.993661	0.000118508	0.994175
NFKBID	seq.19123.6	NF-kappa-B inhibitor delta	Q8NI38	885	0.000231396	0.0117109	99.4292	7.33753	+	0.000233259	1.10548e-07	0.00019889	2.54452e-05	0.000510465	0.000117272	0.000117272	0.994625	0.000117109	0.994292
DCXR	seq.17758.79	L-xylulose reductase	Q7Z4W1	886	0.000231034	0.0116925	99.4409	7.2327	+	0.000237082	2.48686e-05	0.000171377	3.11909e-05	0.000510465	0.000119194	0.000119194	0.994271	0.000116925	0.994409
DECR2	seq.18343.10	Peroxisomal 2,4-dienoyl-CoA reductase	Q9NUI1	887	0.000230316	0.0116562	99.4526	7.12788	+	0.000205079	2.54906e-05	0.000257639	1.23122e-05	0.000510465	0.000103104	0.000103104	0.996715	0.000116562	0.994526
BGN	seq.3284.75	Biglycan	P21810	888	0.000230071	0.0116438	99.4642	7.02306	+	0.000272237	5.49224e-05	0.000194279	5.11639e-05	0.000510465	0.000136869	0.000136869	0.991153	0.000116438	0.994642
TRIL	seq.14104.1	TLR4 interactor with leucine rich repeats:Cytoplasmic domain	Q7L0X0	889	0.000229267	0.0116031	99.4758	6.91824	+	0.000245671	9.70522e-06	0.000270921	1.66898e-05	0.000510465	0.000123512	0.000123512	0.993908	0.000116031	0.994758
GTF2B	seq.20979.86	Transcription initiation factor IIB	Q00403	890	0.000228518	0.0115652	99.4874	6.81342	+	0.000266466	4.18937e-05	0.000333699	3.63893e-05	0.000510465	0.000133967	0.000133967	0.992239	0.000115652	0.994874
G0S2	seq.8931.124	G0/G1 switch protein 2	P27469	891	0.000224545	0.0113641	99.4988	6.7086	+	0.000222297	5.20862e-06	0.000217553	1.75107e-05	0.000510465	0.000111761	0.000111761	0.995429	0.000113641	0.994988
HIBCH	seq.12396.19	3-hydroxyisobutyryl-CoA hydrolase, mitochondrial	Q6NVY1	892	0.000222255	0.0112482	99.51	6.60377	+	0.000269654	7.37805e-05	0.000336182	3.96726e-05	0.000510465	0.00013557	0.00013557	0.991971	0.000112482	0.9951
HSPB6	seq.19127.1	Heat shock protein beta-6	O14558	893	0.000222224	0.0112467	99.5213	6.49895	+	0.000178144	5.30948e-05	0.000135113	1.42274e-05	0.000510465	8.9563e-05	8.9563e-05	0.997851	0.000112467	0.995213
SPP1	seq.13113.7	Osteopontin	P10451	894	0.000220313	0.0111499	99.5324	6.39413	-	0.000229117	-5.36242e-05	0.000155511	2.46244e-05	0.000510465	0.00011519	-0.00011519	0.995088	0.000111499	0.995324
RFESD	seq.13603.7	Rieske domain-containing protein	Q8TAC1	895	0.000216835	0.0109739	99.5434	6.28931	+	0.000230493	3.771e-05	0.000226326	1.91523e-05	0.000510465	0.000115882	0.000115882	0.994857	0.000109739	0.995434
HOXA11	seq.22375.15	Homeobox protein Hox-A11	P31270	896	0.000214328	0.0108471	99.5542	6.18449	-	0.00021269	-2.11934e-05	0.000229245	2.7634e-05	0.000510465	0.000106931	-0.000106931	0.996194	0.000108471	0.995542
IGF2R	seq.3676.15	Cation-independent mannose-6-phosphate receptor	P11717	897	0.000213534	0.0108069	99.565	6.07966	-	0.000203687	-1.84628e-05	0.000172872	2.40771e-05	0.000510465	0.000102405	-0.000102405	0.996818	0.000108069	0.99565
SCT	seq.3728.52	Secretin	P09683	898	0.0002126	0.0107596	99.5758	5.97484	+	0.000233391	1.72705e-05	0.000275843	0.000670603	0.000510465	0.000117339	0.000117339	0.994507	0.000107596	0.995758
NECTIN2	seq.6245.4	Nectin-2	Q92692	899	0.000212348	0.0107469	99.5865	5.87002	+	0.000184927	1.00243e-05	0.000348237	6.62122e-05	0.000510465	9.2973e-05	9.2973e-05	0.997302	0.000107469	0.995865
VMAC	seq.23629.4	Vimentin-type intermediate filament-associated coiled-coil protein	Q2NL98	900	0.000208153	0.0105345	99.5971	5.7652	-	0.00021313	-3.19434e-05	0.000344434	1.20386e-05	0.000510465	0.000107152	-0.000107152	0.996087	0.000105345	0.995971
MUC1	seq.10623.19	Mucin-1:region 1	P15941	901	0.000205314	0.0103908	99.6075	5.66038	-	0.000201479	-2.82261e-05	0.000161522	2.29827e-05	0.000510465	0.000101294	-0.000101294	0.996919	0.000103908	0.996075
SDF2L1	seq.6990.44	Stromal cell-derived factor 2-like protein 1	Q9HCN8	902	0.000203571	0.0103026	99.6178	5.55556	+	0.000217302	5.13514e-05	0.000215322	1.75107e-05	0.000510465	0.00010925	0.00010925	0.99598	0.000103026	0.996178
ADRM1	seq.9057.19	Proteasomal ubiquitin receptor ADRM1	Q16186	903	0.000200064	0.0101251	99.6279	5.45073	+	0.000205112	6.38028e-05	0.000228027	1.86051e-05	0.000510465	0.000103121	0.000103121	0.996612	0.000101251	0.996279
PLA2G2A	seq.2692.74	Phospholipase A2, membrane associated	P14555	904	0.000197823	0.0100117	99.6379	5.34591	-	0.000190138	-3.58091e-06	0.000144823	1.91523e-05	0.000510465	9.5593e-05	-9.5593e-05	0.997209	0.000100117	0.996379
CDKN1B	seq.3719.2	Cyclin-dependent kinase inhibitor 1B	P46527	905	0.000197631	0.010002	99.6479	5.24109	+	0.00016084	2.53869e-05	0.000119061	1.4501e-05	0.000510465	8.0863e-05	8.0863e-05	0.998273	0.00010002	0.996479
PLD5	seq.8081.55	Inactive phospholipase D5	Q8N7P1	906	0.000196646	0.00995217	99.6579	5.13627	-	0.000257553	-9.95517e-06	0.000254859	0.000709455	0.000510465	0.000129486	-0.000129486	0.992899	9.95217e-05	0.996579
DNASE2B	seq.6533.20	Deoxyribonuclease-2-beta	Q8WZ79	907	0.000196174	0.00992828	99.6678	5.03145	+	0.000218695	8.8495e-05	0.000210875	2.59924e-05	0.000510465	0.00010995	0.00010995	0.995761	9.92828e-05	0.996678
HLA-C	seq.21797.4	HLA-C	P10321	908	0.000196027	0.00992081	99.6777	4.92662	+	0.000184131	1.78812e-05	0.0002463	1.77843e-05	0.000510465	9.25726e-05	9.25726e-05	0.997488	9.92081e-05	0.996777
RNF150	seq.9774.59	RING finger protein 150	Q9ULK6	909	0.000194599	0.00984858	99.6876	4.8218	+	0.000156896	2.46332e-06	0.000253572	1.1765e-05	0.000510465	7.88802e-05	7.88802e-05	0.998433	9.84858e-05	0.996876
SH3BP2	seq.7769.29	SH3 domain-binding protein 2	P78314	910	0.000192303	0.00973236	99.6973	4.71698	-	0.000160254	-7.17941e-06	0.000114585	1.53218e-05	0.000510465	8.05684e-05	-8.05684e-05	0.998354	9.73236e-05	0.996973
CXCL13	seq.13701.2	C-X-C motif chemokine 13	O43927	911	0.00019145	0.00968921	99.707	4.61216	+	0.000217551	5.20066e-06	0.000215565	3.00964e-05	0.000510465	0.000109375	0.000109375	0.995871	9.68921e-05	0.99707
UMOD	seq.9451.20	Uromodulin	P07911	912	0.000188425	0.00953612	99.7165	4.50734	+	0.000228881	2.85126e-05	0.000282512	7.82507e-05	0.000510465	0.000115071	0.000115071	0.995203	9.53612e-05	0.997165
ADAM12	seq.4420.7	Disintegrin and metalloproteinase domain-containing protein 12	O43184	913	0.000183961	0.0093102	99.7258	4.40252	+	0.000145481	8.93496e-06	0.000224577	1.23122e-05	0.000510465	7.31415e-05	7.31415e-05	0.998655	9.3102e-05	0.997258
METTL3	seq.24956.1	N6-adenosine-methyltransferase 70 kDa subunit	Q86U44	914	0.000183462	0.00928491	99.7351	4.29769	-	0.000192375	-3.37736e-05	0.000161587	1.7237e-05	0.000510465	9.67177e-05	-9.67177e-05	0.997114	9.28491e-05	0.997351
REG3G	seq.15476.6	Regenerating islet-derived protein 3-gamma	Q6UW15	915	0.000183184	0.00927088	99.7444	4.19287	+	0.000173414	4.54067e-05	0.000257205	2.35299e-05	0.000510465	8.71848e-05	8.71848e-05	0.998026	9.27088e-05	0.997444
YEATS4	seq.17474.106	YEATS domain-containing protein 4	O95619	916	0.000178524	0.00903504	99.7534	4.08805	-	0.000174055	-2.31939e-05	0.000171282	1.7237e-05	0.000510465	8.75068e-05	-8.75068e-05	0.997938	9.03504e-05	0.997534
CETP	seq.7131.8	Cholesteryl ester transfer protein	P11597	917	0.000177819	0.00899934	99.7624	3.98323	-	0.000150619	-3.05713e-05	0.000265274	1.09442e-05	0.000510465	7.57247e-05	-7.57247e-05	0.998508	8.99934e-05	0.997624
ASF1A	seq.18172.71	Histone chaperone ASF1A	Q9Y294	918	0.000175829	0.00889864	99.7713	3.87841	-	0.000182402	-6.98767e-06	0.000420829	0.000274151	0.000510465	9.17035e-05	-9.17035e-05	0.997579	8.89864e-05	0.997713
OLFM1	seq.5703.26	Noelin	Q99784	919	0.000173391	0.00877524	99.7801	3.77358	-	0.000132811	-3.78504e-05	0.000173367	1.61426e-05	0.000510465	6.67712e-05	-6.67712e-05	0.998863	8.77524e-05	0.997801
STK17B	seq.8359.149	Serine/threonine-protein kinase 17B	O94768	920	0.000172876	0.00874918	99.7888	3.66876	-	0.000210784	-2.69967e-06	0.000265275	1.66898e-05	0.000510465	0.000105973	-0.000105973	0.9963	8.74918e-05	0.997888
LTA	seq.4703.87	Lymphotoxin-alpha	P01374	921	0.000172718	0.00874119	99.7976	3.56394	+	0.000246777	1.7733e-05	0.000227848	0.000751043	0.000510465	0.000124068	0.000124068	0.993785	8.74119e-05	0.997976
NUCB2	seq.21999.61	Nucleobindin-2	P80303	922	0.000168827	0.00854425	99.8061	3.45912	-	0.000131444	-1.31197e-06	0.000144549	1.64162e-05	0.000510465	6.60841e-05	-6.60841e-05	0.99893	8.54425e-05	0.998061
TFPI2	seq.9233.71	Tissue factor pathway inhibitor 2	P48307	923	0.000168822	0.00854401	99.8147	3.3543	+	0.000194913	1.2603e-05	0.000334513	3.61157e-05	0.000510465	9.79934e-05	9.79934e-05	0.997017	8.54401e-05	0.998147
CSNK2A1	seq.5224.20	Casein kinase II subunit alpha	P68400	924	0.000165699	0.00838596	99.8231	3.24948	-	0.00014447	-1.61125e-05	0.000211628	1.7237e-05	0.000510465	7.26331e-05	-7.26331e-05	0.998727	8.38596e-05	0.998231
PHB2	seq.21658.15	Prohibitin-2	Q99623	925	0.000156779	0.00793451	99.831	3.14465	+	0.000145525	2.53444e-05	0.000277806	6.86746e-05	0.000510465	7.31634e-05	7.31634e-05	0.998581	7.93451e-05	0.99831
HLA-DQA2	seq.7757.5	HLA class II histocompatibility antigen, DQ alpha 2 chain	P01906	926	0.000152129	0.00769918	99.8387	3.03983	+	0.000119824	6.29002e-06	0.000157793	1.42274e-05	0.000510465	6.02421e-05	6.02421e-05	0.999121	7.69918e-05	0.998387
ELMO1	seq.12764.3	Engulfment and cell motility protein 1	Q92556	927	0.000148642	0.00752271	99.8462	2.93501	-	0.000208514	-2.00222e-05	0.000376743	5.33528e-05	0.000510465	0.000104831	-0.000104831	0.996405	7.52271e-05	0.998462
MCL1	seq.10396.6	Induced myeloid leukemia cell differentiation protein Mcl-1	Q07820	928	0.000147866	0.00748342	99.8537	2.83019	-	0.000180054	-3.21637e-05	0.000209441	3.11909e-05	0.000510465	9.05232e-05	-9.05232e-05	0.997761	7.48342e-05	0.998537
TBC1D22B	seq.21381.73	TBC1 domain family member 22B	Q9NU19	929	0.000147071	0.0074432	99.8611	2.72537	-	0.000165099	-2.70325e-05	0.000263458	1.75107e-05	0.000510465	8.30042e-05	-8.30042e-05	0.998192	7.4432e-05	0.998611
CCL28	seq.2890.59	C-C motif chemokine 28	Q9NRJ3	930	0.000146528	0.00741573	99.8686	2.62055	-	0.000109689	-1.53841e-06	0.000101724	1.53218e-05	0.000510465	5.51465e-05	-5.51465e-05	0.999406	7.41573e-05	0.998686
AIMP1	seq.2714.78	Endothelial monocyte-activating polypeptide 2	Q12904	931	0.000143414	0.0072581	99.8758	2.51572	+	0.000184646	7.5717e-05	0.000195073	1.12178e-05	0.000510465	9.28319e-05	9.28319e-05	0.997395	7.2581e-05	0.998758
PDHX	seq.18319.7	Pyruvate dehydrogenase protein X component, mitochondrial	O00330	932	0.000137701	0.00696897	99.8828	2.4109	+	0.000181458	4.11098e-05	0.00034176	3.88518e-05	0.000510465	9.12291e-05	9.12291e-05	0.997671	6.96897e-05	0.998828
PGRMC2	seq.10631.9	Membrane-associated progesterone receptor component 2	O15173	933	0.000137529	0.00696029	99.8897	2.30608	+	0.000110533	3.7532e-06	0.000118911	6.01929e-06	0.000510465	5.55712e-05	5.55712e-05	0.999351	6.96029e-05	0.998897
PDGFRL	seq.9713.67	Platelet-derived growth factor receptor-like protein	Q15198	934	0.000136794	0.00692307	99.8967	2.20126	-	0.000207271	-2.62885e-05	0.000309337	0.000275519	0.000510465	0.000104206	-0.000104206	0.996509	6.92307e-05	0.998967
COL10A1	seq.15653.9	Collagen alpha-1(X) chain	Q03692	935	0.000131705	0.00666551	99.9033	2.09644	-	0.000166661	-1.80037e-05	0.000191178	1.23122e-05	0.000510465	8.37896e-05	-8.37896e-05	0.998109	6.66551e-05	0.999033
PGLYRP2	seq.5601.2	N-acetylmuramoyl-L-alanine amidase	Q96PD5	936	0.000131095	0.00663467	99.91	1.99161	-	0.000112613	-1.61453e-05	0.000135016	5.47208e-06	0.000510465	5.66167e-05	-5.66167e-05	0.999295	6.63467e-05	0.9991
S100A3	seq.15297.3	Protein S100-A3	P33764	937	0.000128893	0.00652321	99.9165	1.88679	-	0.000138117	-3.57439e-06	0.000188029	1.64162e-05	0.000510465	6.9439e-05	-6.9439e-05	0.998797	6.52321e-05	0.999165
IGFBP2	seq.22985.160	Insulin-like growth factor-binding protein 2	P18065	938	0.000124601	0.006306	99.9228	1.78197	-	0.000105986	-1.53128e-05	0.000167376	6.8401e-06	0.000510465	5.32849e-05	-5.32849e-05	0.999566	6.306e-05	0.999228
HIP1R	seq.24960.48	Huntingtin-interacting protein 1-related protein	O75146	939	0.000121102	0.00612892	99.9289	1.67715	+	0.000130759	2.17442e-05	0.000177332	1.01233e-05	0.000510465	6.57396e-05	6.57396e-05	0.998995	6.12892e-05	0.999289
UGT2B15	seq.25080.16	UDP-glucuronosyltransferase 2B15	P54855	940	0.000116004	0.00587092	99.9348	1.57233	+	7.95467e-05	9.16348e-06	8.69508e-05	1.53218e-05	0.000510465	3.99925e-05	3.99925e-05	0.999924	5.87092e-05	0.999348
ARF6	seq.12425.104	ADP-ribosylation factor 6	P62330	941	0.000111567	0.00564636	99.9404	1.46751	+	0.000105991	3.51343e-06	0.000108412	6.01929e-06	0.000510465	5.32876e-05	5.32876e-05	0.999513	5.64636e-05	0.999404
HAUS1	seq.21306.7	HAUS augmin-like complex subunit 1	Q96CS2	942	0.000111552	0.00564561	99.9461	1.36268	-	0.000119714	-8.72e-06	0.000140779	1.53218e-05	0.000510465	6.0187e-05	-6.0187e-05	0.999181	5.64561e-05	0.999461
MAPT	seq.5854.60	Microtubule-associated protein tau	P10636	943	0.000108509	0.00549158	99.9516	1.25786	+	0.000106711	4.57836e-06	0.000197196	6.01929e-06	0.000510465	5.36494e-05	5.36494e-05	0.99946	5.49158e-05	0.999516
ARL9	seq.18416.3	ADP-ribosylation factor-like protein 9	Q6T311	944	0.000108456	0.0054889	99.9571	1.15304	-	9.09732e-05	-1.37923e-05	0.000111363	1.34066e-05	0.000510465	4.57372e-05	-4.57372e-05	0.999754	5.4889e-05	0.999571
FAM209B	seq.7066.199	Protein FAM209B	Q5JX69	945	0.000105187	0.00532348	99.9624	1.04822	-	8.96422e-05	-2.66447e-06	0.000113364	6.8401e-06	0.000510465	4.50681e-05	-4.50681e-05	0.999799	5.32348e-05	0.999624
PIGR	seq.3216.2	Polymeric immunoglobulin receptor	P01833	946	0.000104138	0.00527038	99.9677	0.943396	+	8.53515e-05	1.0004e-05	0.000105752	6.8401e-06	0.000510465	4.29109e-05	4.29109e-05	0.999842	5.27038e-05	0.999677
B3GNT2	seq.7980.72	N-acetyllactosaminide beta-1,3-N-acetylglucosaminyltransferase 2	Q9NY97	947	9.36e-05	0.00473705	99.9724	0.838574	-	9.21727e-05	-7.43053e-06	0.000127329	1.66898e-05	0.000510465	4.63403e-05	-4.63403e-05	0.999709	4.73705e-05	0.999724
RFFL	seq.14186.13	E3 ubiquitin-protein ligase rififylin	Q8WZ73	948	9.21265e-05	0.00466248	99.9771	0.733753	+	0.000114991	1.09775e-05	0.000201904	1.77843e-05	0.000510465	5.78125e-05	5.78125e-05	0.999239	4.66248e-05	0.999771
CHL1	seq.8958.51	Neural cell adhesion molecule L1-like protein	O00533	949	9.02727e-05	0.00456866	99.9816	0.628931	-	8.20696e-05	-1.57193e-05	6.98409e-05	6.56649e-06	0.000510465	4.12609e-05	-4.12609e-05	0.999884	4.56866e-05	0.999816
ZNF134	seq.12787.47	Zinc finger protein 134	P52741	950	8.58706e-05	0.00434587	99.986	0.524109	-	0.000129774	-3.61095e-05	0.000245465	6.59386e-05	0.000510465	6.52443e-05	-6.52443e-05	0.999061	4.34587e-05	0.99986
PLA2G1B	seq.4910.21	Phospholipase A2	P04054	951	8.29178e-05	0.00419643	99.9902	0.419287	+	9.81103e-05	1.84281e-05	0.00012732	7.1137e-06	0.000510465	4.93255e-05	4.93255e-05	0.999616	4.19643e-05	0.999902
AIM2	seq.25889.108	Absent in melanoma 2	O14862	952	6.91977e-05	0.00350206	99.9937	0.314465	+	9.27529e-05	1.86566e-05	7.79546e-05	5.47208e-06	0.000510465	4.6632e-05	4.6632e-05	0.999662	3.50206e-05	0.999937
GFAP	seq.20126.19	Glial fibrillary acidic protein	P14136	953	6.8217e-05	0.00345243	99.9971	0.209644	+	7.93533e-05	6.01999e-06	3.69624e-05	5.19848e-06	0.000510465	3.98953e-05	3.98953e-05	0.999964	3.45243e-05	0.999971
RNF146	seq.11401.181	E3 ubiquitin-protein ligase RNF146	Q9NTX7	954	5.6656e-05	0.00286733	100	0.104822	+	7.25842e-05	1.08672e-05	2.59335e-05	4.92487e-06	0.000510465	3.64921e-05	3.64921e-05	1	2.86733e-05	1

### Sheet: S7
Supplementary Table S7a. Elastic tuning parameters and predictive performance for hPDI and uPDI in the test set
Dietary index	Alpha	Lambda	Test RMSE	R2	Spearman R	N. aptamers	N. features
hPDI	0.7	0.0121894	0.961429	0.101957	0.315701	108	137
uPDI	0.7	0.00102832	0.844787	0.279034	0.508808	14	43
Supplementary Table S7b. XGBoost tuning parameters and predictive performance for hPDI and uPDI in the test set
Dietary index	ETA	Max depth	Min child weight	Subsample	Col. Sample by tree	Alpha	Lambda	Test RMSE	R2	Spearman R	N. rounds	N. aptamers	N. features
hPDI	0.03	2	12	0.8	0.25	10	8	0.98	0.07	0.27	405	667	676
uPDI	0.03	2	8	0.8	0.9	1	2	0.87	0.22	0.46	653	954	965
Abbreviations:
hPDI - healthful plant-based diet index
uPDI - unhealthful plant-based diet index
ETA - learning rate
Max depth - maximum depth
Min child weight - minimum child weight
RMSE - root mean square error

### Sheet: S8-MR_CA
Table S8. Mendelian randomization results for hPDI - and uPDI- associated proteins in relation to overall cancer
Abbreviation: SE - standard error, OR - odds ratio
Diet type	Protein	Protein sequence ID	Target	Uniprot	rsid	Source signature			N. snps	Beta	SE	P value	FDR	OR	95% Confidence intervals
						limma	ENET	XGB							Lower	Upper
hPDI	A2ML1	seq.15482.12	Alpha-2-macroglobulin-like protein 1	A8K2U0	rs1558526	0	0	1	1	0.00569619	0.00362792	0.116393	0.747241	1.00571	0.998586	1.01289
hPDI	ACAN	seq.3280.49	Aggrecan core protein	P16112	rs34949187	0	0	1	1	0.00480392	0.00702715	0.494213	0.937253	1.00482	0.991071	1.01875
hPDI	ACVRL1	seq.2969.11	Serine/threonine-protein kinase receptor R3	P37023	rs2277382	0	0	1	1	0.00978323	0.00452604	0.0306536	0.440715	1.00983	1.00091	1.01883
hPDI	ADA2	seq.6077.63	Adenosine deaminase CECR1	Q9NZK5	rs2231495	0	0	1	1	-0.000716787	0.0011852	0.545323	0.937253	0.999283	0.996965	1.00161
hPDI	ADAM23	seq.7049.2	Disintegrin and metalloproteinase domain-containing protein 23	O75077	rs1448903	0	0	1	1	0.00315443	0.00210984	0.134888	0.776452	1.00316	0.99902	1.00732
hPDI	ADAMTS13	seq.3175.51	A disintegrin and metalloproteinase with thrombospondin motifs 13	Q76LX8	rs28647808	1	0	0	1	-0.00137058	0.00155116	0.376921	0.937253	0.99863	0.995599	1.00167
hPDI	ADAMTSL1	seq.16890.37	ADAMTS-like protein 1	Q8N6G6	rs702208	1	0	0	1	0.00843973	0.00356278	0.017843	0.409114	1.00848	1.00146	1.01554
hPDI	ADAMTSL2	seq.6379.62	ADAMTS-like protein 2	Q86TH1	rs11534419	0	0	1	1	0.0109831	0.00731041	0.132995	0.776452	1.01104	0.99666	1.02563
hPDI	ADGRE2	seq.4546.27	Adhesion G protein-coupled receptor E2	Q9UHX3	rs67023356	1	0	1	1	0.00164205	0.00246982	0.506147	0.937253	1.00164	0.996806	1.0065
hPDI	ADH1A	seq.17396.23	Alcohol dehydrogenase 1A	P07327	rs77326813	1	0	0	1	-0.00296921	0.00500283	0.552843	0.937253	0.997035	0.987307	1.00686
hPDI	ADH1C	seq.15525.294	Alcohol dehydrogenase 1C	P00326	rs283415	1	0	0	1	0.00758437	0.00610551	0.214156	0.881336	1.00761	0.995627	1.01974
hPDI	AFM	seq.18196.8	Afamin	P43652	rs67784283	0	0	1	1	-0.0164408	0.00873933	0.0599385	0.583038	0.983694	0.966987	1.00069
hPDI	AGER	seq.4125.52	Advanced glycosylation end product-specific receptor, soluble	Q15109	rs2070600	0	0	1	1	-0.00484348	0.00213925	0.0235676	0.440715	0.995168	0.991004	0.99935
hPDI	AHSG	seq.3581.53	Alpha-2-HS-glycoprotein	P02765	rs4686790	0	0	1	1	0.00274487	0.00243509	0.259652	0.937253	1.00275	0.997974	1.00755
hPDI	AKR1C4	seq.18397.5	Aldo-keto reductase family 1 member C4	P17516	rs142122182	1	1	0	1	-0.000340743	0.00162796	0.834209	0.965586	0.999659	0.996475	1.00285
hPDI	ALCAM	seq.5451.1	CD166 antigen	Q13740	rs77228368	1	0	0	1	0.00121083	0.0088254	0.890874	0.973135	1.00121	0.984042	1.01868
hPDI	ALDH1A1	seq.11265.8	Retinal dehydrogenase 1	P00352	rs348452	1	0	0	1	0.00831456	0.00849184	0.327519	0.937253	1.00835	0.991705	1.02527
hPDI	ALPG	seq.6715.63	Alkaline phosphatase, placental-like	P10696	rs12478529	0	0	1	1	-0.0121716	0.00466798	0.00912139	0.266179	0.987902	0.978905	0.996982
hPDI	AMY2A	seq.18917.53	Pancreatic alpha-amylase	P04746	rs201033360	1	0	1	1	-0.000647307	0.00218258	0.766788	0.949511	0.999353	0.995087	1.00364
hPDI	AMY2B	seq.10439.57	Alpha-amylase 2B	P19961	rs201033360	1	0	0	1	-0.000848257	0.00286014	0.766788	0.949511	0.999152	0.993567	1.00477
hPDI	AMY2B	seq.15556.49	Alpha-amylase 2B	P19961	rs201033360	1	0	0	1	-0.000848257	0.00286014	0.766788	0.949511	0.999152	0.993567	1.00477
hPDI	ANTXR2	seq.15559.5	Anthrax toxin receptor 2	P58335	rs7674623	1	0	0	1	-0.00509299	0.00444198	0.251564	0.937253	0.99492	0.986296	1.00362
hPDI	AOC1	seq.15486.126	Amiloride-sensitive amine oxidase [copper-containing]	P19801	rs10452848	1	1	1	1	-0.000633104	0.00102445	0.53658	0.937253	0.999367	0.997362	1.00138
hPDI	APCS	seq.2474.54	Serum amyloid P-component	P02743	rs146174215	1	1	1	1	-0.003793	0.0048579	0.434926	0.937253	0.996214	0.986774	1.00574
hPDI	APOA4	seq.17685.9	Apolipoprotein A-IV	P06727	rs12721043	1	1	1	1	-0.00436365	0.00580991	0.45261	0.937253	0.995646	0.984372	1.00705
hPDI	APOE	seq.2938.55	Apolipoprotein E (isoform E4)	P02649	rs35136575	0	0	1	1	-0.000141768	0.00514754	0.978028	0.990369	0.999858	0.989821	1.01
hPDI	APOF	seq.12370.30	Apolipoprotein F	Q13790	rs2020854	1	0	0	1	-0.0098442	0.00494279	0.0464118	0.5038	0.990204	0.980657	0.999844
hPDI	APOL1	seq.11510.31	Apolipoprotein L1	O14791	rs136148	1	0	1	1	0.00263861	0.0023896	0.269503	0.937253	1.00264	0.997957	1.00735
hPDI	APOL1	seq.11510.51	Apolipoprotein L1	O14791	rs136148	1	0	1	1	0.00263861	0.0023896	0.269503	0.937253	1.00264	0.997957	1.00735
hPDI	APOL1	seq.9506.10	Apolipoprotein L1	O14791	rs136148	1	0	1	1	0.00263861	0.0023896	0.269503	0.937253	1.00264	0.997957	1.00735
hPDI	APOL3	seq.16823.75	Apolipoprotein L3	O95236	rs132631	0	0	1	1	0.000389483	0.00103596	0.706944	0.949511	1.00039	0.99836	1.00242
hPDI	ARSK	seq.8269.327	Arylsulfatase K	Q6UWY0	rs149766065	0	0	1	1	0.00369838	0.0110272	0.737333	0.949511	1.00371	0.982245	1.02563
hPDI	ASAH2	seq.3212.30	Neutral ceramidase	Q9NR71	rs4444026	0	0	1	1	0.00128942	0.00185057	0.485947	0.937253	1.00129	0.997665	1.00493
hPDI	ASF1A	seq.18172.71	Histone chaperone ASF1A	Q9Y294	rs11759256	0	0	1	1	0.00829547	0.0136071	0.5421	0.937253	1.00833	0.981793	1.03558
hPDI	ATP1B2	seq.7218.87	Sodium/potassium-transporting ATPase subunit beta-2	P14415	rs12325768	1	0	0	1	0.00890731	0.00482084	0.0646503	0.595077	1.00895	0.999459	1.01853
hPDI	ATRN	seq.15499.11	Attractin	O75882	rs118065662	0	0	1	1	0.00177075	0.00201906	0.380475	0.937253	1.00177	0.997816	1.00574
hPDI	B4GALT2	seq.9595.11	Beta-1,4-galactosyltransferase 2	O60909	rs3762423	1	0	0	1	-0.0101296	0.00314519	0.001279	0.0821117	0.989922	0.983838	0.996043
hPDI	BPIFA2	seq.16302.11	BPI fold-containing family A member 2	Q96DR5	rs3818222	1	1	1	1	-0.0372221	0.0101121	0.000232369	0.0186476	0.963462	0.944555	0.982748
hPDI	BPIFA2	seq.5695.5	BPI fold-containing family A member 2	Q96DR5	rs3818222	1	1	1	1	-0.0372221	0.0101121	0.000232369	0.0186476	0.963462	0.944555	0.982748
hPDI	BPIFB1	seq.11246.3	BPI fold-containing family B member 1	Q8TDL5	rs117258330	0	0	1	1	-0.000284756	0.0049706	0.954316	0.988874	0.999715	0.990023	1.0095
hPDI	BPIFB1	seq.15367.38	BPI fold-containing family B member 1	Q8TDL5	rs117258330	0	0	1	1	-0.000284756	0.0049706	0.954316	0.988874	0.999715	0.990023	1.0095
hPDI	BTNL8	seq.9026.40	Butyrophilin-like protein 8	Q6UX41	rs10068582	1	0	1	1	0.00333085	0.00765432	0.663447	0.949511	1.00334	0.988396	1.0185
hPDI	C1QTNF3	seq.7251.64	Complement C1q tumor necrosis factor-related protein 3	Q9BXJ4	rs840390	0	0	1	1	0.00617276	0.00626924	0.324816	0.937253	1.00619	0.993904	1.01863
hPDI	C1QTNF9	seq.6019.12	Complement C1q and tumor necrosis factor-related protein 9A	P0C862	rs11840418	1	0	0	1	-0.00162062	0.00399955	0.685331	0.949511	0.998381	0.990585	1.00624
hPDI	C1S	seq.8840.61	Complement C1s subcomponent	P09871	rs12146727	0	0	1	1	-0.00141313	0.00142097	0.319987	0.937253	0.998588	0.995811	1.00137
hPDI	C3	seq.2683.1	Complement C3b, inactivated	P01024	rs200645202	1	0	1	1	-0.00797902	0.00917836	0.384667	0.937253	0.992053	0.974366	1.01006
hPDI	C3	seq.2754.50	Complement C3	P01024	rs745884378	1	0	1	1	-0.00797902	0.00917836	0.384667	0.937253	0.992053	0.974366	1.01006
hPDI	C3	seq.5803.24	Complement C3d fragment	P01024	rs2230199	1	0	1	1	-0.00797902	0.00917836	0.384667	0.937253	0.992053	0.974366	1.01006
hPDI	C5	seq.2381.52	Complement C5	P01031	rs72758178	1	0	1	2	0.0111521	0.00534874	0.0370695	0.440715	1.01121	1.00067	1.02187
hPDI	C5	seq.2851.63	C5a anaphylatoxin	P01031	rs17220750	1	0	1	2	0.0111521	0.00534874	0.0370695	0.440715	1.01121	1.00067	1.02187
hPDI	CA10	seq.3289.19	Carbonic anhydrase-related protein 10	Q9NS85	rs117399000	1	0	0	1	-0.00246608	0.00395388	0.532817	0.937253	0.997537	0.989836	1.0053
hPDI	CA11	seq.8859.51	Carbonic anhydrase-related protein 11	O75493	rs2303147	0	0	1	1	0.00274417	0.00627066	0.661661	0.949511	1.00275	0.990499	1.01515
hPDI	CA6	seq.13747.9	Carbonic anhydrase 6	P23280	rs3765963	0	0	1	1	0.000136933	0.00135546	0.919532	0.98063	1.00014	0.997483	1.0028
hPDI	CACNA2D3	seq.8885.6	Voltage-dependent calcium channel subunit alpha-2/delta-3	Q8IZS8	rs73082000	1	0	0	1	0.0035551	0.00465816	0.445345	0.937253	1.00356	0.994441	1.01277
hPDI	CADM1	seq.3326.58	Cell adhesion molecule 1	Q9BY67	rs11215406	1	0	0	1	-0.0075827	0.00585341	0.195171	0.872453	0.992446	0.981125	1.0039
hPDI	CALCOCO2	seq.12534.10	Calcium-binding and coiled-coil domain-containing protein 2	Q13137	rs71144529	0	0	1	1	-0.022861	0.01426	0.108901	0.728275	0.977398	0.950459	1.0051
hPDI	CCDC126	seq.6388.21	Coiled-coil domain-containing protein 126	Q96EE4	rs7781145	1	0	0	1	-0.00178585	0.00288491	0.535895	0.937253	0.998216	0.992587	1.00388
hPDI	CCL18	seq.3044.3	C-C motif chemokine 18	P55774	rs2015086	0	0	1	1	0.000631983	0.0012984	0.626442	0.949511	1.00063	0.998089	1.00318
hPDI	CCL25	seq.14068.29	C-C motif chemokine 25	O15444	rs74959615	1	0	0	1	0.00108793	0.00126955	0.391479	0.937253	1.00109	0.998601	1.00358
hPDI	CCL3	seq.3040.59	C-C motif chemokine 3	P10147	rs854469	0	0	1	1	0.00118397	0.00258295	0.646681	0.949511	1.00118	0.996129	1.00627
hPDI	CCL3L1	seq.2783.18	C-C motif chemokine 3-like 1	P16619	rs854469	1	0	0	1	0.00611258	0.0133352	0.646681	0.949511	1.00613	0.980175	1.03278
hPDI	CCL5	seq.2523.31	C-C motif chemokine 5	P13501	rs4239252	0	0	1	1	-0.00234375	0.00392447	0.550364	0.937253	0.997659	0.990014	1.00536
hPDI	CCM2	seq.12347.29	Cerebral cavernous malformations 2 protein	Q9BSQ5	rs6958168	1	0	0	1	-0.0250355	0.0129386	0.0529963	0.532661	0.975275	0.950854	1.00032
hPDI	CCNH	seq.9848.22	Cyclin-H	P51946	rs2230641	0	0	1	1	-0.00525246	0.0100133	0.599899	0.937253	0.994761	0.975428	1.01448
hPDI	CCS	seq.13068.139	Copper chaperone for superoxide dismutase	O14618	rs498045	0	0	1	1	0.00425205	0.00688351	0.536763	0.937253	1.00426	0.990803	1.0179
hPDI	CD14	seq.16914.104	Monocyte differentiation antigen CD14, soluble	P08571	rs5744454	1	0	1	1	-0.00209655	0.00381873	0.582994	0.937253	0.997906	0.990464	1.0054
hPDI	CD163	seq.5028.59	Scavenger receptor cysteine-rich type 1 protein M130	Q86VB7	rs11054546	0	0	1	1	0.00638454	0.00963459	0.507543	0.937253	1.0064	0.987579	1.02559
hPDI	CD244	seq.5063.12	Natural killer cell receptor 2B4	Q9BZW8	rs115868021	0	0	1	1	0.00804825	0.0142092	0.571115	0.937253	1.00808	0.980393	1.03655
hPDI	CD46	seq.17682.1	Membrane cofactor protein	P15529	rs10746399	0	0	1	1	0.00346935	0.00329767	0.292772	0.937253	1.00348	0.99701	1.00998
hPDI	CD68	seq.20528.23	Macrosialin	P34810	rs150983647	0	0	1	1	0.0364625	0.0161325	0.0238098	0.440715	1.03714	1.00485	1.07045
hPDI	CDCP1	seq.16818.200	CUB domain-containing protein 1	Q9H5V8	rs2276862	0	0	1	1	-0.00275766	0.00352915	0.434569	0.937253	0.997246	0.990372	1.00417
hPDI	CETN3	seq.17410.5	Centrin-3	O15182	rs4873	0	0	1	1	-0.0175749	0.0110589	0.112012	0.733796	0.982579	0.96151	1.00411
hPDI	CFB	seq.4129.72	Complement factor B	P00751	rs1048709	1	0	0	1	-0.0358398	0.00775549	3.81507e-06	0.000612319	0.964795	0.95024	0.979573
hPDI	CFD	seq.13678.169	Complement factor D	P00746	rs71335276	1	0	1	1	0.00184644	0.00631374	0.769944	0.949511	1.00185	0.989527	1.01432
hPDI	CFD	seq.2946.52	Complement factor D	P00746	rs71335276	1	0	1	1	0.00184644	0.00631374	0.769944	0.949511	1.00185	0.989527	1.01432
hPDI	CFH	seq.4159.130	Complement factor H	P08603	rs70620	1	0	1	1	-0.00123699	0.0037428	0.741024	0.949511	0.998764	0.991464	1.00612
hPDI	CHL1	seq.3601.54	Neural cell adhesion molecule L1-like protein	O00533	rs13077895	1	0	0	1	0.00396403	0.00356361	0.265981	0.937253	1.00397	0.996984	1.01101
hPDI	CHL1	seq.8958.51	Neural cell adhesion molecule L1-like protein	O00533	rs13077895	1	0	0	1	0.00396403	0.00356361	0.265981	0.937253	1.00397	0.996984	1.01101
hPDI	CHST15	seq.14097.86	Carbohydrate sulfotransferase 15	Q7LFX5	rs6588740	1	0	0	1	0.0106586	0.00872206	0.221698	0.900823	1.01072	0.993584	1.02814
hPDI	CHST15	seq.4469.78	Carbohydrate sulfotransferase 15	Q7LFX5	rs6588740	1	0	0	1	0.0106586	0.00872206	0.221698	0.900823	1.01072	0.993584	1.02814
hPDI	CHST9	seq.11646.4	Carbohydrate sulfotransferase 9	Q7L1S5	rs9953270	0	0	1	1	-0.00109447	0.00321303	0.733379	0.949511	0.998906	0.992635	1.00522
hPDI	CINP	seq.19383.131	Cyclin-dependent kinase 2-interacting protein	Q9BW66	rs3759562	0	0	1	1	0.00880438	0.0154721	0.569323	0.937253	1.00884	0.978709	1.03991
hPDI	CLN5	seq.8874.53	Ceroid-lipofuscinosis neuronal protein 5:Lumenal domain	O75503	rs700363	0	0	1	1	-0.0010807	0.00886081	0.902927	0.974782	0.99892	0.981721	1.01642
hPDI	CNPY3	seq.17327.3	Protein canopy homolog 3	Q9BT09	rs9471969	0	0	1	1	-0.0045561	0.00630371	0.469824	0.937253	0.995454	0.983231	1.00783
hPDI	CNTFR	seq.14101.2	Ciliary neurotrophic factor receptor subunit alpha	P26992	rs10972159	1	0	1	1	-0.00334441	0.00525846	0.524773	0.937253	0.996661	0.986442	1.00699
hPDI	CNTFR	seq.2711.6	Ciliary neurotrophic factor receptor subunit alpha	P26992	rs10972159	1	0	1	1	-0.00334441	0.00525846	0.524773	0.937253	0.996661	0.986442	1.00699
hPDI	CNTN1	seq.2974.61	Contactin-1	Q12860	rs1838343	1	0	0	1	0.00509165	0.00393503	0.19569	0.872453	1.0051	0.997382	1.01289
hPDI	CNTN4	seq.3298.52	Contactin-4	Q8IWV2	rs163352	1	0	0	1	0.00347473	0.00346851	0.316443	0.937253	1.00348	0.996682	1.01033
hPDI	COL2A1	seq.18875.125	Chondrocalcin	P02458	rs10875723	0	0	1	1	0.00205077	0.00114493	0.0732643	0.603022	1.00205	0.999807	1.0043
hPDI	COL6A3	seq.11196.31	Collagen alpha-3(VI) chain:Bovine pancreatic trypsin inhibitor/Kunitz inhibitor domain, isoform 1	P12111	rs11677932	1	0	0	1	0.000183555	0.0120735	0.98787	0.993265	1.00018	0.976793	1.02413
hPDI	CP	seq.17453.34	Ceruloplasmin	P00450	rs181648651	1	0	0	1	-0.0270472	0.0120125	0.0243491	0.440715	0.973315	0.950667	0.996504
hPDI	CPB2	seq.3518.54	Carboxypeptidase B2	Q96IY4	rs9534312	0	0	1	1	-0.00174292	0.00167445	0.297928	0.937253	0.998259	0.994988	1.00154
hPDI	CPM	seq.9416.77	Carboxypeptidase M	P14384	rs1908671	1	0	0	1	0.000705088	0.00851397	0.933998	0.986228	1.00071	0.984145	1.01754
hPDI	CREG1	seq.9357.4	Protein CREG1	O75629	rs7513428	0	0	1	1	-0.00974673	0.00490885	0.0470841	0.5038	0.990301	0.980818	0.999875
hPDI	CRISPLD2	seq.5691.2	Cysteine-rich secretory protein LCCL domain-containing 2	Q9H0B8	rs190984919	0	0	1	1	-0.0085825	0.00407207	0.0350615	0.440715	0.991454	0.983573	0.999399
hPDI	CROT	seq.13929.27	Peroxisomal carnitine O-octanoyltransferase	Q9UKG9	rs31658	0	0	1	1	0.000882401	0.00224544	0.694338	0.949511	1.00088	0.996488	1.0053
hPDI	CRP	seq.4337.49	C-reactive protein	P02741	rs1800947	1	1	0	1	-0.0076387	0.00891924	0.39176	0.937253	0.99239	0.975192	1.00989
hPDI	CRTAC1	seq.5632.6	Cartilage acidic protein 1	Q9NQ79	rs684225	1	1	1	1	-0.0038352	0.0022697	0.0910777	0.696094	0.996172	0.99175	1.00061
hPDI	CSF1R	seq.2638.12	Macrophage colony-stimulating factor 1 receptor	P07333	rs56048668	0	0	1	1	0.001807	0.00327625	0.58126	0.937253	1.00181	0.995396	1.00826
hPDI	CST2	seq.4324.33	Cystatin-SA	P09228	rs4260306	1	0	0	1	-0.00330756	0.00155145	0.0330134	0.440715	0.996698	0.993672	0.999733
hPDI	CST5	seq.3803.10	Cystatin-D	P28325	rs35138163	1	1	1	1	0.000423956	0.00127214	0.738936	0.949511	1.00042	0.997933	1.00292
hPDI	CST7	seq.14038.130	Cystatin-F	O76096	rs142751091	0	0	1	1	0.000583282	0.00183346	0.750386	0.949511	1.00058	0.996994	1.00419
hPDI	CTRB1	seq.5671.1	Chymotrypsinogen B	P17538	rs8051363	0	0	1	1	-0.00202223	0.00213307	0.343112	0.937253	0.99798	0.993816	1.00216
hPDI	CTSB	seq.8007.19	Cathepsin B	P07858	rs2740592	1	0	0	1	-0.00204907	0.00144614	0.156506	0.818781	0.997953	0.995128	1.00079
hPDI	CTSH	seq.8465.52	Cathepsin H	P09668	rs62013199	0	0	1	1	-0.000552682	0.00281386	0.844286	0.967914	0.999447	0.993951	1.00497
hPDI	CTSS	seq.3181.50	Cathepsin S	P25774	rs41271951	0	0	1	1	-0.00997383	0.0019822	4.86148e-07	0.000156054	0.990076	0.986237	0.99393
hPDI	CXCL10	seq.4141.79	C-X-C motif chemokine 10	P02778	rs11548618	0	0	1	1	-0.000688983	0.00247518	0.780739	0.949511	0.999311	0.994475	1.00417
hPDI	CXCL12	seq.2330.2	Stromal cell-derived factor 1	P48061	rs1023264	1	0	0	1	0.0041147	0.00569783	0.470201	0.937253	1.00412	0.992972	1.0154
hPDI	CXCL12	seq.3516.60	Stromal cell-derived factor 1	P48061	rs1023264	1	0	0	1	0.0041147	0.00569783	0.470201	0.937253	1.00412	0.992972	1.0154
hPDI	CXCL12	seq.9278.9	Stromal cell-derived factor 1	P48061	rs138862128	1	0	0	1	0.0041147	0.00569783	0.470201	0.937253	1.00412	0.992972	1.0154
hPDI	CYB5R2	seq.19143.38	NADH-cytochrome b5 reductase 2	Q6BCY4	rs12362956	0	0	1	1	0.00649135	0.00358926	0.0705211	0.600969	1.00651	0.999457	1.01362
hPDI	CYTL1	seq.8402.22	Cytokine-like protein 1	Q9NRR1	rs11722554	0	0	1	1	0.00183018	0.0030895	0.553591	0.937253	1.00183	0.995784	1.00792
hPDI	DEFB1	seq.6629.3	Beta-defensin 1	P60022	rs5743454	0	0	1	1	0.00411967	0.00485492	0.396129	0.937253	1.00413	0.994619	1.01373
hPDI	DNAJB11	seq.7110.2	DnaJ homolog subfamily B member 11	Q9UBS4	rs539963666	0	0	1	1	0.00015773	0.00902118	0.98605	0.993265	1.00016	0.982629	1.018
hPDI	DNAJB14	seq.8037.53	DnaJ homolog subfamily B member 14:Lumenal domain	Q8TBM8	rs55797991	1	0	0	1	0.00197373	0.0132379	0.881477	0.973135	1.00198	0.976313	1.02831
hPDI	DNER	seq.11442.1	Delta and Notch-like epidermal growth factor-related receptor:Cytoplasmic domain	Q8NFT8	rs62193248	0	0	1	1	0.00938081	0.00447588	0.0360946	0.440715	1.00942	1.00061	1.01832
hPDI	DNPH1	seq.17785.11	2'-deoxynucleoside 5'-phosphate N-hydrolase 1	O43598	rs144767533	0	0	1	1	0.00205064	0.00780433	0.792738	0.949511	1.00205	0.986841	1.0175
hPDI	DSG2	seq.20517.1	Desmoglein-2	Q14126	rs9304098	1	0	1	1	0.000359543	0.00411115	0.930309	0.986228	1.00036	0.992331	1.00845
hPDI	DSG2	seq.9484.75	Desmoglein-2	Q14126	rs9304098	1	0	1	1	0.000359543	0.00411115	0.930309	0.986228	1.00036	0.992331	1.00845
hPDI	ECH1	seq.12662.82	Delta(3,5)-Delta(2,4)-dienoyl-CoA isomerase, mitochondrial	Q13011	rs2229259	0	0	1	1	-0.00220507	0.00285404	0.439751	0.937253	0.997797	0.992231	1.00339
hPDI	ECM1	seq.3366.51	Extracellular matrix protein 1	Q16610	rs3737240	0	0	1	1	0.00135726	0.00117925	0.249751	0.937253	1.00136	0.999046	1.00368
hPDI	EFEMP1	seq.8480.29	EGF-containing fibulin-like extracellular matrix protein 1	Q12805	rs1346790	0	0	1	1	-0.00601218	0.007178	0.402264	0.937253	0.994006	0.980119	1.00809
hPDI	EGFLAM	seq.12338.27	Pikachurin	Q63HQ2	rs113400125	1	1	1	1	-0.00522475	0.00351291	0.136936	0.776452	0.994789	0.987963	1.00166
hPDI	ELMO1	seq.12764.3	Engulfment and cell motility protein 1	Q92556	rs7782999	0	0	1	1	0.00331423	0.00928939	0.72126	0.949511	1.00332	0.985217	1.02175
hPDI	ENPP5	seq.6556.5	Ectonucleotide pyrophosphatase/phosphodiesterase family member 5	Q9UJA9	rs1047153	1	0	0	1	-0.000854566	0.00112224	0.446371	0.937253	0.999146	0.99695	1.00135
hPDI	EPB41	seq.4706.17	Protein 4.1	P11171	rs204074	0	0	1	1	0.00279072	0.0155147	0.85725	0.968636	1.00279	0.97276	1.03376
hPDI	EPHA10	seq.6036.78	Ephrin type-A receptor 10	Q5JZY3	rs12074120	0	0	1	1	-0.00354015	0.0110373	0.748404	0.949511	0.996466	0.975141	1.01826
hPDI	EPHA5	seq.3806.55	Ephrin type-A receptor 5	P54756	rs9790818	1	0	0	1	0.0276528	0.015251	0.0698039	0.600969	1.02804	0.997763	1.05923
hPDI	ESAM	seq.7841.84	Endothelial cell-selective adhesion molecule	Q96AP7	rs61753651	0	0	1	1	-0.00273307	0.00429038	0.524109	0.937253	0.997271	0.98892	1.00569
hPDI	ESM1	seq.3805.16	Endothelial cell-specific molecule 1	Q9NQ30	rs4242051	1	0	0	1	0.00264957	0.00603736	0.660761	0.949511	1.00265	0.990858	1.01459
hPDI	ESS2	seq.11356.19	Protein DGCR14	Q96DF8	rs715544	0	1	0	1	0.00173933	0.00770006	0.82129	0.959874	1.00174	0.986736	1.01697
hPDI	EVL	seq.11656.110	Ena/VASP-like protein	Q9UI08	rs75416067	1	0	0	1	0.00155084	0.00327347	0.63567	0.949511	1.00155	0.995147	1.008
hPDI	FAH	seq.11424.4	Fumarylacetoacetase	P16930	rs11555096	1	0	0	1	-0.00123074	0.00188291	0.513347	0.937253	0.99877	0.995091	1.00246
hPDI	FAM20B	seq.7198.197	Glycosaminoglycan xylosylkinase	O75063	rs67498652	1	0	0	1	0.017419	0.00900622	0.0531002	0.532661	1.01757	0.999767	1.03569
hPDI	FAS	seq.9218.7	Tumor necrosis factor receptor superfamily member 6	P25445	rs7911226	0	0	1	1	0.00355514	0.00339194	0.294587	0.937253	1.00356	0.996912	1.01026
hPDI	FBP1	seq.7206.20	Fructose-1,6-bisphosphatase 1	P09467	rs2460137	1	0	1	1	-0.0111308	0.00826038	0.177821	0.83942	0.988931	0.973049	1.00507
hPDI	FCRL6	seq.6617.12	Fc receptor-like protein 6	Q6DN72	rs57198275	1	0	0	1	-0.000456461	0.00655553	0.944488	0.988874	0.999544	0.986783	1.01247
hPDI	FGFBP1	seq.15494.11	Fibroblast growth factor-binding protein 1	Q14512	rs9968276	0	0	1	1	-0.0124	0.0149456	0.406721	0.937253	0.987677	0.959164	1.01704
hPDI	FGFR1	seq.5532.53	Fibroblast growth factor receptor 1	P11362	rs10101096	1	0	1	1	0.0171113	0.0102651	0.0955248	0.712553	1.01726	0.996996	1.03793
hPDI	FGFR3	seq.13669.6	Fibroblast growth factor receptor 3:Extracellular domain	P22607	rs2403274	1	0	0	1	0.00301768	0.00504417	0.549672	0.937253	1.00302	0.993155	1.01299
hPDI	FGG	seq.4989.7	Fibrinogen gamma chain	P02679	rs4220	0	0	1	1	-0.0125166	0.00583537	0.0319571	0.440715	0.987561	0.976331	0.998921
hPDI	FKBP1B	seq.11568.2	Peptidyl-prolyl cis-trans isomerase FKBP1B	P68106	rs55788848	0	0	1	1	0.000311416	0.00372569	0.933386	0.986228	1.00031	0.993033	1.00764
hPDI	FKBP2	seq.9339.204	Peptidyl-prolyl cis-trans isomerase FKBP2	P26885	rs4672	0	0	1	1	0.0105467	0.0166336	0.526043	0.937253	1.0106	0.978186	1.04409
hPDI	FLRT2	seq.13122.19	Leucine-rich repeat transmembrane protein FLRT2	O43155	rs36101989	1	0	0	1	-0.000835799	0.00315785	0.791261	0.949511	0.999165	0.992999	1.00537
hPDI	FN1	seq.3434.34	Fibronectin Fragment 3	P02751	rs1250258	0	0	1	1	0.0119643	0.00556027	0.0314175	0.440715	1.01204	1.00107	1.02313
hPDI	FRZB	seq.2841.13	Secreted frizzled-related protein 3	Q92765	rs288326	1	0	0	1	0.00308077	0.0022397	0.168969	0.829732	1.00309	0.998692	1.0075
hPDI	FTL	seq.15324.58	Ferritin light chain	P02792	rs192331981	1	0	1	1	-0.00150835	0.0131792	0.908882	0.975756	0.998493	0.973031	1.02462
hPDI	GAS6	seq.15391.114	Growth arrest-specific protein 6	Q14393	rs6602909	1	0	1	1	-0.00186643	0.00319036	0.558532	0.937253	0.998135	0.991913	1.0044
hPDI	GATM	seq.18188.12	Glycine amidinotransferase, mitochondrial	P50440	rs1153858	0	0	1	1	-0.00108885	0.00490549	0.824341	0.959874	0.998912	0.989353	1.00856
hPDI	GFRA2	seq.2515.14	GDNF family receptor alpha-2	O00451	rs15881	1	0	0	1	0.000702294	0.00252372	0.7808	0.949511	1.0007	0.995765	1.00566
hPDI	GHR	seq.2948.58	Growth hormone receptor	P10912	rs4610468	1	0	0	1	0.00226189	0.00419456	0.589719	0.937253	1.00226	0.994058	1.01054
hPDI	GHRL	seq.23581.131	Obestatin	Q9UBU3	rs34911341	1	1	1	1	0.0051082	0.0108148	0.636687	0.949511	1.00512	0.98404	1.02665
hPDI	GHRL	seq.8447.11	Appetite-regulating hormone	Q9UBU3	rs34911341	1	1	1	1	0.0051082	0.0108148	0.636687	0.949511	1.00512	0.98404	1.02665
hPDI	GMPR	seq.19254.125	GMP reductase 1	P36959	rs57461618	0	0	1	1	-0.000509354	0.000691478	0.461356	0.937253	0.999491	0.998137	1.00085
hPDI	GNMT	seq.14006.36	Glycine N-methyltransferase	Q14749	rs6940814	0	0	1	1	-0.00119224	0.00360313	0.740728	0.949511	0.998808	0.99178	1.00589
hPDI	GNPDA1	seq.8909.77	Glucosamine-6-phosphate isomerase 1	P46926	rs2232195	0	0	1	1	-0.0379264	0.0154585	0.0141501	0.378516	0.962784	0.93405	0.992401
hPDI	GPC5	seq.4991.12	Glypican-5	P78333	rs342706	0	0	1	1	0.000641252	0.00161064	0.69053	0.949511	1.00064	0.997488	1.00381
hPDI	GPNMB	seq.5080.131	Transmembrane glycoprotein NMB:Extracellular domain	Q14956	rs140122424	1	1	0	2	0.00245246	0.00463843	0.596995	0.937253	1.00246	0.993383	1.01161
hPDI	GPNMB	seq.8240.207	Transmembrane glycoprotein NMB:Extracellular domain	Q14956	rs140122424	1	1	0	2	0.00245246	0.00463843	0.596995	0.937253	1.00246	0.993383	1.01161
hPDI	GPNMB	seq.8289.8	Transmembrane glycoprotein NMB:Extracellular domain	Q14956	rs140122424	1	1	0	2	0.00245246	0.00463843	0.596995	0.937253	1.00246	0.993383	1.01161
hPDI	GPNMB	seq.8606.39	Transmembrane glycoprotein NMB:Cytoplasmic domain	Q14956	rs1728326	1	1	0	2	0.00245246	0.00463843	0.596995	0.937253	1.00246	0.993383	1.01161
hPDI	GREM1	seq.18878.15	Gremlin-1	O60565	rs2293582	0	0	1	1	0.000412979	0.00120433	0.731664	0.949511	1.00041	0.998054	1.00278
hPDI	GSN	seq.16607.78	Gelsolin	P06396	rs10985196	1	1	1	1	0.00568481	0.0066111	0.38985	0.937253	1.0057	0.992753	1.01882
hPDI	GSN	seq.4775.34	Gelsolin	P06396	rs10985196	1	1	1	1	0.00568481	0.0066111	0.38985	0.937253	1.0057	0.992753	1.01882
hPDI	GSR	seq.19273.3	Glutathione reductase, mitochondrial	P00390	rs191237215	0	0	1	1	-0.00227138	0.00387274	0.557537	0.937253	0.997731	0.990187	1.00533
hPDI	GSTA1	seq.12446.49	Glutathione S-transferase A1	P08263	rs2608631	1	0	1	1	0.00218747	0.00220361	0.320868	0.937253	1.00219	0.997871	1.00653
hPDI	GSTA1	seq.17138.8	Glutathione S-transferase A1	P08263	rs2608631	1	0	1	1	0.00218747	0.00220361	0.320868	0.937253	1.00219	0.997871	1.00653
hPDI	GSTO1	seq.12436.84	Glutathione S-transferase omega-1	P78417	rs45596840	0	0	1	1	-0.00188664	0.00102198	0.0648837	0.595077	0.998115	0.996118	1.00012
hPDI	HAMP	seq.3504.58	Hepcidin	P81172	rs185716928	1	0	0	1	-0.00471375	0.00988906	0.633602	0.949511	0.995297	0.976192	1.01478
hPDI	HAPLN4	seq.6455.52	Hyaluronan and proteoglycan link protein 4	Q86UW8	rs10403273	0	0	1	1	0.00116681	0.0094225	0.901448	0.974782	1.00117	0.982848	1.01983
hPDI	HAVCR1	seq.9021.1	Hepatitis A virus cellular receptor 1	Q96D42	rs13173581	0	0	1	1	0.00115274	0.00232499	0.620031	0.949511	1.00115	0.996602	1.00573
hPDI	HAVCR2	seq.11481.25	Hepatitis A virus cellular receptor 2	Q8TDQ0	rs6873659	0	0	1	1	-0.0013183	0.00154442	0.393331	0.937253	0.998683	0.995664	1.00171
hPDI	HDGFL3	seq.18899.82	Hepatoma-derived growth factor-related protein 3	Q9Y3E1	rs9919979	0	0	1	1	0.0026964	0.00846567	0.750098	0.949511	1.0027	0.9862	1.01948
hPDI	HEXB	seq.6075.61	Beta-hexosaminidase subunit beta	P07686	rs13164140	0	0	1	1	-0.000609904	0.00337454	0.856574	0.968636	0.99939	0.992802	1.00602
hPDI	HGD	seq.9832.33	Homogentisate 1,2-dioxygenase	Q93099	rs2042482	1	0	0	1	0.00454185	0.00723767	0.530313	0.937253	1.00455	0.990402	1.0189
hPDI	HSPA1A	seq.10749.18	Heat shock 70 kDa protein 1A	P0DMV8	rs6929057	0	0	1	1	0.00726635	0.00912337	0.425768	0.937253	1.00729	0.989441	1.02547
hPDI	HSPA1A	seq.16780.6	Heat shock 70 kDa protein 1A	P0DMV8	rs6929057	0	0	1	1	0.00726635	0.00912337	0.425768	0.937253	1.00729	0.989441	1.02547
hPDI	HTATIP2	seq.10630.5	Oxidoreductase HTATIP2	Q9BUP3	rs10437608	1	1	0	1	-0.000537552	0.0014271	0.706416	0.949511	0.999463	0.996671	1.00226
hPDI	HTRA1	seq.15594.47	Serine protease HTRA1	Q92743	rs61871680	1	0	0	1	-0.000271965	0.00974339	0.977732	0.990369	0.999728	0.980817	1.019
hPDI	ICAM5	seq.5124.62	Intercellular adhesion molecule 5	Q9UMF0	rs281439	0	0	1	1	-0.000257468	0.0011665	0.825312	0.959874	0.999743	0.997459	1.00203
hPDI	IGDCC4	seq.9793.145	Immunoglobulin superfamily DCC subclass member 4	Q8TDY8	rs35223184	1	0	1	1	0.00356896	0.00272944	0.191016	0.872453	1.00358	0.998221	1.00896
hPDI	IGF1R	seq.4232.19	Insulin-like growth factor 1 receptor	P08069	rs2872060	1	0	0	1	0.00794187	0.0126158	0.529009	0.937253	1.00797	0.983355	1.03321
hPDI	IGFBP1	seq.13741.36	Insulin-like growth factor-binding protein 1	P08833	rs3828998	1	0	0	1	-0.0120984	0.0103313	0.241581	0.937253	0.987975	0.96817	1.00818
hPDI	IGFBP1	seq.2771.35	Insulin-like growth factor-binding protein 1	P08833	rs3828998	1	0	0	1	-0.0120984	0.0103313	0.241581	0.937253	0.987975	0.96817	1.00818
hPDI	IGFBP2	seq.22985.160	Insulin-like growth factor-binding protein 2	P18065	rs4674100	1	1	1	1	0.011326	0.0159019	0.476314	0.937253	1.01139	0.980354	1.04341
hPDI	IGFBP2	seq.2570.72	Insulin-like growth factor-binding protein 2	P18065	rs4674100	1	1	1	1	0.011326	0.0159019	0.476314	0.937253	1.01139	0.980354	1.04341
hPDI	IGFBP2	seq.8469.41	Insulin-like growth factor-binding protein 2	P18065	rs4674100	1	1	1	1	0.011326	0.0159019	0.476314	0.937253	1.01139	0.980354	1.04341
hPDI	IGFBP2	seq.8819.3	Insulin-like growth factor-binding protein 2	P18065	rs4674100	1	1	1	1	0.011326	0.0159019	0.476314	0.937253	1.01139	0.980354	1.04341
hPDI	IGFBP3	seq.2571.12	Insulin-like growth factor-binding protein 3	P17936	rs145188037	0	0	1	1	0.000613628	0.00329371	0.852207	0.968636	1.00061	0.994175	1.00709
hPDI	IGLON5	seq.6478.2	IgLON family member 5	A6NGN9	rs148108087	1	0	0	1	0.0061761	0.00878332	0.481955	0.937253	1.0062	0.989022	1.02367
hPDI	IL1R1	seq.2991.9	Interleukin-1 receptor type 1	P14778	rs7588201	1	0	0	1	-0.00903775	0.0045491	0.0469543	0.5038	0.991003	0.982206	0.999878
hPDI	IL1RAP	seq.14048.7	Interleukin-1 Receptor accessory protein	Q9NPH3	rs2885373	1	0	1	1	0.000401366	0.000765441	0.600029	0.937253	1.0004	0.998902	1.0019
hPDI	IL1RAP	seq.2630.12	Interleukin-1 Receptor accessory protein	Q9NPH3	rs2885373	1	0	1	1	0.000401366	0.000765441	0.600029	0.937253	1.0004	0.998902	1.0019
hPDI	IL1RL2	seq.2994.71	Interleukin-1 receptor-like 2	Q9HB29	rs3917265	0	0	1	1	-0.00392869	0.00498376	0.430522	0.937253	0.996079	0.986397	1.00586
hPDI	ITIH1	seq.7955.195	Inter-alpha-trypsin inhibitor heavy chain H1	P19827	rs1042779	0	0	1	1	0.000819072	0.00157602	0.603267	0.937253	1.00082	0.997733	1.00392
hPDI	ITIH3	seq.7145.1	Inter-alpha-trypsin inhibitor heavy chain H3	Q06033	rs2071044	0	0	1	1	-0.00231863	0.0016281	0.154408	0.818781	0.997684	0.994505	1.00087
hPDI	ITIH5	seq.8233.2	Inter-alpha-trypsin inhibitor heavy chain H5	Q86UX2	rs12761343	1	0	0	1	0.00137944	0.00245678	0.574468	0.937253	1.00138	0.99657	1.00621
hPDI	KLK12	seq.3199.54	Kallikrein-12	Q9UKR0	rs3745540	1	0	0	1	-0.00397129	0.00570615	0.48645	0.937253	0.996037	0.984959	1.00724
hPDI	KLK13	seq.11152.46	Kallikrein-13	Q9UKR3	rs3760739	0	0	1	1	-0.00136888	0.00183313	0.455218	0.937253	0.998632	0.99505	1.00223
hPDI	KLK14	seq.3681.87	Kallikrein-14	Q9P0G3	rs36120499	1	0	0	1	0.000194206	0.00405314	0.961784	0.988874	1.00019	0.99228	1.00817
hPDI	KLK3	seq.21232.39	Benign Prostate specific Antigen	P07288	rs2659051	0	0	1	1	0.0167868	0.014612	0.250621	0.937253	1.01693	0.988217	1.04647
hPDI	KLK3	seq.4330.4	Prostate-specific antigen	P07288	rs2659051	0	0	1	1	0.0167868	0.014612	0.250621	0.937253	1.01693	0.988217	1.04647
hPDI	KPNA2	seq.2860.19	Importin subunit alpha-1	P52292	rs34931250	0	0	1	1	-0.00872425	0.0148531	0.556955	0.937253	0.991314	0.962871	1.0206
hPDI	KYNU	seq.4559.64	Kynureninase	Q16719	rs12477146	1	0	1	1	-8.95497e-05	0.00218505	0.96731	0.988874	0.99991	0.995637	1.0042
hPDI	LAG3	seq.9950.229	Lymphocyte activation gene 3 protein	P18627	rs3782735	0	0	1	1	-0.0068361	0.00629741	0.277682	0.937253	0.993187	0.981004	1.00552
hPDI	LAMC2	seq.9580.5	Laminin subunit gamma-2	Q13753	rs2276543	0	0	1	1	9.32018e-05	0.00140272	0.947025	0.988874	1.00009	0.997347	1.00285
hPDI	LBP	seq.3074.6	Lipopolysaccharide-binding protein	P18428	rs2232613	1	0	0	1	-0.000973187	0.00134344	0.468822	0.937253	0.999027	0.9964	1.00166
hPDI	LDHA	seq.15414.316	L-lactate dehydrogenase A chain	P00338	rs111294128	1	0	1	1	-0.00707228	0.0136507	0.604397	0.937253	0.992953	0.966738	1.01988
hPDI	LDHA	seq.9761.89	L-lactate dehydrogenase A chain	P00338	rs111294128	1	0	1	1	-0.00707228	0.0136507	0.604397	0.937253	0.992953	0.966738	1.01988
hPDI	LECT2	seq.16763.11	Leukocyte cell-derived chemotaxin-2	O14960	rs62623707	1	0	1	1	-0.000410955	0.00132909	0.757169	0.949511	0.999589	0.996989	1.0022
hPDI	LEPR	seq.5400.52	Leptin receptor, soluble	P48357	rs61781309	1	1	1	1	0.000319177	0.000738831	0.665739	0.949511	1.00032	0.998872	1.00177
hPDI	LGALS2	seq.3033.57	Galectin-2	P05162	rs5756736	1	0	0	1	0.00202653	0.00383752	0.597441	0.937253	1.00203	0.99452	1.00959
hPDI	LGALS3BP	seq.5000.52	Galectin-3-binding protein	Q08380	rs3826311	0	0	1	1	0.00122595	0.00518734	0.813173	0.959874	1.00123	0.991099	1.01146
hPDI	LGALS9	seq.9197.4	Galectin-9	O00182	rs9896600	1	0	0	1	0.00553423	0.00669001	0.408103	0.937253	1.00555	0.99245	1.01882
hPDI	LGMN	seq.7840.64	Legumain	Q99538	rs2236264	0	0	1	1	-0.000375804	0.00644208	0.953481	0.988874	0.999624	0.987082	1.01233
hPDI	LINGO1	seq.6620.82	Leucine-rich repeat and immunoglobulin-like domain-containing nogo receptor-interacting protein 1	Q96FE5	rs62007781	0	0	1	1	0.00432192	0.0126559	0.732731	0.949511	1.00433	0.979725	1.02956
hPDI	LRIG1	seq.18831.6	Leucine-rich repeats and immunoglobulin-like domains protein 1	Q96JA1	rs2306272	0	0	1	1	0.00183145	0.00128469	0.153985	0.818781	1.00183	0.999314	1.00436
hPDI	LRP11	seq.15472.16	Low-density lipoprotein receptor-related protein 11	Q86VZ4	rs9479810	0	0	1	1	0.00219953	0.00141904	0.121139	0.762465	1.0022	0.999418	1.00499
hPDI	LSAMP	seq.2999.6	Limbic system-associated membrane protein	Q13449	rs1541871	1	0	0	1	0.00331614	0.00552604	0.548444	0.937253	1.00332	0.992513	1.01425
hPDI	MAN1A2	seq.9077.10	Mannosyl-oligosaccharide 1,2-alpha-mannosidase IB	O60476	rs73013841	1	1	0	1	-0.00397814	0.00416206	0.339168	0.937253	0.99603	0.987938	1.00419
hPDI	MANBA	seq.6382.17	Beta-mannosidase	O00462	rs223492	0	0	1	1	-0.00331389	0.00183639	0.0711427	0.600969	0.996692	0.993111	1.00029
hPDI	MANSC1	seq.9557.5	MANSC domain-containing protein 1	Q9H8J5	rs3825259	1	0	0	1	0.00183266	0.00309943	0.554326	0.937253	1.00183	0.995767	1.00794
hPDI	MASP1	seq.8091.16	Mannan-binding lectin serine protease 1:Mannan-binding lectin serine protease 1 heavy chain	P48740	rs4455312	0	0	1	1	0.0178773	0.0142896	0.21091	0.881336	1.01804	0.989921	1.04695
hPDI	MATN2	seq.3325.2	Matrilin-2	O00339	rs78548919	1	0	0	1	0.00645073	0.00678804	0.341956	0.937253	1.00647	0.99317	1.01995
hPDI	MCEMP1	seq.6283.60	Mast cell-expressed membrane protein 1	Q8IX19	rs1047286	1	0	0	1	0.00915483	0.0150467	0.542905	0.937253	1.0092	0.979869	1.0394
hPDI	MET	seq.11814.29	Hepatocyte growth factor receptor	P08581	rs10435378	1	0	0	1	0.00308941	0.00595573	0.603949	0.937253	1.00309	0.991453	1.01487
hPDI	MET	seq.2837.3	Hepatocyte growth factor receptor	P08581	rs10435378	1	0	0	1	0.00308941	0.00595573	0.603949	0.937253	1.00309	0.991453	1.01487
hPDI	MFAP2	seq.9294.45	Microfibrillar-associated protein 2	P55001	rs2235933	0	0	1	1	0.00288499	0.00824309	0.726347	0.949511	1.00289	0.986816	1.01922
hPDI	MGAT2	seq.6909.40	Alpha-1,6-mannosyl-glycoprotein 2-beta-N-acetylglucosaminyltransferase	Q10469	rs7519	0	0	1	1	-0.00234095	0.00595888	0.69443	0.949511	0.997662	0.986077	1.00938
hPDI	MMP1	seq.4924.32	Interstitial collagenase	P03956	rs534191	0	0	1	1	0.00259813	0.0018409	0.158145	0.818781	1.0026	0.99899	1.00623
hPDI	MMP10	seq.10479.18	Stromelysin-2	P09238	rs486055	0	0	1	1	-0.00376813	0.00276653	0.173184	0.829732	0.996239	0.990852	1.00166
hPDI	MMP10	seq.8479.4	Stromelysin-2	P09238	rs486055	0	0	1	1	-0.00376813	0.00276653	0.173184	0.829732	0.996239	0.990852	1.00166
hPDI	MMP12	seq.4496.60	Macrophage metalloelastase	P39900	rs28381684	0	0	1	1	0.00142511	0.00165195	0.388311	0.937253	1.00143	0.998189	1.00467
hPDI	MRC2	seq.3041.55	C-type mannose receptor 2	Q9UBG0	rs113859572	0	0	1	1	-0.00656016	0.00545839	0.229422	0.920557	0.993461	0.982889	1.00415
hPDI	MUSK	seq.11547.84	Muscle, skeletal receptor tyrosine-protein kinase	O15146	rs3001148	1	0	0	1	-0.0348583	0.0124045	0.0049521	0.198703	0.965742	0.942545	0.98951
hPDI	MXRA8	seq.10521.10	Matrix-remodeling-associated protein 8:Extracellular domain	Q9BRK3	rs181929025	1	1	0	1	-0.0115971	0.00829362	0.162017	0.825517	0.98847	0.972532	1.00467
hPDI	MYBPC1	seq.7648.9	Myosin-binding protein C, slow-type	Q00872	rs3817552	0	0	1	1	-0.0078781	0.0101084	0.435766	0.937253	0.992153	0.972689	1.01201
hPDI	MYZAP	seq.9055.81	Myocardial zonula adherens protein	P0CAP1	rs4774967	1	0	0	1	0.0124684	0.0117445	0.288402	0.937253	1.01255	0.989505	1.03612
hPDI	NAAA	seq.3173.49	N-acylethanolamine-hydrolyzing acid amidase	Q02083	rs55967764	0	0	1	1	0.000877154	0.00142314	0.537664	0.937253	1.00088	0.99809	1.00367
hPDI	NCAM1	seq.20161.41	Neural cell adhesion molecule 1	P13591	rs2288158	1	0	1	1	0.00395856	0.00348165	0.255547	0.937253	1.00397	0.997139	1.01084
hPDI	NCAM1	seq.4498.62	Neural cell adhesion molecule 1, 120 kDa isoform	P13591	rs2288158	1	0	1	1	0.00395856	0.00348165	0.255547	0.937253	1.00397	0.997139	1.01084
hPDI	NCAN	seq.15573.110	Neurocan core protein	O14594	rs2228603	1	0	0	1	-0.00430171	0.00442497	0.330979	0.937253	0.995708	0.987109	1.00438
hPDI	NCR1	seq.8360.169	Natural cytotoxicity triggering receptor 1	O76036	rs2278428	0	0	1	1	-0.000543657	0.00330255	0.869245	0.973135	0.999456	0.993008	1.00595
hPDI	NDE1	seq.9765.4	Nuclear distribution protein nudE homolog 1	Q9NXR1	rs7206272	0	0	1	1	0.00344287	0.0117543	0.769596	0.949511	1.00345	0.980595	1.02684
hPDI	NFASC	seq.7179.69	Neurofascin	O94856	rs16854533	0	0	1	1	-0.00173851	0.00555616	0.754358	0.949511	0.998263	0.987451	1.00919
hPDI	NLGN1	seq.15620.4	Neuroligin-1	Q8N2Q7	rs557382	1	0	0	1	-0.00665304	0.00647488	0.304178	0.937253	0.993369	0.980842	1.00606
hPDI	NNMT	seq.19376.74	Nicotinamide N-methyltransferase	P40261	rs2604277	0	0	1	1	-0.00188439	0.0137867	0.891282	0.973135	0.998117	0.971507	1.02546
hPDI	NPPB	seq.16751.15	Natriuretic peptides B	P16860	rs198389	0	0	1	1	-0.00121392	0.00880779	0.89038	0.973135	0.998787	0.981692	1.01618
hPDI	NPTXR	seq.8997.4	Neuronal pentraxin receptor	O95502	rs12628473	1	0	0	1	-0.00133404	0.00183634	0.467552	0.937253	0.998667	0.995079	1.00227
hPDI	NT5C3B	seq.19135.5	7-methylguanosine phosphate-specific 5'-nucleotidase	Q969T7	rs6503667	0	0	1	1	-0.000218689	0.00142874	0.878348	0.973135	0.999781	0.996986	1.00258
hPDI	NTM	seq.10907.116	Neurotrimin	Q9P121	rs2511504	1	0	0	1	-0.000331135	0.0021634	0.878349	0.973135	0.999669	0.995439	1.00392
hPDI	NTM	seq.20550.38	Neurotrimin	Q9P121	rs2511504	1	0	0	1	-0.000331135	0.0021634	0.878349	0.973135	0.999669	0.995439	1.00392
hPDI	NTNG1	seq.5637.81	Netrin-G1	Q9Y2I2	rs115668827	0	0	1	1	-0.00223667	0.00139392	0.108584	0.728275	0.997766	0.995044	1.0005
hPDI	NTRK3	seq.2658.27	NT-3 growth factor receptor	Q16288	rs28735437	1	0	0	1	0.00659945	0.00474856	0.164596	0.825551	1.00662	0.997296	1.01603
hPDI	OXT	seq.8356.88	Oxytocin-neurophysin 1	P01178	rs877172	0	0	1	1	-0.00194508	0.00246296	0.429683	0.937253	0.998057	0.99325	1.00289
hPDI	PARK7	seq.19545.145	Oxidized Protein deglycase DJ-1	Q99497	rs226251	1	0	1	1	-0.00181391	0.00917128	0.843216	0.967914	0.998188	0.980405	1.01629
hPDI	PARK7	seq.9845.33	Protein DJ-1	Q99497	rs226251	1	0	1	1	-0.00181391	0.00917128	0.843216	0.967914	0.998188	0.980405	1.01629
hPDI	PARVA	seq.13434.172	Alpha-parvin	Q9NVD7	rs4757383	0	0	1	1	-0.0268691	0.00942078	0.00434306	0.198703	0.973489	0.955678	0.991631
hPDI	PCDH10	seq.9018.38	Protocadherin-10:Extracellular domain	Q9P2E7	rs67318416	1	0	0	1	-0.00913118	0.00728472	0.210034	0.881336	0.99091	0.976863	1.00516
hPDI	PCOLCE	seq.11237.49	Procollagen C-endopeptidase enhancer 1	Q15113	rs7385804	1	1	1	1	0.0118965	0.00497934	0.0168868	0.409114	1.01197	1.00214	1.02189
hPDI	PCSK9	seq.5231.79	Proprotein convertase subtilisin/kexin type 9	Q8NBP7	rs11591147	1	1	1	1	-0.00116929	0.00332493	0.725082	0.949511	0.998831	0.992343	1.00536
hPDI	PCSK9	seq.8246.9	Proprotein convertase subtilisin/kexin type 9	Q8NBP7	rs11591147	1	1	1	1	-0.00116929	0.00332493	0.725082	0.949511	0.998831	0.992343	1.00536
hPDI	PDGFRB	seq.3459.49	Platelet-derived growth factor receptor beta	P09619	rs3816018	0	0	1	1	-0.00016771	0.000649363	0.7962	0.950112	0.999832	0.998561	1.00111
hPDI	PDXK	seq.11098.1	Pyridoxal kinase	O00764	rs77734576	0	0	1	1	0.00645175	0.00396098	0.10335	0.7212	1.00647	0.998689	1.01432
hPDI	PEAR1	seq.8275.31	Platelet endothelial aggregation receptor 1:Extracellular domain	Q5VY43	rs4661012	1	1	1	1	0.00138315	0.00424517	0.744563	0.949511	1.00138	0.993087	1.00975
hPDI	PENK	seq.9076.25	Proenkephalin-A	P01210	rs2576575	0	0	1	1	-0.000635828	0.00163716	0.697741	0.949511	0.999364	0.996163	1.00258
hPDI	PGLYRP2	seq.5601.2	N-acetylmuramoyl-L-alanine amidase	Q96PD5	rs140755383	1	0	1	1	0.00247773	0.00297023	0.404175	0.937253	1.00248	0.996662	1.00833
hPDI	PIGR	seq.3216.2	Polymeric immunoglobulin receptor	P01833	rs748844	0	0	1	1	0.000790732	0.00552594	0.886215	0.973135	1.00079	0.99001	1.01169
hPDI	PILRA	seq.8825.4	Paired immunoglobulin-like type 2 receptor alpha	Q9UKJ1	rs1859788	1	0	1	1	-0.000703482	0.000634432	0.267501	0.937253	0.999297	0.998055	1.00054
hPDI	PKLR	seq.11203.97	Pyruvate kinase PKLR	P30613	rs115736167	0	0	1	1	-0.0127026	0.0136681	0.352701	0.937253	0.987378	0.961278	1.01419
hPDI	PLAT	seq.2212.69	Tissue-type plasminogen activator	P00750	rs2020921	1	0	0	1	-0.00616966	0.0043494	0.156043	0.818781	0.993849	0.985413	1.00236
hPDI	PLCG1	seq.4563.61	1-phosphatidylinositol 4,5-bisphosphate phosphodiesterase gamma-1	P19174	rs753381	1	0	0	1	-0.0120089	0.0116573	0.302938	0.937253	0.988063	0.965743	1.0109
hPDI	PLOD3	seq.10612.18	Procollagen-lysine,2-oxoglutarate 5-dioxygenase 3	O60568	rs182483308	0	0	1	1	0.0153114	0.0277433	0.58102	0.937253	1.01543	0.961688	1.07217
hPDI	PLTP	seq.6263.77	Phospholipid transfer protein	P55058	rs111602331	1	1	0	1	-0.0016571	0.00186367	0.373916	0.937253	0.998344	0.994704	1.002
hPDI	POSTN	seq.6645.53	Periostin	Q15063	rs117103342	0	0	1	1	-0.00167122	0.00561691	0.766059	0.949511	0.99833	0.9874	1.00938
hPDI	PPIC	seq.18819.21	Peptidyl-prolyl cis-trans isomerase C	P45877	rs17388251	0	0	1	1	0.00151413	0.00189167	0.423468	0.937253	1.00152	0.997809	1.00524
hPDI	PRSS8	seq.6225.3	Prostasin	Q16651	rs55667375	0	0	1	1	0.00644407	0.0126784	0.611262	0.943342	1.00646	0.981763	1.03179
hPDI	PRXL2A	seq.13423.94	Redox-regulatory protein FAM213A	Q9BRX8	rs10887871	0	0	1	1	0.0094782	0.00848295	0.263856	0.937253	1.00952	0.992877	1.02645
hPDI	PSAT1	seq.18342.2	Phosphoserine aminotransferase	Q9Y617	rs2277148	1	0	0	1	-0.0192499	0.00636552	0.00249386	0.133422	0.980934	0.968772	0.993249
hPDI	PSG3	seq.6444.15	Pregnancy-specific beta-1-glycoprotein 3	Q16557	rs7249840	0	0	1	1	0.00690293	0.00325962	0.0341994	0.440715	1.00693	1.00051	1.01338
hPDI	PTGR1	seq.13543.7	Prostaglandin reductase 1	Q14914	rs41279067	1	0	0	1	0.00419844	0.00196894	0.0329789	0.440715	1.00421	1.00034	1.00809
hPDI	PTGR1	seq.19617.5	Prostaglandin reductase 1	Q14914	rs41279067	1	0	0	1	0.00419844	0.00196894	0.0329789	0.440715	1.00421	1.00034	1.00809
hPDI	PTK7	seq.9525.1	Inactive tyrosine-protein kinase 7	Q13308	rs3828755	1	0	0	1	0.024641	0.00928795	0.00797795	0.256092	1.02495	1.00646	1.04378
hPDI	PTPRS	seq.6049.64	Receptor-type tyrosine-protein phosphatase S	Q13332	rs55763631	1	0	0	1	-0.0131938	0.00967561	0.172689	0.829732	0.986893	0.968354	1.00579
hPDI	PXDN	seq.13463.1	Peroxidasin homolog	Q92626	rs73182757	0	0	1	1	0.00428628	0.00596378	0.472314	0.937253	1.0043	0.992625	1.0161
hPDI	QPCT	seq.7849.3	Glutaminyl-peptide cyclotransferase	Q16769	rs4384764	0	1	0	1	-0.00657231	0.00396818	0.0976708	0.712553	0.993449	0.985753	1.00121
hPDI	QPCTL	seq.8866.53	Glutaminyl-peptide cyclotransferase-like protein	Q9NXS2	rs34399924	1	0	0	1	-0.00909182	0.0111727	0.415787	0.937253	0.990949	0.969485	1.01289
hPDI	RAB1A	seq.19223.6	Ras-related protein Rab-1A	P62820	rs2422441	0	0	1	1	-0.00168387	0.0140996	0.904937	0.974782	0.998318	0.971107	1.02629
hPDI	RAD1	seq.12670.15	Cell cycle checkpoint protein RAD1	O60671	rs2308957	1	0	1	1	0.0226158	0.0169837	0.182987	0.851286	1.02287	0.989384	1.0575
hPDI	RARRES2	seq.3079.62	Retinoic acid receptor responder protein 2	Q99969	rs883138	1	0	0	1	0.000565655	0.0035616	0.87381	0.973135	1.00057	0.993605	1.00757
hPDI	RBP1	seq.22955.28	Retinol-binding protein 1	P09455	rs2071387	0	0	1	1	-0.0163925	0.011048	0.137875	0.776452	0.983741	0.962668	1.00528
hPDI	RBP5	seq.19241.31	Retinol-binding protein 5	P82980	rs2290239	1	0	0	1	-0.00135629	0.00496914	0.784897	0.949511	0.998645	0.988966	1.00842
hPDI	RBP7	seq.14208.3	Retinoid-binding protein 7	Q96R05	rs1220424	1	0	1	1	0.00209436	0.00726447	0.773116	0.949511	1.0021	0.987929	1.01647
hPDI	REG3G	seq.15476.6	Regenerating islet-derived protein 3-gamma	Q6UW15	rs369967	0	0	1	1	0.000794863	0.00178623	0.656324	0.949511	1.0008	0.997298	1.00431
hPDI	RELT	seq.14112.40	Tumor necrosis factor receptor superfamily member 19L	Q969Z4	rs12293998	1	0	1	1	0.0070177	0.0157944	0.656814	0.949511	1.00704	0.976345	1.0387
hPDI	RET	seq.3220.40	Proto-oncogene tyrosine-protein kinase receptor Ret	P07949	rs2435359	1	1	0	1	-0.00219428	0.00267605	0.412233	0.937253	0.997808	0.992588	1.00306
hPDI	RGMA	seq.5483.1	Repulsive guidance molecule A	Q96B86	rs11074135	1	1	0	1	0.00709759	0.00474724	0.134889	0.776452	1.00712	0.997795	1.01654
hPDI	RGMB	seq.3331.8	RGM domain family member B	Q6NW40	rs61048056	1	1	0	1	0.00268312	0.00554261	0.628322	0.949511	1.00269	0.991853	1.01364
hPDI	RIDA	seq.14636.25	Ribonuclease UK114	P52758	rs2447507	1	0	0	1	0.00027389	0.00551346	0.96038	0.988874	1.00027	0.989523	1.01114
hPDI	RIPK2	seq.8970.9	Receptor-interacting serine/threonine-protein kinase 2	O43353	rs160438	0	0	1	1	-0.0128426	0.0136763	0.34771	0.937253	0.987239	0.961128	1.01406
hPDI	RNASE1	seq.7211.2	Ribonuclease pancreatic	P07998	rs12897030	0	0	1	1	0.000196181	0.00393524	0.96024	0.988874	1.0002	0.992511	1.00794
hPDI	ROR1	seq.2590.69	Inactive tyrosine-protein kinase transmembrane receptor ROR1	Q01973	rs61765448	1	0	0	1	0.00193834	0.00351	0.580788	0.937253	1.00194	0.995071	1.00886
hPDI	ROR1	seq.8474.6	Inactive tyrosine-protein kinase transmembrane receptor ROR1	Q01973	rs61765448	1	0	0	1	0.00193834	0.00351	0.580788	0.937253	1.00194	0.995071	1.00886
hPDI	RSPO3	seq.13094.75	R-spondin-3	Q9BXY4	rs72959041	1	0	0	1	0.00109529	0.0101822	0.914337	0.978341	1.0011	0.981315	1.02128
hPDI	RSPO4	seq.8464.31	R-spondin-4	Q2I0M5	rs75904281	1	0	0	1	0.00593762	0.00811673	0.464456	0.937253	1.00596	0.990078	1.02209
hPDI	RTN4IP1	seq.18180.58	Reticulon-4-interacting protein 1, mitochondrial	Q8WWV3	rs9373885	0	0	1	1	0.00442325	0.0127495	0.728639	0.949511	1.00443	0.979644	1.02985
hPDI	S100A14	seq.23023.21	Protein S100-A14	Q9HCY8	rs9330298	0	0	1	1	-0.0062098	0.00874349	0.477568	0.937253	0.993809	0.976923	1.01099
hPDI	SCARF2	seq.8956.96	Scavenger receptor class F member 2:Extracellular domain	Q96GP6	rs738087	1	0	0	1	0.00207277	0.00633791	0.743635	0.949511	1.00207	0.989704	1.0146
hPDI	SCGB3A1	seq.6252.62	Secretoglobin family 3A member 1	Q96QR1	rs34585078	0	0	1	1	-0.00397757	0.00682499	0.560031	0.937253	0.99603	0.982795	1.00944
hPDI	SCUBE1	seq.8989.40	Signal peptide, CUB and EGF-like domain-containing protein 1	Q8IWY4	rs695786	0	0	1	1	0.014917	0.00852899	0.080296	0.644375	1.01503	0.998202	1.03214
hPDI	SELENOW	seq.18310.26	Selenoprotein W	P63302	rs55887923	0	0	1	1	-0.000246398	0.00702581	0.972024	0.990369	0.999754	0.986081	1.01362
hPDI	SELPLG	seq.11266.8	P-selectin glycoprotein ligand 1:Extracellular domain	Q14242	rs73191242	1	1	0	1	-0.000423387	0.00341902	0.901448	0.974782	0.999577	0.992901	1.0063
hPDI	SEMA4A	seq.16915.153	Semaphorin-4A	Q9H3S1	rs7695	0	0	1	1	0.00516151	0.00476028	0.278237	0.937253	1.00517	0.99584	1.0146
hPDI	SEMA5A	seq.13132.14	Semaphorin-5A	Q13591	rs56015217	1	1	1	1	0.00195054	0.000929823	0.0359265	0.440715	1.00195	1.00013	1.00378
hPDI	SERPINA4	seq.14105.5	Kallistatin	P29622	rs5511	0	0	1	1	0.00262328	0.00209753	0.211062	0.881336	1.00263	0.998513	1.00676
hPDI	SERPINA4	seq.3449.58	Kallistatin	P29622	rs5511	0	0	1	1	0.00262328	0.00209753	0.211062	0.881336	1.00263	0.998513	1.00676
hPDI	SERPING1	seq.13710.6	Plasma protease C1 inhibitor	P05155	rs11606706	0	0	1	1	0.000388653	0.00128218	0.7618	0.949511	1.00039	0.997878	1.00291
hPDI	SEZ6L	seq.19563.3	Seizure 6-like protein	Q9BYH1	rs73158619	1	0	0	1	-0.00843571	0.0149981	0.573809	0.937253	0.9916	0.962875	1.02118
hPDI	SFRP4	seq.17447.52	Secreted frizzled-related protein 4	Q6FHJ7	rs2598105	0	0	1	1	0.000707483	0.0039319	0.857204	0.968636	1.00071	0.993025	1.00845
hPDI	SHBG	seq.4929.55	Sex hormone-binding globulin	P04278	rs858519	1	0	0	1	0.00330721	0.00463283	0.475311	0.937253	1.00331	0.994243	1.01246
hPDI	SHBG	seq.7909.37	Sex hormone-binding globulin	P04278	rs858519	1	0	0	1	0.00330721	0.00463283	0.475311	0.937253	1.00331	0.994243	1.01246
hPDI	SIGLEC12	seq.8352.26	Sialic acid-binding Ig-like lectin 12:Ig-like C2-type 2 domain, Isoform short	Q96PQ1	rs6509544	0	0	1	1	0.000999915	0.000906502	0.270006	0.937253	1.001	0.999223	1.00278
hPDI	SLAMF7	seq.7882.31	SLAM family member 7	Q9NQ25	rs11581248	1	0	0	1	0.000536157	0.000914016	0.557476	0.937253	1.00054	0.998745	1.00233
hPDI	SLITRK1	seq.15539.15	SLIT and NTRK-like protein 1	Q96PX8	rs2876803	1	1	0	1	-0.0117554	0.0126133	0.351345	0.937253	0.988313	0.96418	1.01305
hPDI	SLITRK5	seq.4568.17	SLIT and NTRK-like protein 5	O94991	rs12877225	1	0	0	1	0.00411157	0.00620765	0.507754	0.937253	1.00412	0.991977	1.01641
hPDI	SLITRK6	seq.16916.19	SLIT and NTRK-like protein 6	Q9H5Y7	rs9547175	1	1	0	1	0.000342814	0.00456271	0.940108	0.988874	1.00034	0.991437	1.00933
hPDI	SLPI	seq.4413.3	Antileukoproteinase	P03973	rs4375934	0	0	1	1	0.00444019	0.0123308	0.718781	0.949511	1.00445	0.980465	1.02902
hPDI	SMOC1	seq.13118.5	SPARC-related modular calcium-binding protein 1	Q9H4F8	rs1958078	1	1	1	1	-0.00765008	0.00440789	0.0826445	0.647046	0.992379	0.983842	1.00099
hPDI	SORD	seq.15447.45	Sorbitol dehydrogenase	Q00796	rs72722045	1	0	0	1	-0.000834295	0.00403614	0.836239	0.965586	0.999166	0.991293	1.0071
hPDI	SPARCL1	seq.4467.49	SPARC-like protein 1	Q14515	rs7681694	0	0	1	1	0.00410921	0.00151029	0.00651232	0.232273	1.00412	1.00115	1.00709
hPDI	SPP1	seq.13113.7	Osteopontin	P10451	rs139555315	0	0	1	1	-0.00856552	0.00812604	0.291845	0.937253	0.991471	0.975805	1.00739
hPDI	SRA1	seq.18220.141	Steroid receptor RNA activator 1	Q9HD15	rs2563253	1	0	0	1	-0.00444049	0.00672237	0.508898	0.937253	0.995569	0.982538	1.00877
hPDI	ST3GAL1	seq.5657.28	CMP-N-acetylneuraminate-beta-galactosamide-alpha-2,3-sialyltransferase 1	Q11201	rs9643300	0	0	1	1	0.000779444	0.00314942	0.80453	0.956497	1.00078	0.994621	1.00698
hPDI	ST8SIA6	seq.6930.95	Alpha-2,8-sialyltransferase 8F	P61647	rs45462798	0	0	1	1	0.019423	0.015428	0.20805	0.881336	1.01961	0.989242	1.05092
hPDI	STIM1	seq.9271.101	Stromal interaction molecule 1:Extracellular domain	Q13586	rs1869085	1	0	0	1	0.000374247	0.0089922	0.966802	0.988874	1.00037	0.982897	1.01816
hPDI	SVEP1	seq.11109.56	Sushi, von Willebrand factor type A, EGF and pentraxin domain-containing protein 1:Sushi 15-18	Q4LDE5	rs61751937	0	0	1	1	0.00162075	0.00309199	0.600155	0.937253	1.00162	0.99557	1.00771
hPDI	TAGLN2	seq.9201.13	Transgelin-2	P37802	rs2789422	0	0	1	1	-7.82824e-06	0.00846297	0.999262	0.999262	0.999992	0.983542	1.01672
hPDI	TAPBP	seq.12378.71	Tapasin	O15533	rs144706539	0	0	1	1	-0.00240638	0.00146427	0.100302	0.715485	0.997597	0.994738	1.00046
hPDI	TFPI	seq.3336.50	Tissue factor pathway inhibitor	P10646	rs116350534	0	0	1	1	-0.00254899	0.00967015	0.792093	0.949511	0.997454	0.978727	1.01654
hPDI	TGFBI	seq.3283.21	Transforming growth factor-beta-induced protein ig-h3	Q15582	rs13159365	1	0	1	1	0.000704603	0.00167643	0.674266	0.949511	1.0007	0.997422	1.004
hPDI	THBS2	seq.3339.33	Thrombospondin-2	P35442	rs12174547	0	0	1	1	-0.00281596	0.0042835	0.510925	0.937253	0.997188	0.988851	1.0056
hPDI	TIMP2	seq.2278.61	Metalloproteinase inhibitor 2	P16035	rs9894212	1	1	0	1	-0.014518	0.0116299	0.211905	0.881336	0.985587	0.963375	1.00831
hPDI	TMEM132A	seq.7871.16	Transmembrane protein 132A	Q24JP5	rs555835	1	0	0	1	-1.8693e-05	0.00151738	0.990171	0.993265	0.999981	0.997012	1.00296
hPDI	TMEM132D	seq.13416.8	Transmembrane protein 132D	Q14C87	rs55851595	1	0	0	1	0.00102368	0.00256257	0.689544	0.949511	1.00102	0.996009	1.00606
hPDI	TMEM9	seq.8597.1	Transmembrane protein 9:Cytoplasmic domain	Q9P0T7	rs4915486	0	0	1	1	-0.00347817	0.0121726	0.775079	0.949511	0.996528	0.973034	1.02059
hPDI	TNFRSF21	seq.5404.53	Tumor necrosis factor receptor superfamily member 21	O75509	rs6458555	1	0	0	1	0.00692389	0.00740103	0.349515	0.937253	1.00695	0.992447	1.02166
hPDI	TNFRSF21	seq.9259.35	Tumor necrosis factor receptor superfamily member 21	O75509	rs6458555	1	0	0	1	0.00692389	0.00740103	0.349515	0.937253	1.00695	0.992447	1.02166
hPDI	TNFSF14	seq.5988.49	Tumor necrosis factor ligand superfamily member 14	O43557	rs1047286	1	0	0	1	0.00823934	0.0135421	0.542905	0.937253	1.00827	0.981863	1.03539
hPDI	TNFSF15	seq.14057.68	Tumor necrosis factor ligand superfamily member 15	O95150	rs56339337	0	0	1	1	-0.00526368	0.0153656	0.731927	0.949511	0.99475	0.965238	1.02516
hPDI	TPST2	seq.8024.64	Protein-tyrosine sulfotransferase 2	O60704	rs2283824	0	0	1	1	0.00532385	0.00528223	0.313513	0.937253	1.00534	0.994983	1.0158
hPDI	TREM2	seq.11851.21	Triggering receptor expressed on myeloid cells 2	Q9NZC2	rs143332484	0	0	1	1	0.000638265	0.00271687	0.814266	0.959874	1.00064	0.995324	1.00598
hPDI	TREM2	seq.16300.4	Triggering receptor expressed on myeloid cells 2	Q9NZC2	rs143332484	0	0	1	1	0.000638265	0.00271687	0.814266	0.959874	1.00064	0.995324	1.00598
hPDI	TREM2	seq.5635.66	Triggering receptor expressed on myeloid cells 2	Q9NZC2	rs143332484	0	0	1	1	0.000638265	0.00271687	0.814266	0.959874	1.00064	0.995324	1.00598
hPDI	UNC5B	seq.7776.20	Netrin receptor UNC5B	Q8IZJ1	rs117120062	1	0	0	1	-0.0209586	0.0138307	0.129679	0.776452	0.97926	0.95307	1.00617
hPDI	UNC5D	seq.16307.22	Netrin receptor UNC5D	Q6UXZ4	rs2405810	1	1	0	1	-0.00180541	0.00794898	0.820326	0.959874	0.998196	0.982765	1.01387
hPDI	UNC5D	seq.5140.56	Netrin receptor UNC5D	Q6UXZ4	rs2405810	1	1	0	1	-0.00180541	0.00794898	0.820326	0.959874	0.998196	0.982765	1.01387
hPDI	UST	seq.8364.74	Uronyl 2-sulfotransferase	Q9Y2C2	rs184021971	1	0	0	1	-0.00062835	0.00356271	0.860004	0.968636	0.999372	0.992418	1.00637
hPDI	VARS1	seq.13083.18	Valine--tRNA ligase	P26640	rs550671	1	0	0	1	-0.0272182	0.00682405	6.64743e-05	0.00711275	0.973149	0.96022	0.986252
hPDI	VNN2	seq.15480.2	Vascular non-inflammatory molecule 2	O95498	rs9493423	0	0	1	1	-0.000313501	0.00118289	0.790986	0.949511	0.999687	0.997372	1.00201
hPDI	VNN2	seq.7012.35	Vascular non-inflammatory molecule 2	O95498	rs9493423	0	0	1	1	-0.000313501	0.00118289	0.790986	0.949511	0.999687	0.997372	1.00201
hPDI	VOPP1	seq.14618.26	Vesicular, overexpressed in cancer, prosurvival protein 1	Q96AW1	rs117042408	1	0	0	1	-0.00332769	0.00810164	0.681261	0.949511	0.996678	0.980976	1.01263
hPDI	VTN	seq.8280.238	Vitronectin	P04004	rs704	1	0	0	1	0.000380672	0.000604717	0.529019	0.937253	1.00038	0.999196	1.00157
hPDI	VWA1	seq.6385.63	von Willebrand factor A domain-containing protein 1	Q6PCB0	rs115503338	0	0	1	1	-0.00112595	0.00271338	0.678171	0.949511	0.998875	0.993577	1.0042
hPDI	WFDC2	seq.11388.75	WAP four-disulfide core domain protein 2	Q14508	rs2272953	0	0	1	1	0.00955075	0.0131971	0.46925	0.937253	1.0096	0.983817	1.03605
hPDI	WFIKKN2	seq.13408.23	WAP, Kazal, immunoglobulin, Kunitz and NTR domain-containing protein 2	Q8TEU8	rs11079936	1	0	0	1	-0.00159126	0.00155241	0.305352	0.937253	0.99841	0.995377	1.00145
hPDI	WFIKKN2	seq.3235.50	WAP, Kazal, immunoglobulin, Kunitz and NTR domain-containing protein 2	Q8TEU8	rs11079936	1	0	0	1	-0.00159126	0.00155241	0.305352	0.937253	0.99841	0.995377	1.00145
uPDI	A1BG	seq.16561.9	Alpha-1B-glycoprotein	P04217	rs145144275	1	0	1	1	0.000986269	0.0021556	0.647284	0.92788	1.00099	0.996767	1.00522
uPDI	A2ML1	seq.15482.12	Alpha-2-macroglobulin-like protein 1	A8K2U0	rs1558526	0	0	1	1	0.00569619	0.00362792	0.116393	0.789661	1.00571	0.998586	1.01289
uPDI	ACADSB	seq.17403.14	Short/branched chain specific acyl-CoA dehydrogenase, mitochondrial	P45954	rs7913063	0	0	1	1	0.00216434	0.00832331	0.794838	0.985597	1.00217	0.98595	1.01865
uPDI	ACADVL	seq.19262.219	Very long-chain specific acyl-CoA dehydrogenase, mitochondrial	P49748	rs507506	0	0	1	1	-0.0269229	0.0164072	0.100814	0.727493	0.973436	0.94263	1.00525
uPDI	ACE	seq.10714.7	Angiotensin-converting enzyme	P12821	rs4363	0	0	1	1	0.00116277	0.0012543	0.35391	0.89967	1.00116	0.998705	1.00363
uPDI	ADAMTSL1	seq.6575.79	ADAMTS-like protein 1	Q8N6G6	rs702208	0	0	1	1	0.00843973	0.00356278	0.017843	0.379302	1.00848	1.00146	1.01554
uPDI	ADH1A	seq.17396.23	Alcohol dehydrogenase 1A	P07327	rs77326813	0	0	1	1	-0.00296921	0.00500283	0.552843	0.900055	0.997035	0.987307	1.00686
uPDI	ADI1	seq.12457.10	1,2-dihydroxy-3-keto-5-methylthiopentene dioxygenase	Q9BV57	rs10179340	0	0	1	1	-0.00085532	0.0101612	0.932917	0.985597	0.999145	0.979443	1.01924
uPDI	AFM	seq.18196.8	Afamin	P43652	rs67784283	0	0	1	1	-0.0164408	0.00873933	0.0599385	0.592725	0.983694	0.966987	1.00069
uPDI	AGER	seq.4125.52	Advanced glycosylation end product-specific receptor, soluble	Q15109	rs2070600	0	0	1	1	-0.00484348	0.00213925	0.0235676	0.379302	0.995168	0.991004	0.99935
uPDI	AGT	seq.3484.60	Angiotensinogen	P01019	rs2071404	0	0	1	1	0.00293715	0.00446199	0.510371	0.89967	1.00294	0.994208	1.01175
uPDI	AHSG	seq.3581.53	Alpha-2-HS-glycoprotein	P02765	rs4686790	0	0	1	1	0.00274487	0.00243509	0.259652	0.89967	1.00275	0.997974	1.00755
uPDI	ALAD	seq.15523.9	Delta-aminolevulinic acid dehydratase	P13716	rs1800435	0	0	1	1	0.00278566	0.00356928	0.435124	0.89967	1.00279	0.995799	1.00983
uPDI	ALCAM	seq.5451.1	CD166 antigen	Q13740	rs77228368	0	0	1	1	0.00121083	0.0088254	0.890874	0.985597	1.00121	0.984042	1.01868
uPDI	ALDOC	seq.9876.20	Fructose-bisphosphate aldolase C	P09972	rs141921160	0	0	1	1	-0.000709246	0.0075568	0.925224	0.985597	0.999291	0.984599	1.0142
uPDI	ALOX15B	seq.12422.143	Arachidonate 15-lipoxygenase B	O15296	rs35362199	0	0	1	1	0.0259643	0.0111883	0.0203048	0.379302	1.0263	1.00404	1.04906
uPDI	AOC1	seq.15486.126	Amiloride-sensitive amine oxidase [copper-containing]	P19801	rs10452848	0	0	1	1	-0.000633104	0.00102445	0.53658	0.900055	0.999367	0.997362	1.00138
uPDI	APOA5	seq.15363.32	Apolipoprotein A-V	Q6Q788	rs35120633	1	0	1	1	-0.00231884	0.00127416	0.0687734	0.612084	0.997684	0.995195	1.00018
uPDI	APOE	seq.2418.55	Apolipoprotein E	P02649	rs35136575	0	0	1	1	-0.000141768	0.00514754	0.978028	0.989142	0.999858	0.989821	1.01
uPDI	ART4	seq.6576.1	Ecto-ADP-ribosyltransferase 4	Q93070	rs11276	0	0	1	1	-0.000592233	0.00089696	0.509083	0.89967	0.999408	0.997652	1.00117
uPDI	ASF1A	seq.18172.71	Histone chaperone ASF1A	Q9Y294	rs11759256	0	0	1	1	0.00829547	0.0136071	0.5421	0.900055	1.00833	0.981793	1.03558
uPDI	ASGR1	seq.5452.71	Asialoglycoprotein receptor 1	P07306	rs55714927	0	0	1	1	0.00675266	0.00979776	0.490694	0.89967	1.00678	0.987626	1.0263
uPDI	ASPH	seq.6998.106	Aspartyl/asparaginyl beta-hydroxylase	Q12797	rs112800350	0	0	1	1	0.00797702	0.00912731	0.382133	0.89967	1.00801	0.990136	1.0262
uPDI	ASPN	seq.6451.64	Asporin	Q9BXN1	rs2761681	0	0	1	1	0.00185934	0.00211545	0.379436	0.89967	1.00186	0.997716	1.00602
uPDI	B3GLCT	seq.5727.35	Beta-1,3-glucosyltransferase	Q6Y288	rs2025727	0	0	1	1	-0.0034439	0.00338443	0.308881	0.89967	0.996562	0.989973	1.00319
uPDI	B3GNT2	seq.7980.72	N-acetyllactosaminide beta-1,3-N-acetylglucosaminyltransferase 2	Q9NY97	rs4073090	0	0	1	1	-0.000258867	0.0049013	0.957879	0.985597	0.999741	0.990183	1.00939
uPDI	BID	seq.5798.3	BH3-interacting domain death agonist	P55957	rs183393610	0	0	1	1	0.00785638	0.0108856	0.470467	0.89967	1.00789	0.986611	1.02962
uPDI	BPHL	seq.17813.21	Valacyclovir hydrolase	Q86WA6	rs9503407	0	0	1	1	-0.00722894	0.00874473	0.408429	0.89967	0.992797	0.975926	1.00996
uPDI	BPIFB1	seq.15367.38	BPI fold-containing family B member 1	Q8TDL5	rs117258330	0	0	1	1	-0.000284756	0.0049706	0.954316	0.985597	0.999715	0.990023	1.0095
uPDI	BPNT2	seq.9231.23	Inositol monophosphatase 3	Q9NX62	rs112433249	0	0	1	1	0.00138696	0.00188758	0.462473	0.89967	1.00139	0.99769	1.0051
uPDI	BTC	seq.13088.397	Betacellulin	P35070	rs28549760	0	0	1	1	-0.00449666	0.00552	0.415294	0.89967	0.995513	0.984801	1.00634
uPDI	C5	seq.2381.52	Complement C5	P01031	rs72758178	0	0	1	1	0.0114383	0.00848205	0.177487	0.861618	1.0115	0.994827	1.02846
uPDI	CADM1	seq.3326.58	Cell adhesion molecule 1	Q9BY67	rs11215406	0	0	1	1	-0.0075827	0.00585341	0.195171	0.898462	0.992446	0.981125	1.0039
uPDI	CAPG	seq.4968.50	Macrophage-capping protein	P40121	rs62623452	0	0	1	1	-0.00180545	0.00284885	0.526247	0.89967	0.998196	0.992638	1.00379
uPDI	CCL15	seq.18289.16	C-C motif chemokine 15	Q16663	rs2075746	0	0	1	1	0.0156262	0.0147194	0.288415	0.89967	1.01575	0.986863	1.04548
uPDI	CCL23	seq.2913.1	C-C motif chemokine 23	P55773	rs41341749	0	0	1	1	0.00365031	0.0028771	0.20453	0.89967	1.00366	0.998013	1.00933
uPDI	CCL25	seq.14068.29	C-C motif chemokine 25	O15444	rs74959615	0	0	1	1	0.00108793	0.00126955	0.391479	0.89967	1.00109	0.998601	1.00358
uPDI	CCL25	seq.2705.5	C-C motif chemokine 25	O15444	rs74959615	0	0	1	1	0.00108793	0.00126955	0.391479	0.89967	1.00109	0.998601	1.00358
uPDI	CCL28	seq.2890.59	C-C motif chemokine 28	Q9NRJ3	rs7703662	0	0	1	1	-0.0238222	0.0142438	0.0944345	0.717321	0.976459	0.949576	1.0041
uPDI	CCM2	seq.12347.29	Cerebral cavernous malformations 2 protein	Q9BSQ5	rs6958168	0	0	1	1	-0.0250355	0.0129386	0.0529963	0.551046	0.975275	0.950854	1.00032
uPDI	CD163	seq.5028.59	Scavenger receptor cysteine-rich type 1 protein M130	Q86VB7	rs11054546	0	0	1	1	0.00638454	0.00963459	0.507543	0.89967	1.0064	0.987579	1.02559
uPDI	CD209	seq.22576.2	CD209 antigen	Q9NNX6	rs4804774	0	0	1	1	0.00157348	0.00262553	0.548972	0.900055	1.00157	0.996434	1.00674
uPDI	CD46	seq.17682.1	Membrane cofactor protein	P15529	rs10746399	0	0	1	1	0.00346935	0.00329767	0.292772	0.89967	1.00348	0.99701	1.00998
uPDI	CD58	seq.10938.13	Lymphocyte function-associated antigen 3	P19256	rs61789227	0	0	1	1	-0.00273344	0.00478305	0.567671	0.906704	0.99727	0.987965	1.00666
uPDI	CD72	seq.7009.8	B-cell differentiation antigen CD72	P21854	rs34791102	0	0	1	1	-0.00557664	0.00736053	0.448666	0.89967	0.994439	0.980195	1.00889
uPDI	CDCP1	seq.8589.13	CUB domain-containing protein 1	Q9H5V8	rs2276862	0	0	1	1	-0.00275766	0.00352915	0.434569	0.89967	0.997246	0.990372	1.00417
uPDI	CDH17	seq.16613.3	Cadherin-17	Q12864	rs7833351	0	0	1	1	-0.00188885	0.00310707	0.543241	0.900055	0.998113	0.992053	1.00421
uPDI	CDKN1B	seq.3719.2	Cyclin-dependent kinase inhibitor 1B	P46527	rs111909987	0	0	1	1	0.0225953	0.00990281	0.0225068	0.379302	1.02285	1.00319	1.0429
uPDI	CEACAM8	seq.18873.8	Carcinoembryonic antigen-related cell adhesion molecule 8	P31997	rs12459454	0	0	1	1	-0.00271642	0.0115235	0.813644	0.985597	0.997287	0.975015	1.02007
uPDI	CFL2	seq.15339.32	Cofilin-2	Q9Y281	rs6571678	0	0	1	1	-0.00847039	0.00701805	0.227454	0.89967	0.991565	0.978019	1.0053
uPDI	CHAD	seq.13460.4	Chondroadherin	O15335	rs144030994	0	0	1	1	-0.000877889	0.00748715	0.90666	0.985597	0.999122	0.984568	1.01389
uPDI	CHI3L1	seq.11104.13	Chitinase-3-like protein 1	P36222	rs12141494	0	0	1	1	0.000134342	0.000779665	0.863196	0.985597	1.00013	0.998607	1.00166
uPDI	CHIT1	seq.3600.2	Chitotriosidase-1	Q13231	rs113689597	0	0	1	1	-0.0035363	0.00183269	0.0536599	0.551046	0.99647	0.992897	1.00006
uPDI	CHL1	seq.8958.51	Neural cell adhesion molecule L1-like protein	O00533	rs13077895	0	0	1	1	0.00396403	0.00356361	0.265981	0.89967	1.00397	0.996984	1.01101
uPDI	CHRDL2	seq.6086.15	Chordin-like protein 2	Q6WN34	rs7935154	0	0	1	1	-0.000790099	0.00974721	0.935395	0.985597	0.99921	0.980302	1.01848
uPDI	CLEC4C	seq.9094.5	C-type lectin domain family 4 member C	Q8WTT0	rs11055602	0	0	1	1	-0.000759094	0.000954013	0.426215	0.89967	0.999241	0.997374	1.00111
uPDI	CLIC5	seq.12475.48	Chloride intracellular channel protein 5	Q9NZA1	rs35822882	1	0	0	1	-0.00192607	0.00200758	0.337358	0.89967	0.998076	0.994156	1.00201
uPDI	CMBL	seq.19115.13	Carboxymethylenebutenolidase homolog	Q96DG6	rs11948322	0	0	1	1	0.00388546	0.00451163	0.389123	0.89967	1.00389	0.995055	1.01281
uPDI	CNDP1	seq.5456.59	Beta-Ala-His dipeptidase	Q96KN2	rs17817077	1	0	1	1	-0.00131179	0.00281459	0.641168	0.925362	0.998689	0.993195	1.00421
uPDI	CNDP1	seq.7870.8	Beta-Ala-His dipeptidase	Q96KN2	rs17817077	1	0	1	1	-0.00131179	0.00281459	0.641168	0.925362	0.998689	0.993195	1.00421
uPDI	CNTFR	seq.14101.2	Ciliary neurotrophic factor receptor subunit alpha	P26992	rs10972159	0	0	1	1	-0.00334441	0.00525846	0.524773	0.89967	0.996661	0.986442	1.00699
uPDI	CNTN2	seq.3296.92	Contactin-2	Q02246	rs2071533	0	0	1	1	0.00354201	0.00121557	0.00356983	0.190629	1.00355	1.00116	1.00594
uPDI	CNTNAP2	seq.6965.19	Contactin-associated protein-like 2	Q9UHC6	rs2462603	0	0	1	1	-0.000150241	0.00719994	0.983352	0.990171	0.99985	0.985839	1.01406
uPDI	COL10A1	seq.15653.9	Collagen alpha-1(X) chain	Q03692	rs9488842	0	0	1	1	-0.000536	0.00343846	0.876125	0.985597	0.999464	0.992751	1.00622
uPDI	COL3A1	seq.18880.81	Collagen Type III	P02461	rs72914144	0	0	1	1	-0.00739984	0.014551	0.611072	0.911771	0.992627	0.964718	1.02134
uPDI	CPM	seq.7768.10	Carboxypeptidase M	P14384	rs1908671	0	0	1	1	0.000705088	0.00851397	0.933998	0.985597	1.00071	0.984145	1.01754
uPDI	CPNE1	seq.11602.12	Copine-1:Von Willebrand factor type A domain	Q99829	rs143646210	0	0	1	1	0.00125321	0.00119715	0.29518	0.89967	1.00125	0.998907	1.00361
uPDI	CPQ	seq.9394.19	Carboxypeptidase Q	Q9Y646	rs148684432	0	0	1	1	-0.000690656	0.00257299	0.788372	0.985597	0.99931	0.994283	1.00436
uPDI	CREG1	seq.9357.4	Protein CREG1	O75629	rs7513428	1	0	0	1	-0.00974673	0.00490885	0.0470841	0.551046	0.990301	0.980818	0.999875
uPDI	CRLF1	seq.14747.9	Cytokine receptor-like factor 1	O75462	rs7246833	0	0	1	1	-0.00758167	0.00364342	0.0374414	0.513505	0.992447	0.985385	0.99956
uPDI	CST3	seq.2609.59	Cystatin-C	P01034	rs6114209	1	0	1	1	0.000395697	0.00375865	0.916157	0.985597	1.0004	0.993053	1.00779
uPDI	CST4	seq.14076.74	Cystatin-S	P01036	rs8121100	0	0	1	1	-0.00433567	0.00284652	0.127722	0.789877	0.995674	0.990134	1.00124
uPDI	CST6	seq.3303.23	Cystatin-M	Q15828	rs7128076	0	0	1	1	0.0252032	0.00916648	0.00596872	0.217349	1.02552	1.00726	1.04411
uPDI	CST7	seq.14038.130	Cystatin-F	O76096	rs142751091	1	0	1	1	0.000583282	0.00183346	0.750386	0.985597	1.00058	0.996994	1.00419
uPDI	CTSV	seq.3364.76	Cathepsin L2	O60911	rs117724680	0	0	1	1	-0.0112413	0.00570055	0.0486144	0.551046	0.988822	0.977835	0.999932
uPDI	CYB5A	seq.11287.14	Cytochrome b5	P00167	rs17806420	0	0	1	1	-0.0153479	0.0100299	0.125963	0.789877	0.984769	0.965599	1.00432
uPDI	DBNL	seq.4978.54	Drebrin-like protein	Q9UJU6	rs56665454	0	0	1	1	-0.00679946	0.0115556	0.556256	0.900123	0.993224	0.970981	1.01598
uPDI	DCTPP1	seq.4314.12	dCTP pyrophosphatase 1	Q9H773	rs11640950	0	0	1	1	-0.0197155	0.0155964	0.206193	0.89967	0.980478	0.950959	1.01091
uPDI	DDX19B	seq.5460.60	ATP-dependent RNA helicase DDX19B	Q9UMR2	rs61757207	0	0	1	1	0.0204923	0.0110742	0.0642478	0.607562	1.0207	0.998788	1.0431
uPDI	DECR2	seq.18343.10	Peroxisomal 2,4-dienoyl-CoA reductase	Q9NUI1	rs4984667	0	0	1	1	-0.00573383	0.00345207	0.0967174	0.717321	0.994283	0.987578	1.00103
uPDI	DNAJC17	seq.14655.1	DnaJ homolog subfamily C member 17	Q9NVM6	rs79709714	0	0	1	1	-0.0183086	0.00776885	0.0184397	0.379302	0.981858	0.967021	0.996923
uPDI	DPEP1	seq.10528.2	Dipeptidase 1	P16444	rs258341	0	0	1	1	0.00365613	0.00163756	0.0255709	0.379302	1.00366	1.00045	1.00689
uPDI	DPP7	seq.8346.9	Dipeptidyl peptidase 2	Q9UHL4	rs10747049	0	0	1	1	8.25306e-05	0.00187118	0.96482	0.985597	1.00008	0.996421	1.00376
uPDI	DSG2	seq.20517.1	Desmoglein-2	Q14126	rs9304098	1	0	1	1	0.000359543	0.00411115	0.930309	0.985597	1.00036	0.992331	1.00845
uPDI	DSG2	seq.9484.75	Desmoglein-2	Q14126	rs9304098	1	0	1	1	0.000359543	0.00411115	0.930309	0.985597	1.00036	0.992331	1.00845
uPDI	DUSP13	seq.6525.17	Dual specificity protein phosphatase 13 isoform A	Q6B8I1	rs145951301	0	0	1	1	0.00276872	0.00672049	0.680353	0.951069	1.00277	0.98965	1.01607
uPDI	DUT	seq.9995.6	Deoxyuridine 5'-triphosphate nucleotidohydrolase, mitochondrial	P33316	rs919129	0	0	1	1	0.00667615	0.0135188	0.621417	0.916676	1.0067	0.980375	1.03373
uPDI	EDAR	seq.2977.7	Tumor necrosis factor receptor superfamily member EDAR	Q9UNE0	rs4676225	0	0	1	1	-0.00209404	0.00328681	0.524056	0.89967	0.997908	0.9915	1.00436
uPDI	EFEMP1	seq.8480.29	EGF-containing fibulin-like extracellular matrix protein 1	Q12805	rs1346790	1	0	1	1	-0.00601218	0.007178	0.402264	0.89967	0.994006	0.980119	1.00809
uPDI	EGF	seq.11949.25	Epidermal growth factor:Cytoplasmic domain	P01133	rs115396821	0	0	1	1	-0.000999624	0.0117718	0.932327	0.985597	0.999001	0.976215	1.02232
uPDI	EGFR	seq.2677.1	Epidermal growth factor receptor	P00533	rs13244925	1	1	1	1	-0.00361456	0.00768772	0.638231	0.925362	0.996392	0.981491	1.01152
uPDI	ELMO1	seq.12764.3	Engulfment and cell motility protein 1	Q92556	rs7782999	0	0	1	1	0.00331423	0.00928939	0.72126	0.978197	1.00332	0.985217	1.02175
uPDI	ENPP5	seq.6556.5	Ectonucleotide pyrophosphatase/phosphodiesterase family member 5	Q9UJA9	rs1047153	0	0	1	1	-0.000854566	0.00112224	0.446371	0.89967	0.999146	0.99695	1.00135
uPDI	ENTPD5	seq.4437.56	Ectonucleoside triphosphate diphosphohydrolase 5	O75356	rs113768127	0	0	1	1	-0.00259812	0.00188838	0.168868	0.856298	0.997405	0.99372	1.0011
uPDI	ESAM	seq.2981.9	Endothelial cell-selective adhesion molecule	Q96AP7	rs61753651	1	0	1	1	-0.00273307	0.00429038	0.524109	0.89967	0.997271	0.98892	1.00569
uPDI	F10	seq.4878.3	Coagulation Factor X	P00742	rs7335409	0	0	1	1	0.0114877	0.00689184	0.0955434	0.717321	1.01155	0.997982	1.02531
uPDI	F11	seq.2190.55	Coagulation Factor XI	P03951	rs2289252	1	1	1	1	-0.00222816	0.00237926	0.34902	0.89967	0.997774	0.993132	1.00244
uPDI	F2	seq.4157.2	Thrombin	P00734	rs3136516	0	0	1	1	-0.0205658	0.00696406	0.00314566	0.190629	0.979644	0.966363	0.993108
uPDI	F2	seq.5316.54	Prothrombin	P00734	rs3136516	0	0	1	1	-0.0205658	0.00696406	0.00314566	0.190629	0.979644	0.966363	0.993108
uPDI	FABP1	seq.11516.7	Fatty acid-binding protein, liver	P07148	rs2241883	0	0	1	1	-0.0122646	0.00764117	0.108478	0.7622	0.98781	0.973126	1.00272
uPDI	FAM3D	seq.13102.1	Protein FAM3D	Q96BQ1	rs12493131	0	0	1	1	0.00329781	0.00288638	0.253228	0.89967	1.0033	0.997643	1.009
uPDI	FCER2	seq.3291.30	Low affinity immunoglobulin epsilon Fc receptor	P06734	rs2277989	0	0	1	1	0.00114133	0.00289302	0.693202	0.963985	1.00114	0.995481	1.00683
uPDI	FCGR2B	seq.22960.8	Low affinity immunoglobulin gamma Fc region receptor II-b	P31994	rs1674777	0	0	1	1	9.10101e-05	0.000787607	0.908007	0.985597	1.00009	0.998548	1.00164
uPDI	FGFBP1	seq.9507.55	Fibroblast growth factor-binding protein 1	Q14512	rs9968276	0	0	1	1	-0.0124	0.0149456	0.406721	0.89967	0.987677	0.959164	1.01704
uPDI	FLII	seq.12677.164	Protein flightless-1 homolog	Q13045	rs138865936	0	0	1	1	0.000972339	0.00894446	0.913434	0.985597	1.00097	0.983578	1.01868
uPDI	FLT4	seq.16035.8	Vascular endothelial growth factor receptor 3	P35916	rs34221241	0	0	1	1	-0.00733824	0.00673225	0.275707	0.89967	0.992689	0.979676	1.00587
uPDI	FN1	seq.3435.53	Fibronectin Fragment 4	P02751	rs1250259	0	0	1	1	0.0112871	0.00556872	0.0426757	0.542591	1.01135	1.00037	1.02245
uPDI	FRZB	seq.13740.51	Secreted frizzled-related protein 3	Q92765	rs288326	0	0	1	1	0.00308077	0.0022397	0.168969	0.856298	1.00309	0.998692	1.0075
uPDI	FUT8	seq.8244.16	Alpha-(1,6)-fucosyltransferase	Q9BYC5	rs2127870	0	0	1	1	-7.4791e-05	0.000907223	0.934297	0.985597	0.999925	0.998149	1.0017
uPDI	GFRAL	seq.6920.1	GDNF family receptor alpha-like	Q6UXV0	rs72988065	0	0	1	1	-0.00791881	0.00633565	0.211343	0.89967	0.992112	0.979869	1.00451
uPDI	GGH	seq.9370.69	Gamma-glutamyl hydrolase	Q92820	rs74329104	0	0	1	1	-0.0048458	0.00249615	0.0522208	0.551046	0.995166	0.990309	1.00005
uPDI	GHR	seq.2948.58	Growth hormone receptor	P10912	rs4610468	0	0	1	1	0.00226189	0.00419456	0.589719	0.906704	1.00226	0.994058	1.01054
uPDI	GLIPR2	seq.15522.2	Golgi-associated plant pathogenesis-related protein 1	Q9H4G4	rs4878643	1	0	0	1	0.000230902	0.00306612	0.93997	0.985597	1.00023	0.994238	1.00626
uPDI	GLRX3	seq.16596.25	Glutaredoxin-3	O76003	rs12248841	0	0	1	1	0.00514844	0.00994696	0.604745	0.911771	1.00516	0.985755	1.02495
uPDI	GNLY	seq.14102.6	Granulysin	P22749	rs12151742	0	0	1	1	0.000357911	0.00114258	0.754092	0.985597	1.00036	0.99812	1.0026
uPDI	GPNMB	seq.5080.131	Transmembrane glycoprotein NMB:Extracellular domain	Q14956	rs140122424	0	0	1	1	0.00420405	0.00360111	0.243036	0.89967	1.00421	0.99715	1.01133
uPDI	GPNMB	seq.8240.207	Transmembrane glycoprotein NMB:Extracellular domain	Q14956	rs140122424	0	0	1	1	0.00420405	0.00360111	0.243036	0.89967	1.00421	0.99715	1.01133
uPDI	GPX7	seq.8345.27	Glutathione peroxidase 7	Q96SL4	rs11205979	0	0	1	1	0.000429046	0.00144	0.765742	0.985597	1.00043	0.99761	1.00326
uPDI	GREM1	seq.18878.15	Gremlin-1	O60565	rs2293582	0	0	1	1	0.000412979	0.00120433	0.731664	0.978197	1.00041	0.998054	1.00278
uPDI	GSN	seq.16607.78	Gelsolin	P06396	rs10985196	0	0	1	1	0.0119463	0.0138929	0.38985	0.89967	1.01202	0.984832	1.03995
uPDI	HAMP	seq.3504.58	Hepcidin	P81172	rs185716928	0	0	1	1	-0.00471375	0.00988906	0.633602	0.924436	0.995297	0.976192	1.01478
uPDI	HAPLN1	seq.3196.6	Hyaluronan and proteoglycan link protein 1	P10915	rs10039191	0	0	1	1	-0.00393865	0.00752582	0.60073	0.911771	0.996069	0.981484	1.01087
uPDI	HAVCR2	seq.11481.25	Hepatitis A virus cellular receptor 2	Q8TDQ0	rs6873659	0	0	1	1	-0.0013183	0.00154442	0.393331	0.89967	0.998683	0.995664	1.00171
uPDI	HAVCR2	seq.5134.52	Hepatitis A virus cellular receptor 2	Q8TDQ0	rs6873659	0	0	1	1	-0.0013183	0.00154442	0.393331	0.89967	0.998683	0.995664	1.00171
uPDI	HAVCR2	seq.7152.5	Hepatitis A virus cellular receptor 2	Q8TDQ0	rs6873659	0	0	1	1	-0.0013183	0.00154442	0.393331	0.89967	0.998683	0.995664	1.00171
uPDI	HDGFL3	seq.18899.82	Hepatoma-derived growth factor-related protein 3	Q9Y3E1	rs9919979	0	0	1	1	0.0026964	0.00846567	0.750098	0.985597	1.0027	0.9862	1.01948
uPDI	HEXB	seq.6075.61	Beta-hexosaminidase subunit beta	P07686	rs13164140	1	0	1	1	-0.000609904	0.00337454	0.856574	0.985597	0.99939	0.992802	1.00602
uPDI	HHIP	seq.10833.64	Hedgehog-interacting protein	Q96QV1	rs11727676	0	0	1	1	-0.00101096	0.00559723	0.856667	0.985597	0.99899	0.98809	1.01001
uPDI	HIBCH	seq.12396.19	3-hydroxyisobutyryl-CoA hydrolase, mitochondrial	Q6NVY1	rs291466	0	0	1	1	0.00316027	0.00240573	0.188965	0.894757	1.00317	0.998446	1.00791
uPDI	HLA-DQA2	seq.7757.5	HLA class II histocompatibility antigen, DQ alpha 2 chain	P01906	rs7768875	0	0	1	1	-0.00774549	0.00673984	0.250469	0.89967	0.992284	0.979262	1.00548
uPDI	HPCAL1	seq.22981.3	Hippocalcin-like protein 1	P37235	rs6737972	0	0	1	1	-0.0157656	0.00761673	0.0384648	0.513505	0.984358	0.969772	0.999164
uPDI	HPGDS	seq.12549.33	Hematopoietic prostaglandin D synthase	O60760	rs7657805	0	0	1	1	-0.000906742	0.00173885	0.602045	0.911771	0.999094	0.995694	1.0025
uPDI	HSD17B14	seq.13972.4	17-beta-hydroxysteroid dehydrogenase 14	Q9BPX1	rs35299026	0	0	1	1	0.000677586	0.0117212	0.953901	0.985597	1.00068	0.977951	1.02393
uPDI	ICOSLG	seq.9303.9	ICOS ligand	O75144	rs56124762	0	0	1	1	0.0171471	0.0110662	0.121259	0.789661	1.01729	0.995468	1.0396
uPDI	IDH1	seq.18338.26	Isocitrate dehydrogenase [NADP] cytoplasmic	O75874	rs34599179	0	0	1	1	-0.000534086	0.00313849	0.864874	0.985597	0.999466	0.993337	1.00563
uPDI	IGDCC4	seq.9793.145	Immunoglobulin superfamily DCC subclass member 4	Q8TDY8	rs35223184	0	0	1	1	0.00356896	0.00272944	0.191016	0.894757	1.00358	0.998221	1.00896
uPDI	IGF2R	seq.3676.15	Cation-independent mannose-6-phosphate receptor	P11717	rs3777399	0	0	1	1	-0.000845283	0.00195341	0.665217	0.934805	0.999155	0.995337	1.00299
uPDI	IGFBP1	seq.13741.36	Insulin-like growth factor-binding protein 1	P08833	rs3828998	0	0	1	1	-0.0120984	0.0103313	0.241581	0.89967	0.987975	0.96817	1.00818
uPDI	IGFBP1	seq.2771.35	Insulin-like growth factor-binding protein 1	P08833	rs3828998	0	0	1	1	-0.0120984	0.0103313	0.241581	0.89967	0.987975	0.96817	1.00818
uPDI	IGFBP2	seq.22985.160	Insulin-like growth factor-binding protein 2	P18065	rs4674100	0	0	1	1	0.011326	0.0159019	0.476314	0.89967	1.01139	0.980354	1.04341
uPDI	IGFBP3	seq.2571.12	Insulin-like growth factor-binding protein 3	P17936	rs145188037	0	0	1	1	0.000613628	0.00329371	0.852207	0.985597	1.00061	0.994175	1.00709
uPDI	IGFBP4	seq.2950.57	Insulin-like growth factor-binding protein 4	P22692	rs4890114	0	0	1	1	0.0163296	0.0143214	0.254193	0.89967	1.01646	0.988328	1.0454
uPDI	IGFBP5	seq.19581.15	Insulin-like growth factor-binding protein 5	P24593	rs7598172	1	0	1	1	-0.00932814	0.0156561	0.551298	0.900055	0.990715	0.960776	1.02159
uPDI	IGFBP5	seq.2685.21	Insulin-like growth factor-binding protein 5	P24593	rs7598172	1	0	1	1	-0.00932814	0.0156561	0.551298	0.900055	0.990715	0.960776	1.02159
uPDI	IGFBP7	seq.3320.49	Insulin-like growth factor-binding protein 7	Q16270	rs1718860	0	0	1	1	-0.000104063	0.00284595	0.970831	0.985597	0.999896	0.994334	1.00549
uPDI	IL10RB	seq.2631.50	Interleukin-10 receptor subunit beta	Q08334	rs4455239	0	0	1	1	-0.0164994	0.0112489	0.142443	0.826789	0.983636	0.962186	1.00556
uPDI	IL2RA	seq.3151.6	Interleukin-2 receptor subunit alpha	P01589	rs12722489	0	0	1	1	0.0104246	0.0161858	0.519538	0.89967	1.01048	0.978926	1.04305
uPDI	IL6R	seq.15602.43	Interleukin-6 receptor subunit alpha	P08887	rs12126142	0	0	1	1	0.00083136	0.000778142	0.285344	0.89967	1.00083	0.999306	1.00236
uPDI	IL6R	seq.4139.71	Interleukin-6 receptor subunit alpha	P08887	rs12126142	0	0	1	1	0.00083136	0.000778142	0.285344	0.89967	1.00083	0.999306	1.00236
uPDI	INHBB	seq.16746.12	Activin B	P09529	rs17050272	0	0	1	1	-0.00111742	0.0023163	0.62951	0.923511	0.998883	0.994359	1.00343
uPDI	ITIH5	seq.8233.2	Inter-alpha-trypsin inhibitor heavy chain H5	Q86UX2	rs12761343	0	0	1	1	0.00137944	0.00245678	0.574468	0.906704	1.00138	0.99657	1.00621
uPDI	KIR2DL3	seq.17153.46	Killer cell immunoglobulin-like receptor 2DL3	P43628	rs603309	0	0	1	1	-0.0017402	0.00275041	0.526925	0.89967	0.998261	0.992894	1.00366
uPDI	KLK13	seq.11152.46	Kallikrein-13	Q9UKR3	rs3760739	0	0	1	1	-0.00136888	0.00183313	0.455218	0.89967	0.998632	0.99505	1.00223
uPDI	KLK14	seq.15544.25	Kallikrein-14	Q9P0G3	rs36120499	0	0	1	1	0.000194206	0.00405314	0.961784	0.985597	1.00019	0.99228	1.00817
uPDI	KLK3	seq.4330.4	Prostate-specific antigen	P07288	rs2659051	0	0	1	1	0.0167868	0.014612	0.250621	0.89967	1.01693	0.988217	1.04647
uPDI	KLK8	seq.2834.54	Kallikrein-8	O60259	rs74705037	0	0	1	1	2.81093e-05	0.00220543	0.989831	0.990171	1.00003	0.995715	1.00436
uPDI	KNG1	seq.19631.13	Kininostatin	P01042	rs5030062	0	0	1	2	-0.00173841	0.00244807	0.477632	0.89967	0.998263	0.993485	1.00306
uPDI	KNG1	seq.7784.1	Kininogen-1	P01042	rs2304456	0	0	1	2	-0.00173841	0.00244807	0.477632	0.89967	0.998263	0.993485	1.00306
uPDI	KRT20	seq.12975.11	Keratin, type I cytoskeletal 20	P35900	rs4796667	0	0	1	1	-0.00932727	0.0136007	0.492842	0.89967	0.990716	0.964655	1.01748
uPDI	KRT5	seq.11177.16	Keratin, type II cytoskeletal 5	P13647	rs641615	0	0	1	1	0.0307612	0.00573463	8.13511e-08	2.17207e-05	1.03124	1.01971	1.0429
uPDI	KYNU	seq.4559.64	Kynureninase	Q16719	rs12477146	0	0	1	1	-8.95497e-05	0.00218505	0.96731	0.985597	0.99991	0.995637	1.0042
uPDI	LBP	seq.3074.6	Lipopolysaccharide-binding protein	P18428	rs2232613	0	0	1	1	-0.000973187	0.00134344	0.468822	0.89967	0.999027	0.9964	1.00166
uPDI	LCT	seq.9017.58	Lactase-phlorizin hydrolase	P09848	rs4988235	0	0	1	1	0.00141948	0.0008323	0.0881037	0.712839	1.00142	0.999788	1.00306
uPDI	LEFTY2	seq.15503.15	Left-right determination factor 2	O00292	rs360058	0	0	1	1	0.0101588	0.00447687	0.0232573	0.379302	1.01021	1.00139	1.01911
uPDI	LGR4	seq.16304.6	Leucine-rich repeat-containing G-protein coupled receptor 4	Q9BXB1	rs7937312	0	0	1	1	0.00625977	0.0100646	0.533969	0.900055	1.00628	0.986623	1.02633
uPDI	LINGO1	seq.6620.82	Leucine-rich repeat and immunoglobulin-like domain-containing nogo receptor-interacting protein 1	Q96FE5	rs62007781	0	0	1	1	0.00432192	0.0126559	0.732731	0.978197	1.00433	0.979725	1.02956
uPDI	LOXL3	seq.15427.35	Lysyl oxidase homolog 3	P58215	rs17010021	0	0	1	1	0.00347046	0.00945815	0.713672	0.978197	1.00348	0.985045	1.02225
uPDI	LRP4	seq.19558.10	Low-density lipoprotein receptor-related protein 4	O75096	rs2306029	0	0	1	1	-0.00616812	0.00187804	0.00102222	0.136467	0.993851	0.990199	0.997516
uPDI	LRRTM4	seq.6572.10	Leucine-rich repeat transmembrane neuronal protein 4:Isoform 2, Extracellular domain	Q86VH4	rs1922804	0	0	1	1	0.00922791	0.0165948	0.578163	0.906704	1.00927	0.976971	1.04264
uPDI	LYVE1	seq.3206.4	Lymphatic vessel endothelial hyaluronic acid receptor 1	Q9Y5Y7	rs116055980	0	0	1	1	-0.00725388	0.0046606	0.119606	0.789661	0.992772	0.983745	1.00188
uPDI	MAPK9	seq.22987.69	Mitogen-activated protein kinase 9	P45984	rs3763131	0	0	1	1	0.00492763	0.00531547	0.353908	0.89967	1.00494	0.994524	1.01546
uPDI	MDK	seq.2911.27	Midkine	P21741	rs77817298	0	0	1	1	-0.000518787	0.00895409	0.953798	0.985597	0.999481	0.982093	1.01718
uPDI	MFAP2	seq.9294.45	Microfibrillar-associated protein 2	P55001	rs2235933	0	0	1	1	0.00288499	0.00824309	0.726347	0.978197	1.00289	0.986816	1.01922
uPDI	MIF	seq.8221.19	Macrophage migration inhibitory factor	P14174	rs2739338	0	0	1	1	-0.0283397	0.0116366	0.0148756	0.379302	0.972058	0.950139	0.994483
uPDI	MINPP1	seq.5586.66	Multiple inositol polyphosphate phosphatase 1	Q9UNW1	rs59980852	0	0	1	1	0.00698801	0.00826778	0.397994	0.89967	1.00701	0.990826	1.02346
uPDI	MMP10	seq.10479.18	Stromelysin-2	P09238	rs486055	1	0	1	1	-0.00376813	0.00276653	0.173184	0.856298	0.996239	0.990852	1.00166
uPDI	MMP10	seq.8479.4	Stromelysin-2	P09238	rs486055	1	0	1	1	-0.00376813	0.00276653	0.173184	0.856298	0.996239	0.990852	1.00166
uPDI	MMP7	seq.2789.26	Matrilysin	P09237	rs11568819	0	0	1	1	0.00387575	0.00283127	0.171027	0.856298	1.00388	0.998328	1.00947
uPDI	MMP9	seq.2579.17	Matrix metalloproteinase-9	P14780	rs2250889	0	0	1	1	-0.00161564	0.011291	0.886218	0.985597	0.998386	0.976534	1.02073
uPDI	MPO	seq.2580.83	Myeloperoxidase	P05164	rs150579989	0	0	1	1	0.00015285	0.00380482	0.967955	0.985597	1.00015	0.992722	1.00764
uPDI	MRC1	seq.2637.77	Macrophage mannose receptor 1	P22897	rs71497225	0	0	1	1	0.00353884	0.00421865	0.401549	0.89967	1.00355	0.995281	1.01188
uPDI	MSMP	seq.8080.24	Prostate-associated microseminoprotein	Q1L6U9	rs10758322	0	0	1	1	-0.0107363	0.0132241	0.416863	0.89967	0.989321	0.964008	1.0153
uPDI	MSR1	seq.15533.97	Macrophage scavenger receptor types I and II:Extracellular domain	P21757	rs41341748	0	0	1	1	0.00147927	0.00221097	0.503459	0.89967	1.00148	0.99715	1.00583
uPDI	NADK	seq.13624.17	NAD kinase	O95544	rs4648629	0	0	1	1	0.00544502	0.00634395	0.390726	0.89967	1.00546	0.993035	1.01804
uPDI	NAGLU	seq.15509.2	Alpha-N-acetylglucosaminidase	P54802	rs112629880	0	0	1	1	0.00103774	0.0015247	0.496113	0.89967	1.00104	0.998051	1.00403
uPDI	NDE1	seq.9765.4	Nuclear distribution protein nudE homolog 1	Q9NXR1	rs7206272	0	0	1	1	0.00344287	0.0117543	0.769596	0.985597	1.00345	0.980595	1.02684
uPDI	NDST1	seq.6927.7	Bifunctional heparan sulfate N-deacetylase/N-sulfotransferase 1	P52848	rs6863373	0	0	1	1	-0.00380843	0.00590333	0.518842	0.89967	0.996199	0.984739	1.00779
uPDI	NECTIN4	seq.5734.13	Nectin-4	Q96NY8	rs34990628	0	0	1	1	-0.0125108	0.0158033	0.428561	0.89967	0.987567	0.957447	1.01864
uPDI	NELL1	seq.6544.33	Protein kinase C-binding protein NELL1	Q92832	rs8176786	1	0	0	1	-0.00309947	0.00168588	0.0659898	0.607562	0.996905	0.993617	1.0002
uPDI	NFASC	seq.7179.69	Neurofascin	O94856	rs16854533	0	0	1	1	-0.00173851	0.00555616	0.754358	0.985597	0.998263	0.987451	1.00919
uPDI	NID1	seq.3213.65	Nidogen-1	P14543	rs76183323	0	0	1	1	-0.0123793	0.00720948	0.0859633	0.712839	0.987697	0.973838	1.00175
uPDI	NNMT	seq.19376.74	Nicotinamide N-methyltransferase	P40261	rs2604277	0	0	1	1	-0.00188439	0.0137867	0.891282	0.985597	0.998117	0.971507	1.02546
uPDI	NPTX2	seq.6521.35	Neuronal pentraxin-2	P47972	rs13308423	0	0	1	1	-0.00845437	0.00725941	0.244178	0.89967	0.991581	0.977573	1.00579
uPDI	NPW	seq.9986.14	Neuropeptide W	Q8N729	rs12921264	1	1	1	1	-0.000956095	0.00174525	0.583811	0.906704	0.999044	0.995633	1.00247
uPDI	NQO2	seq.9754.33	Ribosyldihydronicotinamide dehydrogenase [quinone]	P16083	rs4149358	0	0	1	1	-0.000960727	0.000948075	0.310895	0.89967	0.99904	0.997185	1.0009
uPDI	NRP1	seq.3214.3	Neuropilin-1	O14786	rs2506150	1	0	1	1	-0.000440186	0.00269792	0.870395	0.985597	0.99956	0.994288	1.00486
uPDI	NRP1	seq.5542.22	Neuropilin-1	O14786	rs2506150	1	0	1	1	-0.000440186	0.00269792	0.870395	0.985597	0.99956	0.994288	1.00486
uPDI	NTN1	seq.6649.51	Netrin-1	O95631	rs72809986	0	0	1	1	-0.000431713	0.00261189	0.868717	0.985597	0.999568	0.994464	1.0047
uPDI	OGN	seq.17224.12	Mimecan	P20774	rs9299404	0	0	1	1	-0.00147393	0.00207742	0.478016	0.89967	0.998527	0.99447	1.0026
uPDI	OMG	seq.16908.5	Oligodendrocyte-myelin glycoprotein	P23515	rs12449302	0	0	1	1	0.00134438	0.00937875	0.88602	0.985597	1.00135	0.983106	1.01992
uPDI	OXT	seq.8257.71	Oxytocin-neurophysin 1	P01178	rs877172	0	0	1	1	-0.00194508	0.00246296	0.429683	0.89967	0.998057	0.99325	1.00289
uPDI	OXT	seq.8356.88	Oxytocin-neurophysin 1	P01178	rs877172	0	0	1	1	-0.00194508	0.00246296	0.429683	0.89967	0.998057	0.99325	1.00289
uPDI	PAICS	seq.9841.197	Multifunctional protein ADE2	P22234	rs138933625	0	0	1	1	-0.00349261	0.00900513	0.698129	0.965806	0.996513	0.979079	1.01426
uPDI	PAM	seq.5620.13	Peptidyl-glycine alpha-amidating monooxygenase	P19021	rs41300805	0	0	1	1	-0.00256095	0.00176571	0.146952	0.834815	0.997442	0.993996	1.0009
uPDI	PARVA	seq.13434.172	Alpha-parvin	Q9NVD7	rs4757383	0	0	1	1	-0.0268323	0.00940788	0.00434306	0.193266	0.973525	0.955738	0.991642
uPDI	PCSK9	seq.8246.9	Proprotein convertase subtilisin/kexin type 9	Q8NBP7	rs11591147	0	0	1	1	-0.00116929	0.00332493	0.725082	0.978197	0.998831	0.992343	1.00536
uPDI	PDE4A	seq.18918.86	cAMP-specific 3',5'-cyclic phosphodiesterase 4A	P27815	rs370630099	0	0	1	1	-0.0028573	0.00369595	0.439469	0.89967	0.997147	0.989949	1.0044
uPDI	PDGFD	seq.9341.1	Platelet-derived growth factor D	Q9GZP0	rs7950273	0	0	1	1	0.00187149	0.00287089	0.514476	0.89967	1.00187	0.996252	1.00753
uPDI	PDGFRL	seq.9713.67	Platelet-derived growth factor receptor-like protein	Q15198	rs2427709	0	0	1	1	-0.000303944	0.00247682	0.902332	0.985597	0.999696	0.994855	1.00456
uPDI	PEX14	seq.8300.82	Peroxisomal membrane protein PEX14:N-term	O75381	rs33999128	0	0	1	1	0.0471565	0.0152857	0.00203546	0.181156	1.04829	1.01735	1.08017
uPDI	PGLYRP2	seq.5601.2	N-acetylmuramoyl-L-alanine amidase	Q96PD5	rs140755383	0	0	1	1	0.00247773	0.00297023	0.404175	0.89967	1.00248	0.996662	1.00833
uPDI	PI3	seq.4982.54	Elafin	P19957	rs17332620	0	0	1	1	0.00312802	0.00299657	0.296547	0.89967	1.00313	0.997259	1.00904
uPDI	PIGR	seq.3216.2	Polymeric immunoglobulin receptor	P01833	rs748844	0	0	1	1	0.000790732	0.00552594	0.886215	0.985597	1.00079	0.99001	1.01169
uPDI	PKLR	seq.15607.56	Pyruvate kinase PKLR	P30613	rs115736167	0	0	1	1	-0.0127026	0.0136681	0.352701	0.89967	0.987378	0.961278	1.01419
uPDI	PLA2G2A	seq.2692.74	Phospholipase A2, membrane associated	P14555	rs11573156	0	0	1	1	0.00173608	0.0012191	0.154428	0.850274	1.00174	0.999347	1.00413
uPDI	PLAT	seq.2212.69	Tissue-type plasminogen activator	P00750	rs2020921	0	0	1	1	-0.00616966	0.0043494	0.156043	0.850274	0.993849	0.985413	1.00236
uPDI	PLXNA4	seq.19560.23	Plexin-A4	Q9HCM2	rs6467443	0	0	1	1	-0.00990448	0.00955949	0.300161	0.89967	0.990144	0.971765	1.00887
uPDI	POR	seq.2731.29	NADPH--cytochrome P450 reductase	P16435	rs59882870	0	0	1	1	0.00616036	0.00545959	0.259169	0.89967	1.00618	0.99547	1.017
uPDI	POSTN	seq.3457.57	Periostin	Q15063	rs117103342	0	0	1	1	-0.00167122	0.00561691	0.766059	0.985597	0.99833	0.9874	1.00938
uPDI	POSTN	seq.6645.53	Periostin	Q15063	rs117103342	0	0	1	1	-0.00167122	0.00561691	0.766059	0.985597	0.99833	0.9874	1.00938
uPDI	PPIL1	seq.9884.8	Peptidyl-prolyl cis-trans isomerase-like 1	Q9Y3C6	rs12194408	0	0	1	1	-0.000415851	0.00186654	0.823697	0.985597	0.999584	0.995934	1.00325
uPDI	PRG2	seq.7258.5	Bone marrow proteoglycan	P13727	rs149828052	0	0	1	1	0.00612175	0.00570025	0.282847	0.89967	1.00614	0.994962	1.01744
uPDI	PROK2	seq.10754.113	Prokineticin-2	Q9HC23	rs7634474	1	0	0	1	-0.00164381	0.00158154	0.298631	0.89967	0.998358	0.995268	1.00146
uPDI	PRSS22	seq.4534.10	Brain-specific serine protease 4	Q9GZN4	rs7204669	0	0	1	1	-0.00295479	0.00346816	0.394228	0.89967	0.99705	0.990295	1.00385
uPDI	PRSS57	seq.8351.17	Serine protease 57	Q6UWY2	rs9304936	0	0	1	1	0.00136259	0.00174337	0.434461	0.89967	1.00136	0.997948	1.00479
uPDI	PRSS8	seq.6225.3	Prostasin	Q16651	rs55667375	1	1	1	1	0.00644407	0.0126784	0.611262	0.911771	1.00646	0.981763	1.03179
uPDI	PRTN3	seq.13720.95	Myeloblastin	P24158	rs6510982	0	0	1	1	-0.00133235	0.00190819	0.485036	0.89967	0.998669	0.99494	1.00241
uPDI	PRTN3	seq.3514.49	Myeloblastin	P24158	rs6510982	0	0	1	1	-0.00133235	0.00190819	0.485036	0.89967	0.998669	0.99494	1.00241
uPDI	PSMD9	seq.13931.22	26S proteasome non-ATPase regulatory subunit 9	O00233	rs10770186	0	0	1	1	-0.00774062	0.00672524	0.24974	0.89967	0.992289	0.979295	1.00546
uPDI	PTGDS	seq.10514.5	Prostaglandin-H2 D-isomerase	P41222	rs7040970	1	0	1	1	-0.00311176	0.00553622	0.574066	0.906704	0.996893	0.986134	1.00777
uPDI	PTPN9	seq.12633.3	Tyrosine-protein phosphatase non-receptor type 9	P43378	rs111647176	0	0	1	1	-0.0135367	0.0126395	0.284178	0.89967	0.986555	0.962414	1.0113
uPDI	PTPRS	seq.6049.64	Receptor-type tyrosine-protein phosphatase S	Q13332	rs55763631	0	0	1	1	-0.0131938	0.00967561	0.172689	0.856298	0.986893	0.968354	1.00579
uPDI	PXDN	seq.13463.1	Peroxidasin homolog	Q92626	rs73182757	0	0	1	1	0.00428628	0.00596378	0.472314	0.89967	1.0043	0.992625	1.0161
uPDI	RARRES2	seq.3079.62	Retinoic acid receptor responder protein 2	Q99969	rs883138	0	0	1	1	0.000565655	0.0035616	0.87381	0.985597	1.00057	0.993605	1.00757
uPDI	RBP4	seq.7831.39	Retinol-binding protein 4	P02753	rs116887052	0	0	1	1	-0.000258967	0.00303215	0.931938	0.985597	0.999741	0.993817	1.0057
uPDI	REG3G	seq.15476.6	Regenerating islet-derived protein 3-gamma	Q6UW15	rs369967	0	0	1	1	0.000794863	0.00178623	0.656324	0.92788	1.0008	0.997298	1.00431
uPDI	RELT	seq.5115.31	Tumor necrosis factor receptor superfamily member 19L	Q969Z4	rs12293998	1	0	0	1	0.0070177	0.0157944	0.656814	0.92788	1.00704	0.976345	1.0387
uPDI	RET	seq.3220.40	Proto-oncogene tyrosine-protein kinase receptor Ret	P07949	rs2435359	0	0	1	1	-0.00219428	0.00267605	0.412233	0.89967	0.997808	0.992588	1.00306
uPDI	RFESD	seq.13603.7	Rieske domain-containing protein	Q8TAC1	rs75044039	0	0	1	1	0.030973	0.012304	0.0118253	0.350817	1.03146	1.00688	1.05663
uPDI	RGMA	seq.5483.1	Repulsive guidance molecule A	Q96B86	rs11074135	0	0	1	1	0.00709759	0.00474724	0.134889	0.800339	1.00712	0.997795	1.01654
uPDI	RIPK2	seq.8993.151	Receptor-interacting serine/threonine-protein kinase 2	O43353	rs160438	0	0	1	1	-0.0128426	0.0136763	0.34771	0.89967	0.987239	0.961128	1.01406
uPDI	S100A14	seq.17828.3	Protein S100-A14	Q9HCY8	rs9330298	0	0	1	1	-0.0062098	0.00874349	0.477568	0.89967	0.993809	0.976923	1.01099
uPDI	SAA1	seq.15515.2	Serum amyloid A-1 protein	P0DJI8	rs10430893	0	0	1	1	0.00328786	0.00185298	0.0760028	0.654605	1.00329	0.999656	1.00694
uPDI	SAR1A	seq.23024.25	GTP-binding protein SAR1a	Q9NR31	rs870801	0	0	1	1	0.00788887	0.00521253	0.130167	0.789877	1.00792	0.997675	1.01827
uPDI	SELE	seq.3470.1	E-selectin	P16581	rs192480707	0	0	1	1	-0.00898829	0.0128877	0.485534	0.89967	0.991052	0.966332	1.0164
uPDI	SEMA3G	seq.5628.21	Semaphorin-3G	Q9NS98	rs13091025	0	0	1	1	0.00190117	0.00424295	0.654097	0.92788	1.0019	0.993606	1.01027
uPDI	SEMA4A	seq.16915.153	Semaphorin-4A	Q9H3S1	rs7695	0	0	1	1	0.00516151	0.00476028	0.278237	0.89967	1.00517	0.99584	1.0146
uPDI	SERPINA11	seq.9002.36	Serpin A11	Q86U17	rs72631635	0	0	1	1	-0.000438878	0.0034927	0.900004	0.985597	0.999561	0.992742	1.00643
uPDI	SERPINA3	seq.2879.9	Alpha-1-antichymotrypsin	P01011	rs140735783	0	0	1	1	0.00100652	0.00430158	0.814993	0.985597	1.00101	0.992603	1.00948
uPDI	SERPINA4	seq.3449.58	Kallistatin	P29622	rs5511	0	0	1	1	0.00262328	0.00209753	0.211062	0.89967	1.00263	0.998513	1.00676
uPDI	SERPINB8	seq.19130.81	Serpin B8	P50452	rs3826616	0	0	1	1	-0.00124599	0.00433343	0.773706	0.985597	0.998755	0.990308	1.00727
uPDI	SERPINE2	seq.19154.41	Glia-derived nexin	P07093	rs13412535	0	0	1	1	0.000204806	0.00114705	0.858291	0.985597	1.0002	0.997959	1.00246
uPDI	SERPINF1	seq.7735.17	Pigment epithelium-derived factor	P36955	rs62088172	1	0	1	1	-0.00154635	0.00286922	0.589926	0.906704	0.998455	0.992856	1.00409
uPDI	SERPINF1	seq.9211.19	Pigment epithelium-derived factor	P36955	rs62088172	1	0	1	1	-0.00154635	0.00286922	0.589926	0.906704	0.998455	0.992856	1.00409
uPDI	SERPING1	seq.13710.6	Plasma protease C1 inhibitor	P05155	rs11606706	0	0	1	1	0.000388653	0.00128218	0.7618	0.985597	1.00039	0.997878	1.00291
uPDI	SEZ6L	seq.19563.3	Seizure 6-like protein	Q9BYH1	rs73158619	0	0	1	1	-0.00843571	0.0149981	0.573809	0.906704	0.9916	0.962875	1.02118
uPDI	SFRP1	seq.3221.54	Secreted frizzled-related protein 1	Q8N474	rs72643819	0	0	1	1	-0.00381015	0.00506126	0.451566	0.89967	0.996197	0.986364	1.00613
uPDI	SFTPD	seq.4414.69	Pulmonary surfactant-associated protein D	P35247	rs12357764	0	0	1	1	-0.00187782	0.00155407	0.226923	0.89967	0.998124	0.995088	1.00117
uPDI	SH3BP2	seq.7769.29	SH3 domain-binding protein 2	P78314	rs7695151	0	0	1	1	-0.000138517	0.00303237	0.963566	0.985597	0.999861	0.993937	1.00582
uPDI	SHBG	seq.7909.37	Sex hormone-binding globulin	P04278	rs858519	0	0	1	1	0.00330721	0.00463283	0.475311	0.89967	1.00331	0.994243	1.01246
uPDI	SIGLEC7	seq.2742.68	Sialic acid-binding Ig-like lectin 7	Q9Y286	rs140185670	0	0	1	1	0.00205105	0.00298086	0.491408	0.89967	1.00205	0.996216	1.00792
uPDI	SMPD1	seq.10818.36	Sphingomyelin phosphodiesterase	P17405	rs67992843	0	0	1	1	-0.00491221	0.00459295	0.284839	0.89967	0.9951	0.986182	1.0041
uPDI	SPARCL1	seq.13707.27	SPARC-like protein 1	Q14515	rs7681694	0	0	1	1	0.00410921	0.00151029	0.00651232	0.217349	1.00412	1.00115	1.00709
uPDI	SPARCL1	seq.4467.49	SPARC-like protein 1	Q14515	rs7681694	0	0	1	1	0.00410921	0.00151029	0.00651232	0.217349	1.00412	1.00115	1.00709
uPDI	SPINK6	seq.5731.1	Serine protease inhibitor Kazal-type 6	Q6UWN8	rs12186491	0	0	1	1	9.144e-05	0.00152831	0.952291	0.985597	1.00009	0.9971	1.00309
uPDI	SPINT3	seq.7926.13	Kunitz-type protease inhibitor 3	P49223	rs6032259	0	0	1	1	-0.000287514	0.00256836	0.910867	0.985597	0.999713	0.994693	1.00476
uPDI	SPOCK2	seq.5491.12	Testican-2	Q92563	rs1245548	0	0	1	1	-0.000641545	0.00414947	0.87713	0.985597	0.999359	0.991264	1.00752
uPDI	SPP1	seq.13113.7	Osteopontin	P10451	rs139555315	0	0	1	1	-0.00856552	0.00812604	0.291845	0.89967	0.991471	0.975805	1.00739
uPDI	SRGN	seq.19251.56	Serglycin	P10124	rs67852477	0	0	1	1	0.0021724	0.00404128	0.590886	0.906704	1.00217	0.994268	1.01014
uPDI	SRL	seq.10940.25	Sarcalumenin	Q86TD4	rs11640587	0	0	1	1	-0.0033965	0.0067558	0.615138	0.912454	0.996609	0.9835	1.00989
uPDI	TCN1	seq.19614.8	Transcobalamin-1	P20061	rs34324219	1	0	1	1	0.000657902	0.00255591	0.796867	0.985597	1.00066	0.995658	1.00568
uPDI	TEPSIN	seq.7947.19	AP-4 complex accessory subunit tepsin	Q96N21	rs61745945	0	0	1	1	0.0115105	0.0167656	0.492362	0.89967	1.01158	0.978876	1.04537
uPDI	TES	seq.17419.17	Testin	Q9UGI8	rs143664050	0	0	1	1	0.0255122	0.0113593	0.024709	0.379302	1.02584	1.00325	1.04894
uPDI	TFPI2	seq.9233.71	Tissue factor pathway inhibitor 2	P48307	rs62466701	0	0	1	1	0.00172103	0.0151228	0.909394	0.985597	1.00172	0.972466	1.03186
uPDI	THBS2	seq.3339.33	Thrombospondin-2	P35442	rs12174547	1	0	0	1	-0.00281596	0.0042835	0.510925	0.89967	0.997188	0.988851	1.0056
uPDI	TLR3	seq.16918.198	Toll-like receptor 3	O15455	rs3775296	0	0	1	1	0.00137162	0.00198888	0.490415	0.89967	1.00137	0.997477	1.00528
uPDI	TMEM132A	seq.7871.16	Transmembrane protein 132A	Q24JP5	rs555835	0	0	1	1	-1.8693e-05	0.00151738	0.990171	0.990171	0.999981	0.997012	1.00296
uPDI	TNC	seq.5738.25	Tenascin	P24821	rs1138545	0	0	1	1	-0.000173422	0.000909249	0.848736	0.985597	0.999827	0.998046	1.00161
uPDI	TNC	seq.6042.52	Tenascin	P24821	rs1138545	0	0	1	1	-0.000173422	0.000909249	0.848736	0.985597	0.999827	0.998046	1.00161
uPDI	TNFRSF17	seq.2665.26	Tumor necrosis factor receptor superfamily member 17	Q02223	rs11570136	0	0	1	1	0.000874851	0.00618513	0.887519	0.985597	1.00088	0.988815	1.01308
uPDI	TNFSF15	seq.14057.68	Tumor necrosis factor ligand superfamily member 15	O95150	rs56339337	0	0	1	1	-0.00526368	0.0153656	0.731927	0.978197	0.99475	0.965238	1.02516
uPDI	TPSAB1	seq.9409.11	Tryptase beta-1	Q15661	rs58792599	0	0	1	1	-0.0015636	0.00182813	0.392386	0.89967	0.998438	0.994866	1.00202
uPDI	UNC5D	seq.16307.22	Netrin receptor UNC5D	Q6UXZ4	rs2405810	0	0	1	1	-0.00180541	0.00794898	0.820326	0.985597	0.998196	0.982765	1.01387
uPDI	VTN	seq.13125.45	Vitronectin	P04004	rs704	0	0	1	1	0.000380672	0.000604717	0.529019	0.89967	1.00038	0.999196	1.00157
uPDI	WFDC1	seq.9316.67	WAP four-disulfide core domain protein 1	Q9HC57	rs400345	0	0	1	1	-0.000318405	0.00230268	0.890023	0.985597	0.999682	0.99518	1.0042
uPDI	WFDC2	seq.11388.75	WAP four-disulfide core domain protein 2	Q14508	rs2272953	1	0	1	1	0.00955075	0.0131971	0.46925	0.89967	1.0096	0.983817	1.03605

### Sheet: S9-MR_breast
Table S9. Mendelian randomization results for hPDI - and uPDI- associated proteins in relation to breast cancer
Abbreviation: SE - standard error, OR - odds ratio
Diet type	Protein	Protein sequence ID	Target	UniProt	rsid	Source signature			N. snps	Beta	SE	P value	FDR	OR	95% Confidence intervals
						limma	ENET	XGB							Lower	Upper
hPDI	ACAN	seq.3280.49	Aggrecan core protein	P16112	rs34949187	0	0	1	1	0.00422535	0.0725352	0.953548	0.991512	1.00423	0.871148	1.15765
hPDI	ADA2	seq.6077.63	Adenosine deaminase CECR1	Q9NZK5	rs2231495	0	0	1	1	0.0175714	0.0115714	0.128884	0.629442	1.01773	0.994904	1.04107
hPDI	ADAM23	seq.7049.2	Disintegrin and metalloproteinase domain-containing protein 23	O75077	rs1448903	0	0	1	1	0.0262658	0.0185127	0.155956	0.629442	1.02661	0.990031	1.06455
hPDI	ADAMTS13	seq.3175.51	A disintegrin and metalloproteinase with thrombospondin motifs 13	Q76LX8	rs28647808	1	0	0	1	-0.0202043	0.0129398	0.118429	0.604186	0.979998	0.955456	1.00517
hPDI	ADAMTSL1	seq.16890.37	ADAMTS-like protein 1	Q8N6G6	rs702208	1	0	0	1	0.0382671	0.0272563	0.160327	0.629442	1.03901	0.984959	1.09602
hPDI	ADAMTSL2	seq.6379.62	ADAMTS-like protein 2	Q86TH1	rs11534419	0	0	1	1	-0.115179	0.0732143	0.115679	0.600336	0.891207	0.772071	1.02873
hPDI	ADGRE2	seq.4546.27	Adhesion G protein-coupled receptor E2	Q9UHX3	rs67023356	1	0	1	1	-0.0354396	0.0217033	0.102488	0.573363	0.965181	0.924985	1.00712
hPDI	ADH1A	seq.17396.23	Alcohol dehydrogenase 1A	P07327	rs77326813	1	0	0	1	0.0370248	0.0565289	0.512487	0.893389	1.03772	0.928884	1.15931
hPDI	ADH1C	seq.15525.294	Alcohol dehydrogenase 1C	P00326	rs283415	1	0	0	1	-0.04375	0.0492187	0.374063	0.819618	0.957193	0.869168	1.05413
hPDI	AFM	seq.18196.8	Afamin	P43652	rs67784283	0	0	1	1	0.0575	0.0716667	0.422365	0.830927	1.05919	0.920382	1.21892
hPDI	AGER	seq.4125.52	Advanced glycosylation end product-specific receptor, soluble	Q15109	rs2070600	0	0	1	1	-0.00913978	0.0200269	0.64812	0.9367	0.990902	0.95276	1.03057
hPDI	AHSG	seq.3581.53	Alpha-2-HS-glycoprotein	P02765	rs4686790	0	0	1	1	0.00840336	0.0196078	0.668235	0.936991	1.00844	0.970418	1.04795
hPDI	AKR1C4	seq.18397.5	Aldo-keto reductase family 1 member C4	P17516	rs142122182	1	1	0	1	-0.0338369	0.0129909	0.00919678	0.211564	0.966729	0.942425	0.99166
hPDI	ALCAM	seq.5451.1	CD166 antigen	Q13740	rs77228368	1	0	0	1	0.148667	0.0803333	0.0642239	0.52247	1.16029	0.991252	1.35815
hPDI	ALDH1A1	seq.11265.8	Retinal dehydrogenase 1	P00352	rs348452	1	0	0	1	-0.0368932	0.0679612	0.587228	0.920788	0.963779	0.843583	1.1011
hPDI	ALPG	seq.6715.63	Alkaline phosphatase, placental-like	P10696	rs12478529	0	0	1	1	0.0617347	0.0382653	0.106672	0.573363	1.06368	0.986822	1.14652
hPDI	AMY2A	seq.18917.53	Pancreatic alpha-amylase	P04746	rs201033360	1	0	1	1	-0.0106918	0.0235849	0.650309	0.9367	0.989365	0.944671	1.03617
hPDI	AMY2B	seq.10439.57	Alpha-amylase 2B	P19961	rs201033360	1	0	0	1	-0.014011	0.0309066	0.650309	0.9367	0.986087	0.928126	1.04767
hPDI	AMY2B	seq.15556.49	Alpha-amylase 2B	P19961	rs201033360	1	0	0	1	-0.014011	0.0309066	0.650309	0.9367	0.986087	0.928126	1.04767
hPDI	ANTXR2	seq.15559.5	Anthrax toxin receptor 2	P58335	rs7674623	1	0	0	1	0.0176471	0.0352941	0.617075	0.933365	1.0178	0.949776	1.0907
hPDI	AOC1	seq.15486.126	Amiloride-sensitive amine oxidase [copper-containing]	P19801	rs10452848	1	1	1	1	0.0208936	0.00854139	0.0144389	0.243217	1.02111	1.00416	1.03835
hPDI	APCS	seq.2474.54	Serum amyloid P-component	P02743	rs146174215	1	1	1	1	-0.0154562	0.0379888	0.684109	0.939885	0.984663	0.914009	1.06078
hPDI	APOA4	seq.17685.9	Apolipoprotein A-IV	P06727	rs12721043	1	1	1	1	0.0515008	0.0605055	0.394672	0.825133	1.05285	0.935111	1.18541
hPDI	APOE	seq.2938.55	Apolipoprotein E (isoform E4)	P02649	rs35136575	0	0	1	1	0.00307692	0.0476923	0.948559	0.991512	1.00308	0.913566	1.10137
hPDI	APOL1	seq.11510.31	Apolipoprotein L1	O14791	rs136148	1	0	1	1	0.0102273	0.0190341	0.591051	0.920788	1.01028	0.973284	1.04868
hPDI	APOL1	seq.11510.51	Apolipoprotein L1	O14791	rs136148	1	0	1	1	0.0102273	0.0190341	0.591051	0.920788	1.01028	0.973284	1.04868
hPDI	APOL1	seq.9506.10	Apolipoprotein L1	O14791	rs136148	1	0	1	1	0.0102273	0.0190341	0.591051	0.920788	1.01028	0.973284	1.04868
hPDI	APOL3	seq.16823.75	Apolipoprotein L3	O95236	rs132631	0	0	1	1	-0.00577114	0.00845771	0.495016	0.893389	0.994245	0.9779	1.01086
hPDI	ASAH2	seq.3212.30	Neutral ceramidase	Q9NR71	rs4444026	0	0	1	1	-0.0100746	0.0156716	0.520317	0.893389	0.989976	0.96003	1.02086
hPDI	ASF1A	seq.18172.71	Histone chaperone ASF1A	Q9Y294	rs11759256	0	0	1	1	-0.0189655	0.113793	0.867632	0.972772	0.981213	0.785056	1.22638
hPDI	ATP1B2	seq.7218.87	Sodium/potassium-transporting ATPase subunit beta-2	P14415	rs12325768	1	0	0	1	0.0445714	0.0388571	0.251357	0.757048	1.04558	0.968905	1.12832
hPDI	ATRN	seq.15499.11	Attractin	O75882	rs118065662	0	0	1	1	-0.01224	0.01735	0.480512	0.890372	0.987835	0.954807	1.022
hPDI	B4GALT2	seq.9595.11	Beta-1,4-galactosyltransferase 2	O60909	rs3762423	1	0	0	1	0.000364299	0.0262295	0.988919	0.991512	1.00036	0.950235	1.05314
hPDI	BPIFA2	seq.16302.11	BPI fold-containing family A member 2	Q96DR5	rs3818222	1	1	1	1	-0.123377	0.0857143	0.150039	0.629442	0.883931	0.747234	1.04563
hPDI	BPIFA2	seq.5695.5	BPI fold-containing family A member 2	Q96DR5	rs3818222	1	1	1	1	-0.123377	0.0857143	0.150039	0.629442	0.883931	0.747234	1.04563
hPDI	BPIFB1	seq.11246.3	BPI fold-containing family B member 1	Q8TDL5	rs117258330	0	0	1	1	0.0599794	0.0520576	0.24925	0.757048	1.06181	0.958818	1.17587
hPDI	BPIFB1	seq.15367.38	BPI fold-containing family B member 1	Q8TDL5	rs117258330	0	0	1	1	0.0599794	0.0520576	0.24925	0.757048	1.06181	0.958818	1.17587
hPDI	BTNL8	seq.9026.40	Butyrophilin-like protein 8	Q6UX41	rs10068582	1	0	1	1	0.0153846	0.0668639	0.818023	0.969954	1.0155	0.89077	1.1577
hPDI	C1QTNF3	seq.7251.64	Complement C1q tumor necrosis factor-related protein 3	Q9BXJ4	rs840390	0	0	1	1	0.0978378	0.0508108	0.0541628	0.5009	1.10278	0.99825	1.21826
hPDI	C1QTNF9	seq.6019.12	Complement C1q and tumor necrosis factor-related protein 9A	P0C862	rs11840418	1	0	0	1	0.0296651	0.0334928	0.375772	0.819618	1.03011	0.964659	1.1
hPDI	C3	seq.2683.1	Complement C3b, inactivated	P01024	rs200645202	1	0	1	1	0.0865385	0.0913462	0.343451	0.819618	1.09039	0.911649	1.30418
hPDI	C3	seq.2754.50	Complement C3	P01024	rs745884378	1	0	1	1	0.0865385	0.0913462	0.343451	0.819618	1.09039	0.911649	1.30418
hPDI	C3	seq.5803.24	Complement C3d fragment	P01024	rs2230199	1	0	1	1	0.0865385	0.0913462	0.343451	0.819618	1.09039	0.911649	1.30418
hPDI	C5	seq.2381.52	Complement C5	P01031	rs72758178	1	0	1	2	-0.0628191	0.118917	0.597319	0.920788	0.939113	0.743865	1.18561
hPDI	C5	seq.2851.63	C5a anaphylatoxin	P01031	rs17220750	1	0	1	2	-0.0628191	0.118917	0.597319	0.920788	0.939113	0.743865	1.18561
hPDI	CA10	seq.3289.19	Carbonic anhydrase-related protein 10	Q9NS85	rs117399000	1	0	0	1	-0.00483005	0.0381038	0.89913	0.991348	0.995182	0.923566	1.07235
hPDI	CA11	seq.8859.51	Carbonic anhydrase-related protein 11	O75493	rs2303147	0	0	1	1	-0.0736264	0.0516484	0.154004	0.629442	0.929019	0.839577	1.02799
hPDI	CA6	seq.13747.9	Carbonic anhydrase 6	P23280	rs3765963	0	0	1	1	-0.0157265	0.0126496	0.213778	0.714969	0.984397	0.96029	1.00911
hPDI	CACNA2D3	seq.8885.6	Voltage-dependent calcium channel subunit alpha-2/delta-3	Q8IZS8	rs73082000	1	0	0	1	0.034188	0.0448718	0.446117	0.860777	1.03478	0.947659	1.12991
hPDI	CADM1	seq.3326.58	Cell adhesion molecule 1	Q9BY67	rs11215406	1	0	0	1	-0.00328947	0.0486842	0.94613	0.991512	0.996716	0.906005	1.09651
hPDI	CCDC126	seq.6388.21	Coiled-coil domain-containing protein 126	Q96EE4	rs7781145	1	0	0	1	0.00228013	0.0241042	0.924637	0.991512	1.00228	0.956032	1.05077
hPDI	CCL18	seq.3044.3	C-C motif chemokine 18	P55774	rs2015086	0	0	1	1	0.00959368	0.0111738	0.390569	0.825133	1.00964	0.987768	1.032
hPDI	CCL25	seq.14068.29	C-C motif chemokine 25	O15444	rs74959615	1	0	0	1	0.00410348	0.01124	0.715052	0.948153	1.00411	0.982233	1.02648
hPDI	CCL3	seq.3040.59	C-C motif chemokine 3	P10147	rs854469	0	0	1	1	0.0146396	0.0222973	0.51146	0.893389	1.01475	0.971355	1.06008
hPDI	CCL3L1	seq.2783.18	C-C motif chemokine 3-like 1	P16619	rs854469	1	0	0	1	0.0755814	0.115116	0.51146	0.893389	1.07851	0.860668	1.35149
hPDI	CCL5	seq.2523.31	C-C motif chemokine 5	P13501	rs4239252	0	0	1	1	-0.0719844	0.0311284	0.0207501	0.271556	0.930545	0.875468	0.989087
hPDI	CCM2	seq.12347.29	Cerebral cavernous malformations 2 protein	Q9BSQ5	rs6958168	1	0	0	1	0.00821918	0.110959	0.940951	0.991512	1.00825	0.811184	1.2532
hPDI	CCNH	seq.9848.22	Cyclin-H	P51946	rs2230641	0	0	1	1	-0.145833	0.08125	0.0726741	0.573363	0.864302	0.737062	1.01351
hPDI	CCS	seq.13068.139	Copper chaperone for superoxide dismutase	O14618	rs498045	0	0	1	1	0.0495575	0.0557522	0.374063	0.819618	1.05081	0.942031	1.17214
hPDI	CD14	seq.16914.104	Monocyte differentiation antigen CD14, soluble	P08571	rs5744454	1	0	1	1	-0.0083682	0.0305439	0.784106	0.959329	0.991667	0.934042	1.05285
hPDI	CD46	seq.17682.1	Membrane cofactor protein	P15529	rs10746399	0	0	1	1	-0.03625	0.02625	0.167294	0.629442	0.964399	0.916036	1.01532
hPDI	CDCP1	seq.16818.200	CUB domain-containing protein 1	Q9H5V8	rs2276862	0	0	1	1	-0.0351536	0.0307167	0.252439	0.757048	0.965457	0.909047	1.02537
hPDI	CETN3	seq.17410.5	Centrin-3	O15182	rs4873	0	0	1	1	0.235443	0.0911392	0.00978507	0.211564	1.26547	1.05845	1.51297
hPDI	CFB	seq.4129.72	Complement factor B	P00751	rs1048709	1	0	0	1	-0.103968	0.0634921	0.101526	0.573363	0.901254	0.795796	1.02069
hPDI	CFD	seq.13678.169	Complement factor D	P00746	rs71335276	1	0	1	1	0.0464052	0.0568627	0.414448	0.830927	1.0475	0.937025	1.171
hPDI	CFD	seq.2946.52	Complement factor D	P00746	rs71335276	1	0	1	1	0.0464052	0.0568627	0.414448	0.830927	1.0475	0.937025	1.171
hPDI	CFH	seq.4159.130	Complement factor H	P08603	rs70620	1	0	1	1	0.0156364	0.0305455	0.608718	0.930071	1.01576	0.956731	1.07843
hPDI	CHL1	seq.3601.54	Neural cell adhesion molecule L1-like protein	O00533	rs13077895	1	0	0	1	-0.000873362	0.0283843	0.975454	0.991512	0.999127	0.94506	1.05629
hPDI	CHL1	seq.8958.51	Neural cell adhesion molecule L1-like protein	O00533	rs13077895	1	0	0	1	-0.000873362	0.0283843	0.975454	0.991512	0.999127	0.94506	1.05629
hPDI	CHRD	seq.13438.115	Chordin	Q9H2X0	rs34095724	0	0	1	1	-0.151596	0.120745	0.209295	0.713601	0.859336	0.678239	1.08879
hPDI	CHST15	seq.14097.86	Carbohydrate sulfotransferase 15	Q7LFX5	rs6588740	1	0	0	1	0.089899	0.0717172	0.210016	0.713601	1.09406	0.950595	1.25918
hPDI	CHST15	seq.4469.78	Carbohydrate sulfotransferase 15	Q7LFX5	rs6588740	1	0	0	1	0.089899	0.0717172	0.210016	0.713601	1.09406	0.950595	1.25918
hPDI	CHST9	seq.11646.4	Carbohydrate sulfotransferase 9	Q7L1S5	rs9953270	0	0	1	1	0.0103846	0.0257692	0.686959	0.939885	1.01044	0.960671	1.06278
hPDI	CINP	seq.19383.131	Cyclin-dependent kinase 2-interacting protein	Q9BW66	rs3759562	0	0	1	1	0.0727273	0.123636	0.556374	0.915129	1.07544	0.844002	1.37033
hPDI	CLN5	seq.8874.53	Ceroid-lipofuscinosis neuronal protein 5:Lumenal domain	O75503	rs700363	0	0	1	1	-0.0267442	0.0697674	0.701473	0.945202	0.97361	0.849176	1.11628
hPDI	CNPY3	seq.17327.3	Protein canopy homolog 3	Q9BT09	rs9471969	0	0	1	1	0.147518	0.0510638	0.00386606	0.14546	1.15895	1.04858	1.28095
hPDI	CNTFR	seq.14101.2	Ciliary neurotrophic factor receptor subunit alpha	P26992	rs10972159	1	0	1	1	0.0107527	0.0417563	0.796785	0.959329	1.01081	0.931378	1.09702
hPDI	CNTFR	seq.2711.6	Ciliary neurotrophic factor receptor subunit alpha	P26992	rs10972159	1	0	1	1	0.0107527	0.0417563	0.796785	0.959329	1.01081	0.931378	1.09702
hPDI	CNTN4	seq.3298.52	Contactin-4	Q8IWV2	rs163352	1	0	0	1	0.0146341	0.0320557	0.648015	0.9367	1.01474	0.952948	1.08054
hPDI	COL6A3	seq.11196.31	Collagen alpha-3(VI) chain:Bovine pancreatic trypsin inhibitor/Kunitz inhibitor domain, isoform 1	P12111	rs11677932	1	0	0	1	-0.0507246	0.0956522	0.595902	0.920788	0.95054	0.788043	1.14655
hPDI	CPB2	seq.3518.54	Carboxypeptidase B2	Q96IY4	rs9534312	0	0	1	1	-0.0226263	0.0133333	0.0897024	0.573363	0.977628	0.95241	1.00351
hPDI	CREG1	seq.9357.4	Protein CREG1	O75629	rs7513428	0	0	1	1	-0.0373272	0.0414747	0.36812	0.819618	0.963361	0.888147	1.04494
hPDI	CRISPLD2	seq.5691.2	Cysteine-rich secretory protein LCCL domain-containing 2	Q9H0B8	rs190984919	0	0	1	1	0.0160682	0.0357271	0.652892	0.9367	1.0162	0.947473	1.08991
hPDI	CROT	seq.13929.27	Peroxisomal carnitine O-octanoyltransferase	Q9UKG9	rs31658	0	0	1	1	-0.0039783	0.0184448	0.829232	0.969954	0.99603	0.960664	1.0327
hPDI	CRP	seq.4337.49	C-reactive protein	P02741	rs1800947	1	1	0	1	0.0711957	0.0690217	0.302308	0.819618	1.07379	0.937923	1.22934
hPDI	CRTAC1	seq.5632.6	Cartilage acidic protein 1	Q9NQ79	rs684225	1	1	1	1	0.00491329	0.0182081	0.787282	0.959329	1.00493	0.969694	1.04144
hPDI	CST2	seq.4324.33	Cystatin-SA	P09228	rs4260306	1	0	0	1	0.0149362	0.0138434	0.280611	0.804419	1.01505	0.987877	1.04297
hPDI	CST5	seq.3803.10	Cystatin-D	P28325	rs35138163	1	1	1	1	0.00572139	0.0103234	0.57943	0.920788	1.00574	0.985592	1.02629
hPDI	CST7	seq.14038.130	Cystatin-F	O76096	rs142751091	0	0	1	1	-0.00614035	0.0154971	0.691938	0.942413	0.993878	0.964144	1.02453
hPDI	CTRB1	seq.5671.1	Chymotrypsinogen B	P17538	rs8051363	0	0	1	1	-0.0147783	0.0182266	0.417474	0.830927	0.98533	0.950752	1.02117
hPDI	CTSB	seq.8007.19	Cathepsin B	P07858	rs2740592	1	0	0	1	-0.00852459	0.0122951	0.4881	0.893389	0.991512	0.967903	1.0157
hPDI	CTSH	seq.8465.52	Cathepsin H	P09668	rs62013199	0	0	1	1	-0.00103306	0.0237603	0.96532	0.991512	0.998967	0.953512	1.04659
hPDI	CTSS	seq.3181.50	Cathepsin S	P25774	rs41271951	0	0	1	1	-0.0151773	0.0167376	0.364523	0.819618	0.984937	0.95315	1.01778
hPDI	CXCL10	seq.4141.79	C-X-C motif chemokine 10	P02778	rs11548618	0	0	1	1	0.00823283	0.0218668	0.706546	0.945202	1.00827	0.965967	1.05242
hPDI	CXCL12	seq.2330.2	Stromal cell-derived factor 1	P48061	rs1023264	1	0	0	1	0.0475862	0.0475862	0.317311	0.819618	1.04874	0.955345	1.15126
hPDI	CXCL12	seq.3516.60	Stromal cell-derived factor 1	P48061	rs1023264	1	0	0	1	0.0475862	0.0475862	0.317311	0.819618	1.04874	0.955345	1.15126
hPDI	CXCL12	seq.9278.9	Stromal cell-derived factor 1	P48061	rs138862128	1	0	0	1	0.0475862	0.0475862	0.317311	0.819618	1.04874	0.955345	1.15126
hPDI	CYB5R2	seq.19143.38	NADH-cytochrome b5 reductase 2	Q6BCY4	rs12362956	0	0	1	1	-0.0493274	0.0295964	0.0955807	0.573363	0.951869	0.898224	1.00872
hPDI	CYTL1	seq.8402.22	Cytokine-like protein 1	Q9NRR1	rs11722554	0	0	1	1	0.00864947	0.0300455	0.77344	0.959329	1.00869	0.951001	1.06987
hPDI	DEFB1	seq.6629.3	Beta-defensin 1	P60022	rs5743454	0	0	1	1	-0.0162584	0.0387528	0.674821	0.936991	0.983873	0.91191	1.06151
hPDI	DNAJB14	seq.8037.53	DnaJ homolog subfamily B member 14:Lumenal domain	Q8TBM8	rs55797991	1	0	0	1	-0.175	0.109524	0.110082	0.581309	0.839457	0.677283	1.04046
hPDI	DNER	seq.11442.1	Delta and Notch-like epidermal growth factor-related receptor:Cytoplasmic domain	Q8NFT8	rs62193248	0	0	1	1	0.0286486	0.0356757	0.421957	0.830927	1.02906	0.959565	1.10359
hPDI	DNPH1	seq.17785.11	2'-deoxynucleoside 5'-phosphate N-hydrolase 1	O43598	rs144767533	0	0	1	1	0.263694	0.0636943	3.47306e-05	0.00348464	1.30173	1.14896	1.47482
hPDI	DSG2	seq.20517.1	Desmoglein-2	Q14126	rs9304098	1	0	1	1	0.00684211	0.0347368	0.843851	0.969954	1.00687	0.940595	1.0778
hPDI	DSG2	seq.9484.75	Desmoglein-2	Q14126	rs9304098	1	0	1	1	0.00684211	0.0347368	0.843851	0.969954	1.00687	0.940595	1.0778
hPDI	ECH1	seq.12662.82	Delta(3,5)-Delta(2,4)-dienoyl-CoA isomerase, mitochondrial	Q13011	rs2229259	0	0	1	1	0.0229911	0.0232143	0.321986	0.819618	1.02326	0.977743	1.07089
hPDI	ECM1	seq.3366.51	Extracellular matrix protein 1	Q16610	rs3737240	0	0	1	1	0.00193452	0.009375	0.836518	0.969954	1.00194	0.983694	1.02052
hPDI	EFEMP1	seq.8480.29	EGF-containing fibulin-like extracellular matrix protein 1	Q12805	rs1346790	0	0	1	1	-0.0526786	0.0571429	0.356594	0.819618	0.948685	0.848166	1.06112
hPDI	EGFLAM	seq.12338.27	Pikachurin	Q63HQ2	rs113400125	1	1	1	1	-0.0317391	0.0326087	0.330388	0.819618	0.968759	0.90878	1.0327
hPDI	ELMO1	seq.12764.3	Engulfment and cell motility protein 1	Q92556	rs7782999	0	0	1	1	-0.00761905	0.0752381	0.919339	0.991512	0.99241	0.856342	1.1501
hPDI	ENPP5	seq.6556.5	Ectonucleotide pyrophosphatase/phosphodiesterase family member 5	Q9UJA9	rs1047153	1	0	0	1	-0.00193638	0.00899032	0.829467	0.969954	0.998065	0.980633	1.01581
hPDI	EPB41	seq.4706.17	Protein 4.1	P11171	rs204074	0	0	1	1	-0.279592	0.126531	0.0271276	0.309995	0.756092	0.590024	0.968902
hPDI	EPHA10	seq.6036.78	Ephrin type-A receptor 10	Q5JZY3	rs12074120	0	0	1	1	0.0858974	0.0935897	0.358719	0.819618	1.08969	0.907067	1.30909
hPDI	EPHA5	seq.3806.55	Ephrin type-A receptor 5	P54756	rs9790818	1	0	0	1	0.05	0.119444	0.675505	0.936991	1.05127	0.831843	1.32858
hPDI	ESM1	seq.3805.16	Endothelial cell-specific molecule 1	Q9NQ30	rs4242051	1	0	0	1	0.0283784	0.0540541	0.599583	0.920788	1.02878	0.925364	1.14376
hPDI	ESS2	seq.11356.19	Protein DGCR14	Q96DF8	rs715544	0	1	0	1	-0.00337079	0.0657303	0.959101	0.991512	0.996635	0.876164	1.13367
hPDI	EVL	seq.11656.110	Ena/VASP-like protein	Q9UI08	rs75416067	1	0	0	1	-0.0765517	0.0296552	0.00984018	0.211564	0.926305	0.873999	0.981741
hPDI	FAH	seq.11424.4	Fumarylacetoacetase	P16930	rs11555096	1	0	0	1	-0.00860434	0.0152439	0.572452	0.920788	0.991433	0.962249	1.0215
hPDI	FAM20B	seq.7198.197	Glycosaminoglycan xylosylkinase	O75063	rs67498652	1	0	0	1	-0.0741573	0.0719101	0.302424	0.819618	0.928526	0.80646	1.06907
hPDI	FAS	seq.9218.7	Tumor necrosis factor receptor superfamily member 6	P25445	rs7911226	0	0	1	1	-0.0145161	0.0270161	0.591051	0.920788	0.985589	0.934758	1.03918
hPDI	FBP1	seq.7206.20	Fructose-1,6-bisphosphatase 1	P09467	rs2460137	1	0	1	1	0.0659459	0.0735135	0.369688	0.819618	1.06817	0.924834	1.23372
hPDI	FCRL6	seq.6617.12	Fc receptor-like protein 6	Q6DN72	rs57198275	1	0	0	1	0.0673333	0.0526667	0.20108	0.70378	1.06965	0.964743	1.18597
hPDI	FGFBP1	seq.15494.11	Fibroblast growth factor-binding protein 1	Q14512	rs9968276	0	0	1	1	0.123077	0.123077	0.317311	0.819618	1.13097	0.888559	1.43952
hPDI	FGFR1	seq.5532.53	Fibroblast growth factor receptor 1	P11362	rs10101096	1	0	1	1	0.11573	0.0831461	0.163955	0.629442	1.12269	0.953862	1.32141
hPDI	FGFR3	seq.13669.6	Fibroblast growth factor receptor 3:Extracellular domain	P22607	rs2403274	1	0	0	1	0.0352601	0.0410405	0.390255	0.825133	1.03589	0.955826	1.12266
hPDI	FGG	seq.4989.7	Fibrinogen gamma chain	P02679	rs4220	0	0	1	1	-0.019209	0.0468927	0.682071	0.939885	0.980974	0.894833	1.07541
hPDI	FKBP1B	seq.11568.2	Peptidyl-prolyl cis-trans isomerase FKBP1B	P68106	rs55788848	0	0	1	1	0.0559846	0.0301158	0.0630308	0.52247	1.05758	0.996962	1.12189
hPDI	FKBP2	seq.9339.204	Peptidyl-prolyl cis-trans isomerase FKBP2	P26885	rs4672	0	0	1	1	-0.00705882	0.135294	0.95839	0.991512	0.992966	0.761675	1.29449
hPDI	FLRT2	seq.13122.19	Leucine-rich repeat transmembrane protein FLRT2	O43155	rs36101989	1	0	0	1	0.0102564	0.0267399	0.701303	0.945202	1.01031	0.958722	1.06467
hPDI	FN1	seq.3434.34	Fibronectin Fragment 3	P02751	rs1250258	0	0	1	1	0.0081761	0.0446541	0.854721	0.972772	1.00821	0.92372	1.10043
hPDI	FRZB	seq.2841.13	Secreted frizzled-related protein 3	Q92765	rs288326	1	0	0	1	-0.0274766	0.0185047	0.137584	0.629442	0.972897	0.938243	1.00883
hPDI	FTL	seq.15324.58	Ferritin light chain	P02792	rs192331981	1	0	1	1	0.192075	0.137736	0.16316	0.629442	1.21176	0.925069	1.58731
hPDI	GAS6	seq.15391.114	Growth arrest-specific protein 6	Q14393	rs6602909	1	0	1	1	-0.0373077	0.0276923	0.177909	0.661117	0.96338	0.912484	1.01711
hPDI	GATM	seq.18188.12	Glycine amidinotransferase, mitochondrial	P50440	rs1153858	0	0	1	1	-0.0121547	0.038674	0.753304	0.949538	0.987919	0.915801	1.06572
hPDI	GFRA2	seq.2515.14	GDNF family receptor alpha-2	O00451	rs15881	1	0	0	1	0.0213592	0.0223301	0.338809	0.819618	1.02159	0.977841	1.06729
hPDI	GHR	seq.2948.58	Growth hormone receptor	P10912	rs4610468	1	0	0	1	0.0799043	0.0334928	0.017046	0.244326	1.08318	1.01436	1.15668
hPDI	GHRL	seq.23581.131	Obestatin	Q9UBU3	rs34911341	1	1	1	1	-0.045	0.0830435	0.587898	0.920788	0.955997	0.812398	1.12498
hPDI	GHRL	seq.8447.11	Appetite-regulating hormone	Q9UBU3	rs34911341	1	1	1	1	-0.045	0.0830435	0.587898	0.920788	0.955997	0.812398	1.12498
hPDI	GNMT	seq.14006.36	Glycine N-methyltransferase	Q14749	rs6940814	0	0	1	1	0.0493151	0.0287671	0.0864763	0.573363	1.05055	0.992956	1.11149
hPDI	GNPDA1	seq.8909.77	Glucosamine-6-phosphate isomerase 1	P46926	rs2232195	0	0	1	1	0.00689655	0.132759	0.95857	0.991512	1.00692	0.776227	1.30618
hPDI	GPC5	seq.4991.12	Glypican-5	P78333	rs342706	0	0	1	1	0.0281536	0.0127971	0.0278069	0.309995	1.02855	1.00308	1.05468
hPDI	GPNMB	seq.5080.131	Transmembrane glycoprotein NMB:Extracellular domain	Q14956	rs140122424	1	1	0	2	-0.0204287	0.0253604	0.420511	0.830927	0.979779	0.932268	1.02971
hPDI	GPNMB	seq.8240.207	Transmembrane glycoprotein NMB:Extracellular domain	Q14956	rs140122424	1	1	0	2	-0.0204287	0.0253604	0.420511	0.830927	0.979779	0.932268	1.02971
hPDI	GPNMB	seq.8289.8	Transmembrane glycoprotein NMB:Extracellular domain	Q14956	rs140122424	1	1	0	2	-0.0204287	0.0253604	0.420511	0.830927	0.979779	0.932268	1.02971
hPDI	GPNMB	seq.8606.39	Transmembrane glycoprotein NMB:Cytoplasmic domain	Q14956	rs1728326	1	1	0	2	-0.0204287	0.0253604	0.420511	0.830927	0.979779	0.932268	1.02971
hPDI	GREM1	seq.18878.15	Gremlin-1	O60565	rs2293582	0	0	1	1	-0.0113553	0.00964591	0.23911	0.757048	0.988709	0.970192	1.00758
hPDI	GSN	seq.16607.78	Gelsolin	P06396	rs10985196	1	1	1	1	-0.02	0.0531034	0.706454	0.945202	0.980199	0.883307	1.08772
hPDI	GSN	seq.4775.34	Gelsolin	P06396	rs10985196	1	1	1	1	-0.02	0.0531034	0.706454	0.945202	0.980199	0.883307	1.08772
hPDI	GSTA1	seq.12446.49	Glutathione S-transferase A1	P08263	rs2608631	1	0	1	1	-0.0189702	0.0178862	0.288869	0.819618	0.981209	0.947406	1.01622
hPDI	GSTA1	seq.17138.8	Glutathione S-transferase A1	P08263	rs2608631	1	0	1	1	-0.0189702	0.0178862	0.288869	0.819618	0.981209	0.947406	1.01622
hPDI	GSTO1	seq.12436.84	Glutathione S-transferase omega-1	P78417	rs45596840	0	0	1	1	-0.00681265	0.00815085	0.403256	0.825133	0.993211	0.977469	1.00921
hPDI	HAPLN4	seq.6455.52	Hyaluronan and proteoglycan link protein 4	Q86UW8	rs10403273	0	0	1	1	0.33125	0.075	1.00235e-05	0.00301706	1.39271	1.20232	1.61325
hPDI	HAVCR1	seq.9021.1	Hepatitis A virus cellular receptor 1	Q96D42	rs13173581	0	0	1	1	0.000537634	0.0188172	0.977206	0.991512	1.00054	0.964308	1.03813
hPDI	HAVCR2	seq.11481.25	Hepatitis A virus cellular receptor 2	Q8TDQ0	rs6873659	0	0	1	1	-0.00938462	0.0123077	0.445762	0.860777	0.990659	0.967047	1.01485
hPDI	HBQ1	seq.7965.25	Hemoglobin subunit theta-1	P09105	rs1005364	0	0	1	1	0.0467742	0.0758065	0.537221	0.893389	1.04789	0.903204	1.21574
hPDI	HDGFL3	seq.18899.82	Hepatoma-derived growth factor-related protein 3	Q9Y3E1	rs9919979	0	0	1	1	0.0106742	0.0674157	0.874194	0.972772	1.01073	0.885626	1.15351
hPDI	HEXB	seq.6075.61	Beta-hexosaminidase subunit beta	P07686	rs13164140	0	0	1	1	0.00110294	0.0290441	0.969708	0.991512	1.0011	0.945706	1.05975
hPDI	HGD	seq.9832.33	Homogentisate 1,2-dioxygenase	Q93099	rs2042482	1	0	0	1	0.113008	0.0691057	0.101987	0.573363	1.11964	0.977811	1.28204
hPDI	HSPA1A	seq.10749.18	Heat shock 70 kDa protein 1A	P0DMV8	rs6929057	0	0	1	1	-0.0242424	0.0767677	0.752162	0.949538	0.976049	0.839703	1.13453
hPDI	HSPA1A	seq.16780.6	Heat shock 70 kDa protein 1A	P0DMV8	rs6929057	0	0	1	1	-0.0242424	0.0767677	0.752162	0.949538	0.976049	0.839703	1.13453
hPDI	HTATIP2	seq.10630.5	Oxidoreductase HTATIP2	Q9BUP3	rs10437608	1	1	0	1	0.00676417	0.011883	0.5692	0.920788	1.00679	0.983609	1.03051
hPDI	HTRA1	seq.15594.47	Serine protease HTRA1	Q92743	rs61871680	1	0	0	1	0.012844	0.0825688	0.876383	0.972772	1.01293	0.861577	1.19086
hPDI	ICAM5	seq.5124.62	Intercellular adhesion molecule 5	Q9UMF0	rs281439	0	0	1	1	0.014268	0.00992556	0.150576	0.629442	1.01437	0.994827	1.0343
hPDI	IGDCC4	seq.9793.145	Immunoglobulin superfamily DCC subclass member 4	Q8TDY8	rs35223184	1	0	1	1	0.0444113	0.0428465	0.299959	0.819618	1.04541	0.961205	1.137
hPDI	IGF1R	seq.4232.19	Insulin-like growth factor 1 receptor	P08069	rs2872060	1	0	0	1	0.0016129	0.1	0.987131	0.991512	1.00161	0.823339	1.21849
hPDI	IGFBP1	seq.13741.36	Insulin-like growth factor-binding protein 1	P08833	rs3828998	1	0	0	1	0.0779221	0.0831169	0.348501	0.819618	1.08104	0.918524	1.27231
hPDI	IGFBP1	seq.2771.35	Insulin-like growth factor-binding protein 1	P08833	rs3828998	1	0	0	1	0.0779221	0.0831169	0.348501	0.819618	1.08104	0.918524	1.27231
hPDI	IGFBP2	seq.22985.160	Insulin-like growth factor-binding protein 2	P18065	rs4674100	1	1	1	1	-0.161404	0.136842	0.238204	0.757048	0.850949	0.65076	1.11272
hPDI	IGFBP2	seq.2570.72	Insulin-like growth factor-binding protein 2	P18065	rs4674100	1	1	1	1	-0.161404	0.136842	0.238204	0.757048	0.850949	0.65076	1.11272
hPDI	IGFBP2	seq.8469.41	Insulin-like growth factor-binding protein 2	P18065	rs4674100	1	1	1	1	-0.161404	0.136842	0.238204	0.757048	0.850949	0.65076	1.11272
hPDI	IGFBP2	seq.8819.3	Insulin-like growth factor-binding protein 2	P18065	rs4674100	1	1	1	1	-0.161404	0.136842	0.238204	0.757048	0.850949	0.65076	1.11272
hPDI	IGFBP3	seq.2571.12	Insulin-like growth factor-binding protein 3	P17936	rs145188037	0	0	1	1	0.0178016	0.0282101	0.528018	0.893389	1.01796	0.963204	1.07583
hPDI	IGLON5	seq.6478.2	IgLON family member 5	A6NGN9	rs148108087	1	0	0	1	0.0292683	0.0692683	0.672634	0.936991	1.0297	0.898977	1.17943
hPDI	IL1R1	seq.2991.9	Interleukin-1 receptor type 1	P14778	rs7588201	1	0	0	1	-0.0112299	0.0358289	0.753952	0.949538	0.988833	0.921775	1.06077
hPDI	IL1RAP	seq.14048.7	Interleukin-1 Receptor accessory protein	Q9NPH3	rs2885373	1	0	1	1	0.00141143	0.00691602	0.83829	0.969954	1.00141	0.987929	1.01508
hPDI	IL1RAP	seq.2630.12	Interleukin-1 Receptor accessory protein	Q9NPH3	rs2885373	1	0	1	1	0.00141143	0.00691602	0.83829	0.969954	1.00141	0.987929	1.01508
hPDI	IL1RL2	seq.2994.71	Interleukin-1 receptor-like 2	Q9HB29	rs3917265	0	0	1	1	-0.066242	0.0401274	0.0987807	0.573363	0.935904	0.865116	1.01248
hPDI	ITIH1	seq.7955.195	Inter-alpha-trypsin inhibitor heavy chain H1	P19827	rs1042779	0	0	1	1	0.0142578	0.0125	0.254026	0.757048	1.01436	0.98981	1.03952
hPDI	ITIH3	seq.7145.1	Inter-alpha-trypsin inhibitor heavy chain H3	Q06033	rs2071044	0	0	1	1	-0.0180873	0.0128898	0.16055	0.629442	0.982075	0.957575	1.0072
hPDI	ITIH5	seq.8233.2	Inter-alpha-trypsin inhibitor heavy chain H5	Q86UX2	rs12761343	1	0	0	1	0.00498534	0.0193548	0.796734	0.959329	1.005	0.967587	1.04386
hPDI	KLK12	seq.3199.54	Kallikrein-12	Q9UKR0	rs3745540	1	0	0	1	0.0152174	0.0456522	0.738883	0.949538	1.01533	0.928429	1.11037
hPDI	KLK13	seq.11152.46	Kallikrein-13	Q9UKR3	rs3760739	0	0	1	1	0.00045045	0.0146396	0.975454	0.991512	1.00045	0.972152	1.02957
hPDI	KLK14	seq.3681.87	Kallikrein-14	Q9P0G3	rs36120499	1	0	0	1	0.0156566	0.0318182	0.622674	0.9367	1.01578	0.954367	1.08114
hPDI	KLK3	seq.21232.39	Benign Prostate specific Antigen	P07288	rs2659051	0	0	1	1	0.0227273	0.116667	0.845545	0.969954	1.02299	0.813882	1.28582
hPDI	KLK3	seq.4330.4	Prostate-specific antigen	P07288	rs2659051	0	0	1	1	0.0227273	0.116667	0.845545	0.969954	1.02299	0.813882	1.28582
hPDI	KPNA2	seq.2860.19	Importin subunit alpha-1	P52292	rs34931250	0	0	1	1	-0.532727	0.144545	0.000228223	0.013739	0.587002	0.442181	0.779254
hPDI	KYNU	seq.4559.64	Kynureninase	Q16719	rs12477146	1	0	1	1	0.0113978	0.0178495	0.523113	0.893389	1.01146	0.976689	1.04748
hPDI	LAMC2	seq.9580.5	Laminin subunit gamma-2	Q13753	rs2276543	0	0	1	1	-0.0185784	0.0114701	0.105293	0.573363	0.981593	0.959772	1.00391
hPDI	LBP	seq.3074.6	Lipopolysaccharide-binding protein	P18428	rs2232613	1	0	0	1	-0.0119886	0.0117983	0.309568	0.819618	0.988083	0.965496	1.0112
hPDI	LDHA	seq.15414.316	L-lactate dehydrogenase A chain	P00338	rs111294128	1	0	1	1	-0.0406504	0.156911	0.795583	0.959329	0.960165	0.705961	1.3059
hPDI	LDHA	seq.9761.89	L-lactate dehydrogenase A chain	P00338	rs111294128	1	0	1	1	-0.0406504	0.156911	0.795583	0.959329	0.960165	0.705961	1.3059
hPDI	LECT2	seq.16763.11	Leukocyte cell-derived chemotaxin-2	O14960	rs62623707	1	0	1	1	-0.0071223	0.0135252	0.598474	0.920788	0.992903	0.966928	1.01958
hPDI	LEPR	seq.5400.52	Leptin receptor, soluble	P48357	rs61781309	1	1	1	1	-0.0027977	0.00588235	0.634352	0.9367	0.997206	0.985775	1.00877
hPDI	LGALS2	seq.3033.57	Galectin-2	P05162	rs5756736	1	0	0	1	-0.0130435	0.0309179	0.673116	0.936991	0.987041	0.929004	1.0487
hPDI	LGALS3BP	seq.5000.52	Galectin-3-binding protein	Q08380	rs3826311	0	0	1	1	0.0306533	0.0432161	0.478137	0.890372	1.03113	0.947384	1.12227
hPDI	LGALS9	seq.9197.4	Galectin-9	O00182	rs9896600	1	0	0	1	-0.0313869	0.0532847	0.555834	0.915129	0.969101	0.872996	1.07579
hPDI	LGMN	seq.7840.64	Legumain	Q99538	rs2236264	0	0	1	1	-0.105031	0.054717	0.054916	0.5009	0.900296	0.808741	1.00222
hPDI	LINGO1	seq.6620.82	Leucine-rich repeat and immunoglobulin-like domain-containing nogo receptor-interacting protein 1	Q96FE5	rs62007781	0	0	1	1	0.0112903	0.101613	0.911528	0.991512	1.01135	0.828722	1.23424
hPDI	LRIG1	seq.18831.6	Leucine-rich repeats and immunoglobulin-like domains protein 1	Q96JA1	rs2306272	0	0	1	1	-0.0199102	0.010479	0.0574331	0.508452	0.980287	0.960358	1.00063
hPDI	LRP11	seq.15472.16	Low-density lipoprotein receptor-related protein 11	Q86VZ4	rs9479810	0	0	1	1	0.0109565	0.0113043	0.33243	0.819618	1.01102	0.988862	1.03367
hPDI	LSAMP	seq.2999.6	Limbic system-associated membrane protein	Q13449	rs1541871	1	0	0	1	-0.0420792	0.0460396	0.360728	0.819618	0.958794	0.876063	1.04934
hPDI	MAN1A2	seq.9077.10	Mannosyl-oligosaccharide 1,2-alpha-mannosidase IB	O60476	rs73013841	1	1	0	1	0.0557432	0.0334459	0.0955807	0.573363	1.05733	0.990237	1.12896
hPDI	MANBA	seq.6382.17	Beta-mannosidase	O00462	rs223492	0	0	1	1	-0.0249438	0.0146067	0.0876935	0.573363	0.975365	0.947837	1.00369
hPDI	MASP1	seq.8091.16	Mannan-binding lectin serine protease 1:Mannan-binding lectin serine protease 1 heavy chain	P48740	rs4455312	0	0	1	1	0.1	0.118644	0.399308	0.825133	1.10517	0.875866	1.39451
hPDI	MATN2	seq.3325.2	Matrilin-2	O00339	rs78548919	1	0	0	1	-0.0108696	0.0565217	0.847501	0.969954	0.989189	0.885456	1.10507
hPDI	MCEMP1	seq.6283.60	Mast cell-expressed membrane protein 1	Q8IX19	rs1047286	1	0	0	1	-0.265079	0.152381	0.0819322	0.573363	0.767145	0.569073	1.03416
hPDI	MET	seq.11814.29	Hepatocyte growth factor receptor	P08581	rs10435378	1	0	0	1	-0.107634	0.0473282	0.0229544	0.279291	0.897957	0.818406	0.98524
hPDI	MET	seq.2837.3	Hepatocyte growth factor receptor	P08581	rs10435378	1	0	0	1	-0.107634	0.0473282	0.0229544	0.279291	0.897957	0.818406	0.98524
hPDI	MFAP2	seq.9294.45	Microfibrillar-associated protein 2	P55001	rs2235933	0	0	1	1	0.0830189	0.0688679	0.228018	0.746016	1.08656	0.949365	1.24359
hPDI	MGAT2	seq.6909.40	Alpha-1,6-mannosyl-glycoprotein 2-beta-N-acetylglucosaminyltransferase	Q10469	rs7519	0	0	1	1	0.029771	0.0473282	0.529328	0.893389	1.03022	0.938951	1.13036
hPDI	MMP1	seq.4924.32	Interstitial collagenase	P03956	rs534191	0	0	1	1	-0.00508083	0.0145497	0.726934	0.949538	0.994932	0.96696	1.02371
hPDI	MMP10	seq.10479.18	Stromelysin-2	P09238	rs486055	0	0	1	1	-0.0265789	0.0228947	0.245675	0.757048	0.973771	0.93104	1.01846
hPDI	MMP10	seq.8479.4	Stromelysin-2	P09238	rs486055	0	0	1	1	-0.0265789	0.0228947	0.245675	0.757048	0.973771	0.93104	1.01846
hPDI	MMP12	seq.4496.60	Macrophage metalloelastase	P39900	rs28381684	0	0	1	1	0.0212079	0.0127809	0.0970472	0.573363	1.02143	0.996165	1.04735
hPDI	MPST	seq.12686.15	3-mercaptopyruvate sulfurtransferase	P25325	rs201058049	0	0	1	1	0.0738554	0.0792771	0.351538	0.819618	1.07665	0.921707	1.25764
hPDI	MRC2	seq.3041.55	C-type mannose receptor 2	Q9UBG0	rs113859572	0	0	1	1	-0.0823446	0.080791	0.308093	0.819618	0.920955	0.786081	1.07897
hPDI	MUSK	seq.11547.84	Muscle, skeletal receptor tyrosine-protein kinase	O15146	rs3001148	1	0	0	1	-0.208589	0.0996933	0.036411	0.391418	0.811729	0.667652	0.986896
hPDI	MXRA8	seq.10521.10	Matrix-remodeling-associated protein 8:Extracellular domain	Q9BRK3	rs181929025	1	1	0	1	0.187536	0.0826087	0.0231969	0.279291	1.20627	1.02595	1.41829
hPDI	MYZAP	seq.9055.81	Myocardial zonula adherens protein	P0CAP1	rs4774967	1	0	0	1	-0.0555556	0.0958333	0.56211	0.919539	0.945959	0.783967	1.14143
hPDI	NAAA	seq.3173.49	N-acylethanolamine-hydrolyzing acid amidase	Q02083	rs55967764	0	0	1	1	0.000991736	0.011405	0.930706	0.991512	1.00099	0.978865	1.02362
hPDI	NCAM1	seq.20161.41	Neural cell adhesion molecule 1	P13591	rs2288158	1	0	1	1	0.0385321	0.0272171	0.156854	0.629442	1.03928	0.985296	1.09623
hPDI	NCAM1	seq.4498.62	Neural cell adhesion molecule 1, 120 kDa isoform	P13591	rs2288158	1	0	1	1	0.0385321	0.0272171	0.156854	0.629442	1.03928	0.985296	1.09623
hPDI	NCAN	seq.15573.110	Neurocan core protein	O14594	rs2228603	1	0	0	1	0.00898204	0.0347305	0.795928	0.959329	1.00902	0.942622	1.0801
hPDI	NCR1	seq.8360.169	Natural cytotoxicity triggering receptor 1	O76036	rs2278428	0	0	1	1	0.00948081	0.0277652	0.732755	0.949538	1.00953	0.956056	1.06599
hPDI	NDE1	seq.9765.4	Nuclear distribution protein nudE homolog 1	Q9NXR1	rs7206272	0	0	1	1	0.0962025	0.0924051	0.297831	0.819618	1.10098	0.918594	1.31958
hPDI	NFASC	seq.7179.69	Neurofascin	O94856	rs16854533	0	0	1	1	0.0130612	0.0436735	0.76489	0.955851	1.01315	0.93003	1.10369
hPDI	NLGN1	seq.15620.4	Neuroligin-1	Q8N2Q7	rs557382	1	0	0	1	-0.0390977	0.0609023	0.520889	0.893389	0.961657	0.853452	1.08358
hPDI	NNMT	seq.19376.74	Nicotinamide N-methyltransferase	P40261	rs2604277	0	0	1	1	-0.114961	0.120472	0.339958	0.819618	0.891401	0.703923	1.12881
hPDI	NOTUM	seq.8252.2	Palmitoleoyl-protein carboxylesterase NOTUM	Q6P988	rs62078699	0	0	1	1	0.152448	0.115385	0.186431	0.680412	1.16468	0.928944	1.46024
hPDI	NPNT	seq.6342.10	Nephronectin	Q6UXI9	rs34712979	1	0	1	1	-0.0428571	0.0423469	0.311515	0.819618	0.958048	0.881741	1.04096
hPDI	NPPB	seq.16751.15	Natriuretic peptides B	P16860	rs198389	0	0	1	1	0.0911111	0.0711111	0.200106	0.70378	1.09539	0.95288	1.25922
hPDI	NPTXR	seq.8997.4	Neuronal pentraxin receptor	O95502	rs12628473	1	0	0	1	0.00890897	0.0143964	0.536026	0.893389	1.00895	0.980877	1.03782
hPDI	NT5C3B	seq.19135.5	7-methylguanosine phosphate-specific 5'-nucleotidase	Q969T7	rs6503667	0	0	1	1	-0.00192616	0.0113965	0.865786	0.972772	0.998076	0.976029	1.02062
hPDI	NTM	seq.10907.116	Neurotrimin	Q9P121	rs2511504	1	0	0	1	-0.0323204	0.018232	0.0762739	0.573363	0.968196	0.934209	1.00342
hPDI	NTM	seq.20550.38	Neurotrimin	Q9P121	rs2511504	1	0	0	1	-0.0323204	0.018232	0.0762739	0.573363	0.968196	0.934209	1.00342
hPDI	NTNG1	seq.5637.81	Netrin-G1	Q9Y2I2	rs115668827	0	0	1	1	-0.00846561	0.0114135	0.458256	0.867516	0.99157	0.969635	1.014
hPDI	NTRK3	seq.2658.27	NT-3 growth factor receptor	Q16288	rs28735437	1	0	0	1	0.0313559	0.0377119	0.405713	0.825133	1.03185	0.958334	1.11101
hPDI	OXT	seq.8356.88	Oxytocin-neurophysin 1	P01178	rs877172	0	0	1	1	0.0060274	0.0227397	0.790963	0.959329	1.00605	0.962191	1.0519
hPDI	PARK7	seq.19545.145	Oxidized Protein deglycase DJ-1	Q99497	rs226251	1	0	1	1	-0.177907	0.0744186	0.0168197	0.244326	0.83702	0.723418	0.968462
hPDI	PARK7	seq.9845.33	Protein DJ-1	Q99497	rs226251	1	0	1	1	-0.177907	0.0744186	0.0168197	0.244326	0.83702	0.723418	0.968462
hPDI	PARVA	seq.13434.172	Alpha-parvin	Q9NVD7	rs4757383	0	0	1	1	-0.0048011	0.079561	0.951881	0.991512	0.99521	0.851513	1.16316
hPDI	PCDH10	seq.9018.38	Protocadherin-10:Extracellular domain	Q9P2E7	rs67318416	1	0	0	1	0.0645455	0.0627273	0.303486	0.819618	1.06667	0.943273	1.20622
hPDI	PCOLCE	seq.11237.49	Procollagen C-endopeptidase enhancer 1	Q15113	rs7385804	1	1	1	1	0.100621	0.0416149	0.0156099	0.244326	1.10586	1.01924	1.19984
hPDI	PCSK9	seq.5231.79	Proprotein convertase subtilisin/kexin type 9	Q8NBP7	rs11591147	1	1	1	1	0.0495516	0.0306054	0.105437	0.573363	1.0508	0.989619	1.11576
hPDI	PCSK9	seq.8246.9	Proprotein convertase subtilisin/kexin type 9	Q8NBP7	rs11591147	1	1	1	1	0.0495516	0.0306054	0.105437	0.573363	1.0508	0.989619	1.11576
hPDI	PDGFRB	seq.3459.49	Platelet-derived growth factor receptor beta	P09619	rs3816018	0	0	1	1	-0.00626058	0.00558376	0.262198	0.77374	0.993759	0.982942	1.00469
hPDI	PEAR1	seq.8275.31	Platelet endothelial aggregation receptor 1:Extracellular domain	Q5VY43	rs4661012	1	1	1	1	0.102618	0.034555	0.00298094	0.12818	1.10807	1.03551	1.18571
hPDI	PENK	seq.9076.25	Proenkephalin-A	P01210	rs2576575	0	0	1	1	0.0189076	0.0130252	0.146609	0.629442	1.01909	0.9934	1.04544
hPDI	PGLYRP2	seq.5601.2	N-acetylmuramoyl-L-alanine amidase	Q96PD5	rs140755383	1	0	1	1	-0.020904	0.0265537	0.431145	0.842692	0.979313	0.929648	1.03163
hPDI	PIGR	seq.3216.2	Polymeric immunoglobulin receptor	P01833	rs748844	0	0	1	1	0.028169	0.0450704	0.531971	0.893389	1.02857	0.941605	1.12357
hPDI	PILRA	seq.8825.4	Paired immunoglobulin-like type 2 receptor alpha	Q9UKJ1	rs1859788	1	0	1	1	-0.0130137	0.00525114	0.0132025	0.243217	0.987071	0.976964	0.997282
hPDI	PKLR	seq.11203.97	Pyruvate kinase PKLR	P30613	rs115736167	0	0	1	1	-0.248095	0.121905	0.0418352	0.419746	0.780286	0.614449	0.99088
hPDI	PLAT	seq.2212.69	Tissue-type plasminogen activator	P00750	rs2020921	1	0	0	1	-0.0171769	0.0382653	0.653512	0.9367	0.98297	0.911944	1.05953
hPDI	PLCG1	seq.4563.61	1-phosphatidylinositol 4,5-bisphosphate phosphodiesterase gamma-1	P19174	rs753381	1	0	0	1	0.10597	0.0925373	0.252142	0.757048	1.11179	0.92737	1.33288
hPDI	PLTP	seq.6263.77	Phospholipid transfer protein	P55058	rs111602331	1	1	0	1	0.031028	0.0149533	0.0379865	0.394274	1.03151	1.00172	1.06219
hPDI	POSTN	seq.6645.53	Periostin	Q15063	rs117103342	0	0	1	1	0.04475	0.05375	0.405094	0.825133	1.04577	0.9412	1.16195
hPDI	PPIC	seq.18819.21	Peptidyl-prolyl cis-trans isomerase C	P45877	rs17388251	0	0	1	1	0.0212766	0.01513	0.15965	0.629442	1.0215	0.991657	1.05225
hPDI	PRSS8	seq.6225.3	Prostasin	Q16651	rs55667375	0	0	1	1	-0.0338235	0.107353	0.75271	0.949538	0.966742	0.783303	1.19314
hPDI	PRXL2A	seq.13423.94	Redox-regulatory protein FAM213A	Q9BRX8	rs10887871	0	0	1	1	-0.0677419	0.0688172	0.324931	0.819618	0.934502	0.816586	1.06944
hPDI	PSAT1	seq.18342.2	Phosphoserine aminotransferase	Q9Y617	rs2277148	1	0	0	1	-0.0624161	0.052349	0.233141	0.754573	0.939492	0.847877	1.04101
hPDI	PSG3	seq.6444.15	Pregnancy-specific beta-1-glycoprotein 3	Q16557	rs7249840	0	0	1	1	-0.00141414	0.0276768	0.95925	0.991512	0.998587	0.94586	1.05425
hPDI	PTGR1	seq.13543.7	Prostaglandin reductase 1	Q14914	rs41279067	1	0	0	1	-0.0108257	0.0157798	0.492684	0.893389	0.989233	0.959106	1.02031
hPDI	PTGR1	seq.19617.5	Prostaglandin reductase 1	Q14914	rs41279067	1	0	0	1	-0.0108257	0.0157798	0.492684	0.893389	0.989233	0.959106	1.02031
hPDI	PTK7	seq.9525.1	Inactive tyrosine-protein kinase 7	Q13308	rs3828755	1	0	0	1	-0.0202381	0.075	0.787282	0.959329	0.979965	0.845998	1.13515
hPDI	PTPRS	seq.6049.64	Receptor-type tyrosine-protein phosphatase S	Q13332	rs55763631	1	0	0	1	0.139394	0.100505	0.165462	0.629442	1.14958	0.944031	1.39988
hPDI	PXDN	seq.13463.1	Peroxidasin homolog	Q92626	rs73182757	0	0	1	1	0.0823129	0.047619	0.0838858	0.573363	1.0858	0.98904	1.19202
hPDI	QPCT	seq.7849.3	Glutaminyl-peptide cyclotransferase	Q16769	rs4384764	0	1	0	1	0.0158371	0.0330317	0.631617	0.9367	1.01596	0.952272	1.08391
hPDI	QPCTL	seq.8866.53	Glutaminyl-peptide cyclotransferase-like protein	Q9NXS2	rs34399924	1	0	0	1	-0.269318	0.0954545	0.00478103	0.159899	0.7639	0.633555	0.921063
hPDI	RAB1A	seq.19223.6	Ras-related protein Rab-1A	P62820	rs2422441	0	0	1	1	-0.265574	0.114754	0.0206521	0.271556	0.766766	0.612325	0.96016
hPDI	RAD1	seq.12670.15	Cell cycle checkpoint protein RAD1	O60671	rs2308957	1	0	1	1	-0.0573427	0.131119	0.66187	0.936991	0.94427	0.730274	1.22098
hPDI	RARRES2	seq.3079.62	Retinoic acid receptor responder protein 2	Q99969	rs883138	1	0	0	1	0.0570281	0.0289157	0.0485842	0.471737	1.05869	1.00035	1.12042
hPDI	RBP1	seq.22955.28	Retinol-binding protein 1	P09455	rs2071387	0	0	1	1	0.0802198	0.0912088	0.37912	0.820973	1.08353	0.906151	1.29562
hPDI	RBP7	seq.14208.3	Retinoid-binding protein 7	Q96R05	rs1220424	1	0	1	1	-0.0122137	0.0572519	0.831067	0.969954	0.987861	0.883002	1.10517
hPDI	REG1A	seq.13095.51	Lithostathine-1-alpha	P05451	rs76841471	0	0	1	1	-0.00056926	0.0240987	0.981154	0.991512	0.999431	0.953322	1.04777
hPDI	REG1B	seq.16770.3	Lithostathine-1-beta	P48304	rs76841471	1	0	1	1	-0.000567108	0.0240076	0.981154	0.991512	0.999433	0.953494	1.04759
hPDI	REG1B	seq.23018.4	Lithostathine-1-beta	P48304	rs76841471	1	0	1	1	-0.000567108	0.0240076	0.981154	0.991512	0.999433	0.953494	1.04759
hPDI	REG3G	seq.15476.6	Regenerating islet-derived protein 3-gamma	Q6UW15	rs369967	0	0	1	1	-0.01	0.0138889	0.471525	0.887056	0.99005	0.963462	1.01737
hPDI	RELT	seq.14112.40	Tumor necrosis factor receptor superfamily member 19L	Q969Z4	rs12293998	1	0	1	1	0.315	0.125	0.0117355	0.235492	1.37026	1.07251	1.75067
hPDI	RET	seq.3220.40	Proto-oncogene tyrosine-protein kinase receptor Ret	P07949	rs2435359	1	1	0	1	0.0559172	0.0210059	0.00776844	0.211564	1.05751	1.01485	1.10196
hPDI	RGMA	seq.5483.1	Repulsive guidance molecule A	Q96B86	rs11074135	1	1	0	1	-0.0356322	0.0390805	0.361893	0.819618	0.964995	0.893839	1.04182
hPDI	RGMB	seq.3331.8	RGM domain family member B	Q6NW40	rs61048056	1	1	0	1	0.0309859	0.0478873	0.517594	0.893389	1.03147	0.939063	1.13297
hPDI	RIDA	seq.14636.25	Ribonuclease UK114	P52758	rs2447507	1	0	0	1	0.0475524	0.0503497	0.344943	0.819618	1.0487	0.950152	1.15747
hPDI	RIPK2	seq.8970.9	Receptor-interacting serine/threonine-protein kinase 2	O43353	rs160438	0	0	1	1	-0.00595238	0.110714	0.957124	0.991512	0.994065	0.800153	1.23497
hPDI	RNASE1	seq.7211.2	Ribonuclease pancreatic	P07998	rs12897030	0	0	1	1	0.0164384	0.0356164	0.644412	0.9367	1.01657	0.948029	1.09008
hPDI	ROR1	seq.2590.69	Inactive tyrosine-protein kinase transmembrane receptor ROR1	Q01973	rs61765448	1	0	0	1	-0.005	0.0293333	0.864653	0.972772	0.995012	0.939419	1.0539
hPDI	ROR1	seq.8474.6	Inactive tyrosine-protein kinase transmembrane receptor ROR1	Q01973	rs61765448	1	0	0	1	-0.005	0.0293333	0.864653	0.972772	0.995012	0.939419	1.0539
hPDI	RSPO3	seq.13094.75	R-spondin-3	Q9BXY4	rs72959041	1	0	0	1	-0.33352	0.0877095	0.000143216	0.010777	0.716398	0.603246	0.850774
hPDI	RSPO4	seq.8464.31	R-spondin-4	Q2I0M5	rs75904281	1	0	0	1	-0.0762148	0.10844	0.482162	0.890372	0.926617	0.749194	1.14606
hPDI	RTN4IP1	seq.18180.58	Reticulon-4-interacting protein 1, mitochondrial	Q8WWV3	rs9373885	0	0	1	1	-0.0222222	0.108333	0.837472	0.969954	0.978023	0.790922	1.20938
hPDI	S100A14	seq.23023.21	Protein S100-A14	Q9HCY8	rs9330298	0	0	1	1	0.0292135	0.0786517	0.710318	0.946043	1.02964	0.882546	1.20126
hPDI	SCARF2	seq.8956.96	Scavenger receptor class F member 2:Extracellular domain	Q96GP6	rs738087	1	0	0	1	-0.0717949	0.0544872	0.187622	0.680412	0.930722	0.836449	1.03562
hPDI	SCGB3A1	seq.6252.62	Secretoglobin family 3A member 1	Q96QR1	rs34585078	0	0	1	1	-0.0283333	0.0583333	0.62717	0.9367	0.972064	0.867043	1.08981
hPDI	SCGN	seq.15305.7	Secretagogin	O76038	rs10713750	0	0	1	1	-0.131579	0.0921053	0.153127	0.629442	0.87671	0.731904	1.05017
hPDI	SCUBE1	seq.8989.40	Signal peptide, CUB and EGF-like domain-containing protein 1	Q8IWY4	rs695786	0	0	1	1	0.0652174	0.0684783	0.340904	0.819618	1.06739	0.933327	1.22071
hPDI	SELENOW	seq.18310.26	Selenoprotein W	P63302	rs55887923	0	0	1	1	-0.0198198	0.0603604	0.742641	0.949538	0.980375	0.870989	1.1035
hPDI	SEMA4A	seq.16915.153	Semaphorin-4A	Q9H3S1	rs7695	0	0	1	1	0.167665	0.039521	2.21118e-05	0.00332783	1.18254	1.0944	1.27778
hPDI	SEMA5A	seq.13132.14	Semaphorin-5A	Q13591	rs56015217	1	1	1	1	0.00636042	0.00848057	0.453255	0.863479	1.00638	0.989791	1.02325
hPDI	SERPINA4	seq.14105.5	Kallistatin	P29622	rs5511	0	0	1	1	-0.00424107	0.0167411	0.800011	0.959375	0.995768	0.963625	1.02898
hPDI	SERPINA4	seq.3449.58	Kallistatin	P29622	rs5511	0	0	1	1	-0.00424107	0.0167411	0.800011	0.959375	0.995768	0.963625	1.02898
hPDI	SERPING1	seq.13710.6	Plasma protease C1 inhibitor	P05155	rs11606706	0	0	1	1	-0.0197657	0.0105417	0.0607927	0.52247	0.980428	0.960379	1.0009
hPDI	SEZ6L	seq.19563.3	Seizure 6-like protein	Q9BYH1	rs73158619	1	0	0	1	-0.0566964	0.134821	0.674098	0.936991	0.944881	0.725462	1.23066
hPDI	SFRP4	seq.17447.52	Secreted frizzled-related protein 4	Q6FHJ7	rs2598105	0	0	1	1	0.00520446	0.0342007	0.87905	0.972772	1.00522	0.940044	1.07491
hPDI	SHBG	seq.4929.55	Sex hormone-binding globulin	P04278	rs858519	1	0	0	1	-0.00769231	0.0372781	0.836518	0.969954	0.992337	0.922417	1.06756
hPDI	SHBG	seq.7909.37	Sex hormone-binding globulin	P04278	rs858519	1	0	0	1	-0.00769231	0.0372781	0.836518	0.969954	0.992337	0.922417	1.06756
hPDI	SIGLEC12	seq.8352.26	Sialic acid-binding Ig-like lectin 12:Ig-like C2-type 2 domain, Isoform short	Q96PQ1	rs6509544	0	0	1	1	0.00170648	0.00733788	0.816105	0.969954	1.00171	0.987404	1.01622
hPDI	SLAMF7	seq.7882.31	SLAM family member 7	Q9NQ25	rs11581248	1	0	0	1	-0.0126275	0.00854902	0.139658	0.629442	0.987452	0.971044	1.00414
hPDI	SLITRK1	seq.15539.15	SLIT and NTRK-like protein 1	Q96PX8	rs2876803	1	1	0	1	0.0646341	0.102439	0.528072	0.893389	1.06677	0.872715	1.30397
hPDI	SLITRK5	seq.4568.17	SLIT and NTRK-like protein 5	O94991	rs12877225	1	0	0	1	0.000735294	0.0544118	0.989218	0.991512	1.00074	0.899504	1.11336
hPDI	SLITRK6	seq.16916.19	SLIT and NTRK-like protein 6	Q9H5Y7	rs9547175	1	1	0	1	-0.0190244	0.037561	0.61251	0.931139	0.981155	0.911518	1.05611
hPDI	SLPI	seq.4413.3	Antileukoproteinase	P03973	rs4375934	0	0	1	1	0.15942	0.104348	0.126568	0.629442	1.17283	0.955901	1.43899
hPDI	SMOC1	seq.13118.5	SPARC-related modular calcium-binding protein 1	Q9H4F8	rs1958078	1	1	1	1	0.0235772	0.0357724	0.509837	0.893389	1.02386	0.95453	1.09822
hPDI	SORD	seq.15447.45	Sorbitol dehydrogenase	Q00796	rs72722045	1	0	0	1	-0.020678	0.0369492	0.57573	0.920788	0.979534	0.911104	1.0531
hPDI	SPARCL1	seq.4467.49	SPARC-like protein 1	Q14515	rs7681694	0	0	1	1	0.00384615	0.0120879	0.750347	0.949538	1.00385	0.980349	1.02792
hPDI	SRA1	seq.18220.141	Steroid receptor RNA activator 1	Q9HD15	rs2563253	1	0	0	1	-0.0491379	0.0534483	0.35791	0.819618	0.95205	0.857361	1.0572
hPDI	ST3GAL1	seq.5657.28	CMP-N-acetylneuraminate-beta-galactosamide-alpha-2,3-sialyltransferase 1	Q11201	rs9643300	0	0	1	1	-0.0292	0.0268	0.27591	0.798548	0.971222	0.921523	1.0236
hPDI	ST8SIA6	seq.6930.95	Alpha-2,8-sialyltransferase 8F	P61647	rs45462798	0	0	1	1	0.0125	0.138281	0.927973	0.991512	1.01258	0.772185	1.32781
hPDI	STIM1	seq.9271.101	Stromal interaction molecule 1:Extracellular domain	Q13586	rs1869085	1	0	0	1	-0.00315789	0.0715789	0.964811	0.991512	0.996847	0.866362	1.14699
hPDI	SVEP1	seq.11109.56	Sushi, von Willebrand factor type A, EGF and pentraxin domain-containing protein 1:Sushi 15-18	Q4LDE5	rs61751937	0	0	1	1	0.0266129	0.031586	0.399478	0.825133	1.02697	0.96532	1.09256
hPDI	TAGLN2	seq.9201.13	Transgelin-2	P37802	rs2789422	0	0	1	1	0.083871	0.0752688	0.265157	0.774875	1.08749	0.938328	1.26036
hPDI	TAPBP	seq.12378.71	Tapasin	O15533	rs144706539	0	0	1	1	0.00225757	0.0132376	0.864583	0.972772	1.00226	0.97659	1.0286
hPDI	TFPI	seq.3336.50	Tissue factor pathway inhibitor	P10646	rs116350534	0	0	1	1	-0.138828	0.110989	0.210998	0.713601	0.870378	0.700216	1.08189
hPDI	TGFBI	seq.3283.21	Transforming growth factor-beta-induced protein ig-h3	Q15582	rs13159365	1	0	1	1	-0.0409483	0.0135776	0.00256241	0.12818	0.959879	0.934671	0.985766
hPDI	THBS2	seq.3339.33	Thrombospondin-2	P35442	rs12174547	0	0	1	1	0.100889	0.0368889	0.00623917	0.187799	1.10615	1.029	1.18909
hPDI	TIMP2	seq.2278.61	Metalloproteinase inhibitor 2	P16035	rs9894212	1	1	0	1	-0.130488	0.0926829	0.159162	0.629442	0.877667	0.731874	1.0525
hPDI	TMEM132A	seq.7871.16	Transmembrane protein 132A	Q24JP5	rs555835	1	0	0	1	0.00412758	0.012758	0.746294	0.949538	1.00414	0.979338	1.02956
hPDI	TMEM9	seq.8597.1	Transmembrane protein 9:Cytoplasmic domain	Q9P0T7	rs4915486	0	0	1	1	-0.118182	0.0969697	0.222939	0.737414	0.888534	0.734737	1.07453
hPDI	TNFRSF21	seq.5404.53	Tumor necrosis factor receptor superfamily member 21	O75509	rs6458555	1	0	0	1	0.0535088	0.0631579	0.396871	0.825133	1.05497	0.932132	1.19399
hPDI	TNFRSF21	seq.9259.35	Tumor necrosis factor receptor superfamily member 21	O75509	rs6458555	1	0	0	1	0.0535088	0.0631579	0.396871	0.825133	1.05497	0.932132	1.19399
hPDI	TNFSF14	seq.5988.49	Tumor necrosis factor ligand superfamily member 14	O43557	rs1047286	1	0	0	1	-0.238571	0.137143	0.0819322	0.573363	0.787752	0.602076	1.03069
hPDI	TNFSF15	seq.14057.68	Tumor necrosis factor ligand superfamily member 15	O95150	rs56339337	0	0	1	1	0.00138889	0.130556	0.991512	0.991512	1.00139	0.775304	1.2934
hPDI	TPST2	seq.8024.64	Protein-tyrosine sulfotransferase 2	O60704	rs2283824	0	0	1	1	-0.0147651	0.042953	0.731034	0.949538	0.985343	0.905785	1.07189
hPDI	TREM2	seq.11851.21	Triggering receptor expressed on myeloid cells 2	Q9NZC2	rs143332484	0	0	1	1	0.06164	0.0252259	0.0145445	0.243217	1.06358	1.01227	1.11749
hPDI	TREM2	seq.16300.4	Triggering receptor expressed on myeloid cells 2	Q9NZC2	rs143332484	0	0	1	1	0.06164	0.0252259	0.0145445	0.243217	1.06358	1.01227	1.11749
hPDI	TREM2	seq.5635.66	Triggering receptor expressed on myeloid cells 2	Q9NZC2	rs143332484	0	0	1	1	0.06164	0.0252259	0.0145445	0.243217	1.06358	1.01227	1.11749
hPDI	TREML1	seq.9329.28	Trem-like transcript 1 protein:Extracellular domain, Ig-like V-type domain	Q86YW5	rs148032261	0	0	1	1	-0.0910097	0.0640387	0.155268	0.629442	0.913009	0.805312	1.03511
hPDI	UNC5D	seq.16307.22	Netrin receptor UNC5D	Q6UXZ4	rs2405810	1	1	0	1	0.020202	0.0676768	0.765316	0.955851	1.02041	0.893647	1.16515
hPDI	UNC5D	seq.5140.56	Netrin receptor UNC5D	Q6UXZ4	rs2405810	1	1	0	1	0.020202	0.0676768	0.765316	0.955851	1.02041	0.893647	1.16515
hPDI	UST	seq.8364.74	Uronyl 2-sulfotransferase	Q9Y2C2	rs184021971	1	0	0	1	0.0152524	0.0438238	0.727811	0.949538	1.01537	0.931795	1.10644
hPDI	VARS1	seq.13083.18	Valine--tRNA ligase	P26640	rs550671	1	0	0	1	0.0821429	0.0553571	0.137843	0.629442	1.08561	0.973987	1.21003
hPDI	VNN2	seq.15480.2	Vascular non-inflammatory molecule 2	O95498	rs9493423	0	0	1	1	0.000572246	0.0103004	0.955696	0.991512	1.00057	0.980575	1.02098
hPDI	VNN2	seq.7012.35	Vascular non-inflammatory molecule 2	O95498	rs9493423	0	0	1	1	0.000572246	0.0103004	0.955696	0.991512	1.00057	0.980575	1.02098
hPDI	VOPP1	seq.14618.26	Vesicular, overexpressed in cancer, prosurvival protein 1	Q96AW1	rs117042408	1	0	0	1	0.0440273	0.0699659	0.529173	0.893389	1.04501	0.911097	1.19861
hPDI	VTN	seq.8280.238	Vitronectin	P04004	rs704	1	0	0	1	-0.00638132	0.00490272	0.193058	0.691789	0.993639	0.984137	1.00323
hPDI	VWA1	seq.6385.63	von Willebrand factor A domain-containing protein 1	Q6PCB0	rs115503338	0	0	1	1	0.0218094	0.0289176	0.450735	0.863479	1.02205	0.965732	1.08165
hPDI	WFDC2	seq.11388.75	WAP four-disulfide core domain protein 2	Q14508	rs2272953	0	0	1	1	-0.0158879	0.102804	0.87718	0.972772	0.984238	0.804622	1.20395
hPDI	WFIKKN2	seq.13408.23	WAP, Kazal, immunoglobulin, Kunitz and NTR domain-containing protein 2	Q8TEU8	rs11079936	1	0	0	1	-0.0212806	0.0131827	0.106465	0.573363	0.978944	0.953974	1.00457
hPDI	WFIKKN2	seq.3235.50	WAP, Kazal, immunoglobulin, Kunitz and NTR domain-containing protein 2	Q8TEU8	rs11079936	1	0	0	1	-0.0212806	0.0131827	0.106465	0.573363	0.978944	0.953974	1.00457
uPDI	ACADSB	seq.17403.14	Short/branched chain specific acyl-CoA dehydrogenase, mitochondrial	P45954	rs7913063	0	0	1	1	0.0289941	0.0680473	0.670044	0.950183	1.02942	0.900884	1.17629
uPDI	ACADVL	seq.19262.219	Very long-chain specific acyl-CoA dehydrogenase, mitochondrial	P49748	rs507506	0	0	1	1	-0.366667	0.133333	0.00595953	0.157227	0.693041	0.533658	0.900024
uPDI	ACAT1	seq.19197.95	Acetyl-CoA acetyltransferase, mitochondrial	P24752	rs72431625	0	0	1	1	0.892769	0.813411	0.272396	0.754328	2.44188	0.495832	12.0258
uPDI	ACE	seq.10714.7	Angiotensin-converting enzyme	P12821	rs4363	0	0	1	1	0.0048	0.01008	0.633939	0.950183	1.00481	0.985154	1.02486
uPDI	ADAMTSL1	seq.6575.79	ADAMTS-like protein 1	Q8N6G6	rs702208	0	0	1	1	0.0382671	0.0272563	0.160327	0.679936	1.03901	0.984959	1.09602
uPDI	ADH1A	seq.17396.23	Alcohol dehydrogenase 1A	P07327	rs77326813	0	0	1	1	0.0370248	0.0565289	0.512487	0.919147	1.03772	0.928884	1.15931
uPDI	ADI1	seq.12457.10	1,2-dihydroxy-3-keto-5-methylthiopentene dioxygenase	Q9BV57	rs10179340	0	0	1	1	-0.0891892	0.0855856	0.297363	0.756845	0.914673	0.773417	1.08173
uPDI	AFM	seq.18196.8	Afamin	P43652	rs67784283	0	0	1	1	0.0575	0.0716667	0.422365	0.883321	1.05919	0.920382	1.21892
uPDI	AGER	seq.4125.52	Advanced glycosylation end product-specific receptor, soluble	Q15109	rs2070600	0	0	1	1	-0.00913978	0.0200269	0.64812	0.950183	0.990902	0.95276	1.03057
uPDI	AGT	seq.3484.60	Angiotensinogen	P01019	rs2071404	0	0	1	1	-0.0274368	0.0361011	0.447255	0.892988	0.972936	0.906472	1.04427
uPDI	AHSG	seq.3581.53	Alpha-2-HS-glycoprotein	P02765	rs4686790	0	0	1	1	0.00840336	0.0196078	0.668235	0.950183	1.00844	0.970418	1.04795
uPDI	ALAD	seq.15523.9	Delta-aminolevulinic acid dehydratase	P13716	rs1800435	0	0	1	1	0.0345324	0.0278177	0.214466	0.719884	1.03514	0.980208	1.09314
uPDI	ALCAM	seq.5451.1	CD166 antigen	Q13740	rs77228368	0	0	1	1	0.148667	0.0803333	0.0642239	0.476012	1.16029	0.991252	1.35815
uPDI	ALDOC	seq.9876.20	Fructose-bisphosphate aldolase C	P09972	rs141921160	0	0	1	1	-0.0378467	0.0508972	0.457125	0.892988	0.962861	0.871443	1.06387
uPDI	ALOX15B	seq.12422.143	Arachidonate 15-lipoxygenase B	O15296	rs35362199	0	0	1	1	0.0986111	0.0930556	0.28928	0.756845	1.10364	0.919636	1.32445
uPDI	AOC1	seq.15486.126	Amiloride-sensitive amine oxidase [copper-containing]	P19801	rs10452848	0	0	1	1	0.0208936	0.00854139	0.0144389	0.214036	1.02111	1.00416	1.03835
uPDI	APOA5	seq.15363.32	Apolipoprotein A-V	Q6Q788	rs35120633	1	0	1	1	-0.0229183	0.0100714	0.0228705	0.240141	0.977342	0.958239	0.996827
uPDI	APOE	seq.2418.55	Apolipoprotein E	P02649	rs35136575	0	0	1	1	0.00307692	0.0476923	0.948559	0.994341	1.00308	0.913566	1.10137
uPDI	ASF1A	seq.18172.71	Histone chaperone ASF1A	Q9Y294	rs11759256	0	0	1	1	-0.0189655	0.113793	0.867632	0.979648	0.981213	0.785056	1.22638
uPDI	ASGR1	seq.5452.71	Asialoglycoprotein receptor 1	P07306	rs55714927	0	0	1	1	0.0752475	0.0841584	0.371259	0.831343	1.07815	0.914203	1.2715
uPDI	ASPH	seq.6998.106	Aspartyl/asparaginyl beta-hydroxylase	Q12797	rs112800350	0	0	1	1	0.0322314	0.0752066	0.668235	0.950183	1.03276	0.891211	1.19678
uPDI	ASPN	seq.6451.64	Asporin	Q9BXN1	rs2761681	0	0	1	1	0.0180662	0.0170483	0.28928	0.756845	1.01823	0.984769	1.05283
uPDI	B3GLCT	seq.5727.35	Beta-1,3-glucosyltransferase	Q6Y288	rs2025727	0	0	1	1	0.0470803	0.0273723	0.0854324	0.552025	1.04821	0.993452	1.10598
uPDI	B3GNT2	seq.7980.72	N-acetyllactosaminide beta-1,3-N-acetylglucosaminyltransferase 2	Q9NY97	rs4073090	0	0	1	1	0.06	0.041875	0.151905	0.679936	1.06184	0.978167	1.15266
uPDI	BID	seq.5798.3	BH3-interacting domain death agonist	P55957	rs183393610	0	0	1	1	0.0140725	0.0810235	0.862114	0.979648	1.01417	0.865253	1.18872
uPDI	BPHL	seq.17813.21	Valacyclovir hydrolase	Q86WA6	rs9503407	0	0	1	1	0.0304348	0.0743961	0.682473	0.950183	1.0309	0.891026	1.19274
uPDI	BPIFB1	seq.15367.38	BPI fold-containing family B member 1	Q8TDL5	rs117258330	0	0	1	1	0.0599794	0.0520576	0.24925	0.721964	1.06181	0.958818	1.17587
uPDI	BPNT2	seq.9231.23	Inositol monophosphatase 3	Q9NX62	rs112433249	0	0	1	1	-0.00942319	0.0170188	0.57979	0.950183	0.990621	0.958122	1.02422
uPDI	BTC	seq.13088.397	Betacellulin	P35070	rs28549760	0	0	1	1	-0.00865385	0.04375	0.8432	0.979648	0.991383	0.909915	1.08015
uPDI	C5	seq.2381.52	Complement C5	P01031	rs72758178	0	0	1	1	-0.205116	0.0688372	0.00288503	0.0908784	0.814553	0.711744	0.932212
uPDI	CADM1	seq.3326.58	Cell adhesion molecule 1	Q9BY67	rs11215406	0	0	1	1	-0.00328947	0.0486842	0.94613	0.994341	0.996716	0.906005	1.09651
uPDI	CAPG	seq.4968.50	Macrophage-capping protein	P40121	rs62623452	0	0	1	1	-0.010305	0.0256389	0.687736	0.95225	0.989748	0.94124	1.04076
uPDI	CCL15	seq.18289.16	C-C motif chemokine 15	Q16663	rs2075746	0	0	1	1	0.1	0.133962	0.455378	0.892988	1.10517	0.84996	1.43701
uPDI	CCL23	seq.2913.1	C-C motif chemokine 23	P55773	rs41341749	0	0	1	1	0.0409241	0.0242574	0.091589	0.57701	1.04177	0.993401	1.0925
uPDI	CCL25	seq.14068.29	C-C motif chemokine 25	O15444	rs74959615	0	0	1	1	0.00410348	0.01124	0.715052	0.9636	1.00411	0.982233	1.02648
uPDI	CCL25	seq.2705.5	C-C motif chemokine 25	O15444	rs74959615	0	0	1	1	0.00410348	0.01124	0.715052	0.9636	1.00411	0.982233	1.02648
uPDI	CCL28	seq.2890.59	C-C motif chemokine 28	Q9NRJ3	rs7703662	0	0	1	1	0.216364	0.123636	0.0801183	0.552025	1.24155	0.974371	1.582
uPDI	CCM2	seq.12347.29	Cerebral cavernous malformations 2 protein	Q9BSQ5	rs6958168	0	0	1	1	0.00821918	0.110959	0.940951	0.994341	1.00825	0.811184	1.2532
uPDI	CD209	seq.22576.2	CD209 antigen	Q9NNX6	rs4804774	0	0	1	1	-0.0167598	0.024581	0.495354	0.917862	0.98338	0.937125	1.03192
uPDI	CD46	seq.17682.1	Membrane cofactor protein	P15529	rs10746399	0	0	1	1	-0.03625	0.02625	0.167294	0.679936	0.964399	0.916036	1.01532
uPDI	CD58	seq.10938.13	Lymphocyte function-associated antigen 3	P19256	rs61789227	0	0	1	1	0.043994	0.0451952	0.330344	0.792072	1.04498	0.956391	1.14177
uPDI	CD72	seq.7009.8	B-cell differentiation antigen CD72	P21854	rs34791102	0	0	1	1	-0.000442478	0.0623894	0.994341	0.994341	0.999558	0.884506	1.12957
uPDI	CDCP1	seq.8589.13	CUB domain-containing protein 1	Q9H5V8	rs2276862	0	0	1	1	-0.0351536	0.0307167	0.252439	0.722895	0.965457	0.909047	1.02537
uPDI	CDH17	seq.16613.3	Cadherin-17	Q12864	rs7833351	0	0	1	1	0.0511194	0.0261194	0.0503307	0.396354	1.05245	0.999925	1.10773
uPDI	CEACAM8	seq.18873.8	Carcinoembryonic antigen-related cell adhesion molecule 8	P31997	rs12459454	0	0	1	1	-0.102703	0.0972973	0.291171	0.756845	0.902395	0.74572	1.09199
uPDI	CFL2	seq.15339.32	Cofilin-2	Q9Y281	rs6571678	0	0	1	1	-0.0253247	0.0564935	0.653954	0.950183	0.974993	0.872797	1.08916
uPDI	CHI3L1	seq.11104.13	Chitinase-3-like protein 1	P36222	rs12141494	0	0	1	1	-0.00597015	0.00616915	0.333173	0.792072	0.994048	0.9821	1.00614
uPDI	CHIT1	seq.3600.2	Chitotriosidase-1	Q13231	rs113689597	0	0	1	1	-0.0284038	0.0191315	0.137633	0.679936	0.971996	0.936223	1.00914
uPDI	CHL1	seq.8958.51	Neural cell adhesion molecule L1-like protein	O00533	rs13077895	0	0	1	1	-0.000873362	0.0283843	0.975454	0.994341	0.999127	0.94506	1.05629
uPDI	CHRDL2	seq.6086.15	Chordin-like protein 2	Q6WN34	rs7935154	0	0	1	1	0.156522	0.0771739	0.042543	0.357361	1.16944	1.00527	1.36041
uPDI	CLIC5	seq.12475.48	Chloride intracellular channel protein 5	Q9NZA1	rs35822882	1	0	0	1	-0.00017762	0.0214032	0.993379	0.994341	0.999822	0.958747	1.04266
uPDI	CMBL	seq.19115.13	Carboxymethylenebutenolidase homolog	Q96DG6	rs11948322	0	0	1	1	0.0435754	0.0368715	0.237278	0.719884	1.04454	0.971715	1.12282
uPDI	CNDP1	seq.5456.59	Beta-Ala-His dipeptidase	Q96KN2	rs17817077	1	0	1	1	-0.0105263	0.0252632	0.676922	0.950183	0.989529	0.941725	1.03976
uPDI	CNDP1	seq.7870.8	Beta-Ala-His dipeptidase	Q96KN2	rs17817077	1	0	1	1	-0.0105263	0.0252632	0.676922	0.950183	0.989529	0.941725	1.03976
uPDI	CNTFR	seq.14101.2	Ciliary neurotrophic factor receptor subunit alpha	P26992	rs10972159	0	0	1	1	0.0107527	0.0417563	0.796785	0.979648	1.01081	0.931378	1.09702
uPDI	CNTN2	seq.3296.92	Contactin-2	Q02246	rs2071533	0	0	1	1	-0.00167539	0.0101571	0.868985	0.979648	0.998326	0.978648	1.0184
uPDI	CNTNAP2	seq.6965.19	Contactin-associated protein-like 2	Q9UHC6	rs2462603	0	0	1	1	0.0422018	0.0614679	0.492356	0.917862	1.0431	0.92471	1.17666
uPDI	COL10A1	seq.15653.9	Collagen alpha-1(X) chain	Q03692	rs9488842	0	0	1	1	0.0398406	0.0282869	0.158998	0.679936	1.04064	0.984519	1.09997
uPDI	COL3A1	seq.18880.81	Collagen Type III	P02461	rs72914144	0	0	1	1	-0.17013	0.111688	0.127695	0.679936	0.843555	0.677708	1.04999
uPDI	CPNE1	seq.11602.12	Copine-1:Von Willebrand factor type A domain	Q99829	rs143646210	0	0	1	1	-0.0382189	0.0093692	4.51894e-05	0.00266817	0.962502	0.944988	0.980341
uPDI	CPQ	seq.9394.19	Carboxypeptidase Q	Q9Y646	rs148684432	0	0	1	1	0.00516252	0.0238368	0.828538	0.979648	1.00518	0.959294	1.05325
uPDI	CREG1	seq.9357.4	Protein CREG1	O75629	rs7513428	1	0	0	1	-0.0373272	0.0414747	0.36812	0.831343	0.963361	0.888147	1.04494
uPDI	CRLF1	seq.14747.9	Cytokine receptor-like factor 1	O75462	rs7246833	0	0	1	1	-0.0651515	0.0314394	0.0382385	0.344146	0.936925	0.880934	0.996476
uPDI	CST3	seq.2609.59	Cystatin-C	P01034	rs6114209	1	0	1	1	-0.038189	0.0326772	0.242535	0.719884	0.962531	0.902816	1.0262
uPDI	CST4	seq.14076.74	Cystatin-S	P01036	rs8121100	0	0	1	1	0.0345622	0.0253456	0.172682	0.679936	1.03517	0.984998	1.08789
uPDI	CST6	seq.3303.23	Cystatin-M	Q15828	rs7128076	0	0	1	1	0.168182	0.0738636	0.0227908	0.240141	1.18315	1.02369	1.36746
uPDI	CST7	seq.14038.130	Cystatin-F	O76096	rs142751091	1	0	1	1	-0.00614035	0.0154971	0.691938	0.952833	0.993878	0.964144	1.02453
uPDI	CTSV	seq.3364.76	Cathepsin L2	O60911	rs117724680	0	0	1	1	-0.0195572	0.0464945	0.674022	0.950183	0.980633	0.895219	1.0742
uPDI	CYB5A	seq.11287.14	Cytochrome b5	P00167	rs17806420	0	0	1	1	0.0316832	0.0821782	0.699836	0.958471	1.03219	0.878635	1.21258
uPDI	DBNL	seq.4978.54	Drebrin-like protein	Q9UJU6	rs56665454	0	0	1	1	-0.197222	0.0944444	0.0367766	0.343248	0.821008	0.682268	0.987962
uPDI	DCTPP1	seq.4314.12	dCTP pyrophosphatase 1	Q9H773	rs11640950	0	0	1	1	0.0183333	0.136667	0.893287	0.986236	1.0185	0.779164	1.33136
uPDI	DDX19B	seq.5460.60	ATP-dependent RNA helicase DDX19B	Q9UMR2	rs61757207	0	0	1	1	0.149655	0.123103	0.224104	0.719884	1.16143	0.912445	1.47837
uPDI	DECR2	seq.18343.10	Peroxisomal 2,4-dienoyl-CoA reductase	Q9NUI1	rs4984667	0	0	1	1	0.0456522	0.03	0.128074	0.679936	1.04671	0.986938	1.1101
uPDI	DNAJC17	seq.14655.1	DnaJ homolog subfamily C member 17	Q9NVM6	rs79709714	0	0	1	1	-0.0766187	0.0654676	0.241868	0.719884	0.926243	0.8147	1.05306
uPDI	DPEP1	seq.10528.2	Dipeptidase 1	P16444	rs258341	0	0	1	1	-0.0318841	0.0134576	0.0178251	0.22713	0.968619	0.943404	0.994508
uPDI	DPP7	seq.8346.9	Dipeptidyl peptidase 2	Q9UHL4	rs10747049	0	0	1	1	-0.0146751	0.0167715	0.381574	0.831837	0.985432	0.953565	1.01836
uPDI	DSG2	seq.20517.1	Desmoglein-2	Q14126	rs9304098	1	0	1	1	0.00684211	0.0347368	0.843851	0.979648	1.00687	0.940595	1.0778
uPDI	DSG2	seq.9484.75	Desmoglein-2	Q14126	rs9304098	1	0	1	1	0.00684211	0.0347368	0.843851	0.979648	1.00687	0.940595	1.0778
uPDI	DUT	seq.9995.6	Deoxyuridine 5'-triphosphate nucleotidohydrolase, mitochondrial	P33316	rs919129	0	0	1	1	0.0493827	0.119753	0.680067	0.950183	1.05062	0.830827	1.32856
uPDI	EDAR	seq.2977.7	Tumor necrosis factor receptor superfamily member EDAR	Q9UNE0	rs4676225	0	0	1	1	0.033574	0.0270758	0.214975	0.719884	1.03414	0.980694	1.09051
uPDI	EFEMP1	seq.8480.29	EGF-containing fibulin-like extracellular matrix protein 1	Q12805	rs1346790	1	0	1	1	-0.0526786	0.0571429	0.356594	0.824419	0.948685	0.848166	1.06112
uPDI	EGFR	seq.2677.1	Epidermal growth factor receptor	P00533	rs13244925	1	1	1	1	0.281373	0.0607843	3.67379e-06	0.000658316	1.32495	1.17614	1.49259
uPDI	ELMO1	seq.12764.3	Engulfment and cell motility protein 1	Q92556	rs7782999	0	0	1	1	-0.00761905	0.0752381	0.919339	0.994341	0.99241	0.856342	1.1501
uPDI	ENPP5	seq.6556.5	Ectonucleotide pyrophosphatase/phosphodiesterase family member 5	Q9UJA9	rs1047153	0	0	1	1	-0.00193638	0.00899032	0.829467	0.979648	0.998065	0.980633	1.01581
uPDI	ENTPD5	seq.4437.56	Ectonucleoside triphosphate diphosphohydrolase 5	O75356	rs113768127	0	0	1	1	0.00351262	0.0143798	0.807018	0.979648	1.00352	0.97563	1.0322
uPDI	F10	seq.4878.3	Coagulation Factor X	P00742	rs7335409	0	0	1	1	-0.0184211	0.0565789	0.744741	0.96777	0.981748	0.878696	1.09688
uPDI	F11	seq.2190.55	Coagulation Factor XI	P03951	rs2289252	1	1	1	1	-0.0303303	0.0192192	0.114537	0.667247	0.970125	0.93426	1.00737
uPDI	F2	seq.4157.2	Thrombin	P00734	rs3136516	0	0	1	1	-0.0589286	0.0553571	0.287095	0.756845	0.942774	0.845837	1.05082
uPDI	F2	seq.5316.54	Prothrombin	P00734	rs3136516	0	0	1	1	-0.0589286	0.0553571	0.287095	0.756845	0.942774	0.845837	1.05082
uPDI	FABP1	seq.11516.7	Fatty acid-binding protein, liver	P07148	rs2241883	0	0	1	1	-0.0290909	0.0609091	0.632926	0.950183	0.971328	0.862024	1.09449
uPDI	FAM3D	seq.13102.1	Protein FAM3D	Q96BQ1	rs12493131	0	0	1	1	0.000220751	0.0233996	0.992473	0.994341	1.00022	0.955384	1.04716
uPDI	FCER2	seq.3291.30	Low affinity immunoglobulin epsilon Fc receptor	P06734	rs2277989	0	0	1	1	0.00407407	0.0266667	0.878574	0.979648	1.00408	0.95295	1.05796
uPDI	FCGR2B	seq.22960.8	Low affinity immunoglobulin gamma Fc region receptor II-b	P31994	rs1674777	0	0	1	1	0.017871	0.00707071	0.0114887	0.197156	1.01803	1.00402	1.03224
uPDI	FGFBP1	seq.9507.55	Fibroblast growth factor-binding protein 1	Q14512	rs9968276	0	0	1	1	0.123077	0.123077	0.317311	0.776333	1.13097	0.888559	1.43952
uPDI	FLII	seq.12677.164	Protein flightless-1 homolog	Q13045	rs138865936	0	0	1	1	-0.146614	0.0884462	0.0973866	0.598571	0.863628	0.726172	1.0271
uPDI	FLT4	seq.16035.8	Vascular endothelial growth factor receptor 3	P35916	rs34221241	0	0	1	1	-0.0315508	0.0668449	0.636927	0.950183	0.968942	0.849959	1.10458
uPDI	FN1	seq.3435.53	Fibronectin Fragment 4	P02751	rs1250259	0	0	1	1	0.00764331	0.0452229	0.865786	0.979648	1.00767	0.9222	1.10107
uPDI	FRZB	seq.13740.51	Secreted frizzled-related protein 3	Q92765	rs288326	0	0	1	1	-0.0274766	0.0185047	0.137584	0.679936	0.972897	0.938243	1.00883
uPDI	FUT8	seq.8244.16	Alpha-(1,6)-fucosyltransferase	Q9BYC5	rs2127870	0	0	1	1	-0.000947867	0.00720379	0.895317	0.986236	0.999053	0.985046	1.01326
uPDI	GFRAL	seq.6920.1	GDNF family receptor alpha-like	Q6UXV0	rs72988065	0	0	1	1	-0.0238095	0.0511905	0.641848	0.950183	0.976472	0.883254	1.07953
uPDI	GGH	seq.9370.69	Gamma-glutamyl hydrolase	Q92820	rs74329104	0	0	1	1	-0.00894569	0.0193291	0.643501	0.950183	0.991094	0.954249	1.02936
uPDI	GHR	seq.2948.58	Growth hormone receptor	P10912	rs4610468	0	0	1	1	0.0799043	0.0334928	0.017046	0.22713	1.08318	1.01436	1.15668
uPDI	GLIPR2	seq.15522.2	Golgi-associated plant pathogenesis-related protein 1	Q9H4G4	rs4878643	1	0	0	1	0.00108303	0.0259928	0.966764	0.994341	1.00108	0.95136	1.05341
uPDI	GLRX3	seq.16596.25	Glutaredoxin-3	O76003	rs12248841	0	0	1	1	-0.188608	0.0797468	0.0180262	0.22713	0.828111	0.708283	0.968212
uPDI	GNLY	seq.14102.6	Granulysin	P22749	rs12151742	0	0	1	1	0.00640394	0.0091133	0.482241	0.91372	1.00642	0.988607	1.02456
uPDI	GPNMB	seq.5080.131	Transmembrane glycoprotein NMB:Extracellular domain	Q14956	rs140122424	0	0	1	1	-0.0214099	0.0270496	0.428649	0.883321	0.978818	0.928275	1.03211
uPDI	GPNMB	seq.8240.207	Transmembrane glycoprotein NMB:Extracellular domain	Q14956	rs140122424	0	0	1	1	-0.0214099	0.0270496	0.428649	0.883321	0.978818	0.928275	1.03211
uPDI	GPX7	seq.8345.27	Glutathione peroxidase 7	Q96SL4	rs11205979	0	0	1	1	-0.00787623	0.0116737	0.499867	0.919147	0.992155	0.969711	1.01512
uPDI	GREM1	seq.18878.15	Gremlin-1	O60565	rs2293582	0	0	1	1	-0.0113553	0.00964591	0.23911	0.719884	0.988709	0.970192	1.00758
uPDI	GSN	seq.16607.78	Gelsolin	P06396	rs10985196	0	0	1	1	-0.042029	0.111594	0.706454	0.962304	0.958842	0.770471	1.19327
uPDI	HAPLN1	seq.3196.6	Hyaluronan and proteoglycan link protein 1	P10915	rs10039191	0	0	1	1	-0.0309091	0.0645455	0.632029	0.950183	0.969564	0.854347	1.10032
uPDI	HAVCR2	seq.11481.25	Hepatitis A virus cellular receptor 2	Q8TDQ0	rs6873659	0	0	1	1	-0.00938462	0.0123077	0.445762	0.892988	0.990659	0.967047	1.01485
uPDI	HAVCR2	seq.5134.52	Hepatitis A virus cellular receptor 2	Q8TDQ0	rs6873659	0	0	1	1	-0.00938462	0.0123077	0.445762	0.892988	0.990659	0.967047	1.01485
uPDI	HAVCR2	seq.7152.5	Hepatitis A virus cellular receptor 2	Q8TDQ0	rs6873659	0	0	1	1	-0.00938462	0.0123077	0.445762	0.892988	0.990659	0.967047	1.01485
uPDI	HDGFL3	seq.18899.82	Hepatoma-derived growth factor-related protein 3	Q9Y3E1	rs9919979	0	0	1	1	0.0106742	0.0674157	0.874194	0.979648	1.01073	0.885626	1.15351
uPDI	HEXB	seq.6075.61	Beta-hexosaminidase subunit beta	P07686	rs13164140	1	0	1	1	0.00110294	0.0290441	0.969708	0.994341	1.0011	0.945706	1.05975
uPDI	HHIP	seq.10833.64	Hedgehog-interacting protein	Q96QV1	rs11727676	0	0	1	1	-0.0693617	0.0493617	0.15997	0.679936	0.932989	0.846953	1.02777
uPDI	HIBCH	seq.12396.19	3-hydroxyisobutyryl-CoA hydrolase, mitochondrial	Q6NVY1	rs291466	0	0	1	1	0.00213415	0.0195122	0.912905	0.994341	1.00214	0.964534	1.0412
uPDI	HLA-DQA2	seq.7757.5	HLA class II histocompatibility antigen, DQ alpha 2 chain	P01906	rs7768875	0	0	1	1	-0.0428571	0.0539683	0.427127	0.883321	0.958048	0.861884	1.06494
uPDI	HPCAL1	seq.22981.3	Hippocalcin-like protein 1	P37235	rs6737972	0	0	1	1	-0.0549383	0.062963	0.382909	0.831837	0.946544	0.836653	1.07087
uPDI	HPGDS	seq.12549.33	Hematopoietic prostaglandin D synthase	O60760	rs7657805	0	0	1	1	0.0132035	0.0136364	0.332918	0.792072	1.01329	0.986567	1.04074
uPDI	HSD17B14	seq.13972.4	17-beta-hydroxysteroid dehydrogenase 14	Q9BPX1	rs35299026	0	0	1	1	-0.157962	0.100637	0.116503	0.667247	0.853882	0.701026	1.04007
uPDI	ICOSLG	seq.9303.9	ICOS ligand	O75144	rs56124762	0	0	1	1	-0.04	0.095	0.673717	0.950183	0.960789	0.797559	1.15743
uPDI	IDH1	seq.18338.26	Isocitrate dehydrogenase [NADP] cytoplasmic	O75874	rs34599179	0	0	1	1	0.0199627	0.0326493	0.540916	0.919147	1.02016	0.956925	1.08758
uPDI	IDI2	seq.17832.12	Isopentenyl-diphosphate delta-isomerase 2	Q9BXS1	rs61830965	0	0	1	1	0.0230216	0.0453237	0.611498	0.950183	1.02329	0.936306	1.11835
uPDI	IGDCC4	seq.9793.145	Immunoglobulin superfamily DCC subclass member 4	Q8TDY8	rs35223184	0	0	1	1	0.0444113	0.0428465	0.299959	0.756845	1.04541	0.961205	1.137
uPDI	IGF2R	seq.3676.15	Cation-independent mannose-6-phosphate receptor	P11717	rs3777399	0	0	1	1	-0.00204778	0.0156997	0.896222	0.986236	0.997954	0.967714	1.02914
uPDI	IGFBP1	seq.13741.36	Insulin-like growth factor-binding protein 1	P08833	rs3828998	0	0	1	1	0.0779221	0.0831169	0.348501	0.81317	1.08104	0.918524	1.27231
uPDI	IGFBP1	seq.2771.35	Insulin-like growth factor-binding protein 1	P08833	rs3828998	0	0	1	1	0.0779221	0.0831169	0.348501	0.81317	1.08104	0.918524	1.27231
uPDI	IGFBP2	seq.22985.160	Insulin-like growth factor-binding protein 2	P18065	rs4674100	0	0	1	1	-0.161404	0.136842	0.238204	0.719884	0.850949	0.65076	1.11272
uPDI	IGFBP3	seq.2571.12	Insulin-like growth factor-binding protein 3	P17936	rs145188037	0	0	1	1	0.0178016	0.0282101	0.528018	0.919147	1.01796	0.963204	1.07583
uPDI	IGFBP4	seq.2950.57	Insulin-like growth factor-binding protein 4	P22692	rs4890114	0	0	1	1	0.167857	0.125	0.179318	0.695203	1.18277	0.925758	1.51113
uPDI	IGFBP5	seq.19581.15	Insulin-like growth factor-binding protein 5	P24593	rs7598172	1	0	1	1	0.29	0.126	0.0213585	0.240141	1.33643	1.04398	1.7108
uPDI	IGFBP5	seq.2685.21	Insulin-like growth factor-binding protein 5	P24593	rs7598172	1	0	1	1	0.29	0.126	0.0213585	0.240141	1.33643	1.04398	1.7108
uPDI	IGFBP7	seq.3320.49	Insulin-like growth factor-binding protein 7	Q16270	rs1718860	0	0	1	1	0.0264407	0.0240678	0.271946	0.754328	1.02679	0.979481	1.07639
uPDI	IL10RB	seq.2631.50	Interleukin-10 receptor subunit beta	Q08334	rs4455239	0	0	1	1	-0.00142857	0.0885714	0.987131	0.994341	0.998572	0.839433	1.18788
uPDI	IL2RA	seq.3151.6	Interleukin-2 receptor subunit alpha	P01589	rs12722489	0	0	1	1	-0.133846	0.129231	0.300335	0.756845	0.874725	0.678997	1.12687
uPDI	IL6R	seq.15602.43	Interleukin-6 receptor subunit alpha	P08887	rs12126142	0	0	1	1	-0.0066075	0.00621302	0.287559	0.756845	0.993414	0.98139	1.00559
uPDI	IL6R	seq.4139.71	Interleukin-6 receptor subunit alpha	P08887	rs12126142	0	0	1	1	-0.0066075	0.00621302	0.287559	0.756845	0.993414	0.98139	1.00559
uPDI	INHBB	seq.16746.12	Activin B	P09529	rs17050272	0	0	1	1	0.0249267	0.0187683	0.184137	0.69872	1.02524	0.988211	1.06366
uPDI	ITIH5	seq.8233.2	Inter-alpha-trypsin inhibitor heavy chain H5	Q86UX2	rs12761343	0	0	1	1	0.00498534	0.0193548	0.796734	0.979648	1.005	0.967587	1.04386
uPDI	KIR2DL2	seq.7773.20	Killer cell immunoglobulin-like receptor 2DL2	P43627	rs11667854	0	0	1	1	0.00980392	0.184314	0.957579	0.994341	1.00985	0.703666	1.44927
uPDI	KLK13	seq.11152.46	Kallikrein-13	Q9UKR3	rs3760739	0	0	1	1	0.00045045	0.0146396	0.975454	0.994341	1.00045	0.972152	1.02957
uPDI	KLK14	seq.15544.25	Kallikrein-14	Q9P0G3	rs36120499	0	0	1	1	0.0156566	0.0318182	0.622674	0.950183	1.01578	0.954367	1.08114
uPDI	KLK3	seq.4330.4	Prostate-specific antigen	P07288	rs2659051	0	0	1	1	0.0227273	0.116667	0.845545	0.979648	1.02299	0.813882	1.28582
uPDI	KLK8	seq.2834.54	Kallikrein-8	O60259	rs74705037	0	0	1	1	-0.00336037	0.0216686	0.876758	0.979648	0.996645	0.955204	1.03988
uPDI	KNG1	seq.19631.13	Kininostatin	P01042	rs5030062	0	0	1	2	-0.00942708	0.0289433	0.744645	0.96777	0.990617	0.935985	1.04844
uPDI	KNG1	seq.7784.1	Kininogen-1	P01042	rs2304456	0	0	1	2	-0.00942708	0.0289433	0.744645	0.96777	0.990617	0.935985	1.04844
uPDI	KRT20	seq.12975.11	Keratin, type I cytoskeletal 20	P35900	rs4796667	0	0	1	1	0.0372881	0.115254	0.746294	0.96777	1.03799	0.828109	1.30107
uPDI	KYNU	seq.4559.64	Kynureninase	Q16719	rs12477146	0	0	1	1	0.0113978	0.0178495	0.523113	0.919147	1.01146	0.976689	1.04748
uPDI	LBP	seq.3074.6	Lipopolysaccharide-binding protein	P18428	rs2232613	0	0	1	1	-0.0119886	0.0117983	0.309568	0.772387	0.988083	0.965496	1.0112
uPDI	LCT	seq.9017.58	Lactase-phlorizin hydrolase	P09848	rs4988235	0	0	1	1	0.00456274	0.00703422	0.516566	0.919147	1.00457	0.990818	1.01852
uPDI	LEFTY2	seq.15503.15	Left-right determination factor 2	O00292	rs360058	0	0	1	1	0.0211111	0.0366667	0.564779	0.942545	1.02134	0.950511	1.09744
uPDI	LGR4	seq.16304.6	Leucine-rich repeat-containing G-protein coupled receptor 4	Q9BXB1	rs7937312	0	0	1	1	-0.205932	0.079096	0.0092258	0.193742	0.813888	0.697007	0.95037
uPDI	LINGO1	seq.6620.82	Leucine-rich repeat and immunoglobulin-like domain-containing nogo receptor-interacting protein 1	Q96FE5	rs62007781	0	0	1	1	0.0112903	0.101613	0.911528	0.994341	1.01135	0.828722	1.23424
uPDI	LOXL3	seq.15427.35	Lysyl oxidase homolog 3	P58215	rs17010021	0	0	1	1	0.110648	0.0791667	0.162215	0.679936	1.117	0.956458	1.30449
uPDI	LRP4	seq.19558.10	Low-density lipoprotein receptor-related protein 4	O75096	rs2306029	0	0	1	1	-0.0214458	0.0151807	0.157744	0.679936	0.978783	0.950089	1.00834
uPDI	LRRTM4	seq.6572.10	Leucine-rich repeat transmembrane neuronal protein 4:Isoform 2, Extracellular domain	Q86VH4	rs1922804	0	0	1	1	-0.101887	0.135849	0.453255	0.892988	0.903132	0.692013	1.17866
uPDI	LYVE1	seq.3206.4	Lymphatic vessel endothelial hyaluronic acid receptor 1	Q9Y5Y7	rs116055980	0	0	1	1	0.00690476	0.0380952	0.856171	0.979648	1.00693	0.934483	1.08499
uPDI	MAPK9	seq.22987.69	Mitogen-activated protein kinase 9	P45984	rs3763131	0	0	1	1	0.0545946	0.0454054	0.229216	0.719884	1.05611	0.966185	1.15441
uPDI	MDK	seq.2911.27	Midkine	P21741	rs77817298	0	0	1	1	-0.0538058	0.0711286	0.449375	0.892988	0.947616	0.824302	1.08938
uPDI	MFAP2	seq.9294.45	Microfibrillar-associated protein 2	P55001	rs2235933	0	0	1	1	0.0830189	0.0688679	0.228018	0.719884	1.08656	0.949365	1.24359
uPDI	MIF	seq.8221.19	Macrophage migration inhibitory factor	P14174	rs2739338	0	0	1	1	-0.220588	0.0941176	0.019091	0.229092	0.802047	0.666938	0.964527
uPDI	MINPP1	seq.5586.66	Multiple inositol polyphosphate phosphatase 1	Q9UNW1	rs59980852	0	0	1	1	0.103158	0.0715789	0.149535	0.679936	1.10867	0.963544	1.27565
uPDI	MMP10	seq.10479.18	Stromelysin-2	P09238	rs486055	1	0	1	1	-0.0265789	0.0228947	0.245675	0.719884	0.973771	0.93104	1.01846
uPDI	MMP10	seq.8479.4	Stromelysin-2	P09238	rs486055	1	0	1	1	-0.0265789	0.0228947	0.245675	0.719884	0.973771	0.93104	1.01846
uPDI	MMP7	seq.2789.26	Matrilysin	P09237	rs11568819	0	0	1	1	0.0340949	0.0231986	0.141644	0.679936	1.03468	0.98869	1.08282
uPDI	MMP9	seq.2579.17	Matrix metalloproteinase-9	P14780	rs2250889	0	0	1	1	-0.0171598	0.0869822	0.843609	0.979648	0.982987	0.828909	1.1657
uPDI	MRC1	seq.2637.77	Macrophage mannose receptor 1	P22897	rs71497225	0	0	1	1	-0.00488599	0.0252443	0.84653	0.979648	0.995126	0.947087	1.0456
uPDI	MSMP	seq.8080.24	Prostate-associated microseminoprotein	Q1L6U9	rs10758322	0	0	1	1	0.188525	0.104918	0.0723555	0.520959	1.20747	0.983031	1.48314
uPDI	MSR1	seq.15533.97	Macrophage scavenger receptor types I and II:Extracellular domain	P21757	rs41341748	0	0	1	1	0.00629159	0.0196612	0.748968	0.96777	1.00631	0.96827	1.04585
uPDI	NADK	seq.13624.17	NAD kinase	O95544	rs4648629	0	0	1	1	-0.00241935	0.0596774	0.967662	0.994341	0.997584	0.887464	1.12137
uPDI	NAGLU	seq.15509.2	Alpha-N-acetylglucosaminidase	P54802	rs112629880	0	0	1	1	0.0454407	0.0115502	8.34706e-05	0.00350577	1.04649	1.02306	1.07045
uPDI	NDE1	seq.9765.4	Nuclear distribution protein nudE homolog 1	Q9NXR1	rs7206272	0	0	1	1	0.0962025	0.0924051	0.297831	0.756845	1.10098	0.918594	1.31958
uPDI	NDST1	seq.6927.7	Bifunctional heparan sulfate N-deacetylase/N-sulfotransferase 1	P52848	rs6863373	0	0	1	1	-0.0298507	0.0492537	0.544475	0.919147	0.97059	0.881273	1.06896
uPDI	NECTIN4	seq.5734.13	Nectin-4	Q96NY8	rs34990628	0	0	1	1	-0.0846154	0.133333	0.525679	0.919147	0.918866	0.707549	1.19329
uPDI	NELL1	seq.6544.33	Protein kinase C-binding protein NELL1	Q92832	rs8176786	1	0	0	1	-0.0084507	0.0152113	0.578515	0.950183	0.991585	0.962458	1.02159
uPDI	NFASC	seq.7179.69	Neurofascin	O94856	rs16854533	0	0	1	1	0.0130612	0.0436735	0.76489	0.970313	1.01315	0.93003	1.10369
uPDI	NID1	seq.3213.65	Nidogen-1	P14543	rs76183323	0	0	1	1	-0.173827	0.0808664	0.0315905	0.306185	0.840443	0.717254	0.984788
uPDI	NNMT	seq.19376.74	Nicotinamide N-methyltransferase	P40261	rs2604277	0	0	1	1	-0.114961	0.120472	0.339958	0.800649	0.891401	0.703923	1.12881
uPDI	NPTX2	seq.6521.35	Neuronal pentraxin-2	P47972	rs13308423	0	0	1	1	0.0210084	0.0596639	0.724754	0.96777	1.02123	0.908525	1.14792
uPDI	NPW	seq.9986.14	Neuropeptide W	Q8N729	rs12921264	1	1	1	1	0.00111524	0.0144981	0.938685	0.994341	1.00112	0.973068	1.02997
uPDI	NRP1	seq.3214.3	Neuropilin-1	O14786	rs2506150	1	0	1	1	-0.0541528	0.0212625	0.0108692	0.197156	0.947287	0.908621	0.987599
uPDI	NRP1	seq.5542.22	Neuropilin-1	O14786	rs2506150	1	0	1	1	-0.0541528	0.0212625	0.0108692	0.197156	0.947287	0.908621	0.987599
uPDI	NTN1	seq.6649.51	Netrin-1	O95631	rs72809986	0	0	1	1	0.0205945	0.0205945	0.317311	0.776333	1.02081	0.980423	1.06286
uPDI	OGN	seq.17224.12	Mimecan	P20774	rs9299404	0	0	1	1	-0.0138817	0.0167095	0.406104	0.859985	0.986214	0.954438	1.01905
uPDI	OMG	seq.16908.5	Oligodendrocyte-myelin glycoprotein	P23515	rs12449302	0	0	1	1	-0.191667	0.0783333	0.0144127	0.214036	0.825582	0.708079	0.962585
uPDI	OXT	seq.8257.71	Oxytocin-neurophysin 1	P01178	rs877172	0	0	1	1	0.0060274	0.0227397	0.790963	0.979648	1.00605	0.962191	1.0519
uPDI	OXT	seq.8356.88	Oxytocin-neurophysin 1	P01178	rs877172	0	0	1	1	0.0060274	0.0227397	0.790963	0.979648	1.00605	0.962191	1.0519
uPDI	PAICS	seq.9841.197	Multifunctional protein ADE2	P22234	rs138933625	0	0	1	1	-0.0419689	0.0849741	0.621375	0.950183	0.9589	0.811786	1.13267
uPDI	PAM	seq.5620.13	Peptidyl-glycine alpha-amidating monooxygenase	P19021	rs41300805	0	0	1	1	-0.00527066	0.015812	0.738883	0.96777	0.994743	0.964387	1.02605
uPDI	PARVA	seq.13434.172	Alpha-parvin	Q9NVD7	rs4757383	0	0	1	1	-0.00479452	0.0794521	0.951881	0.994341	0.995217	0.8517	1.16292
uPDI	PCSK9	seq.8246.9	Proprotein convertase subtilisin/kexin type 9	Q8NBP7	rs11591147	0	0	1	1	0.0495516	0.0306054	0.105437	0.632622	1.0508	0.989619	1.11576
uPDI	PDE4A	seq.18918.86	cAMP-specific 3',5'-cyclic phosphodiesterase 4A	P27815	rs370630099	0	0	1	1	-0.0504723	0.0396761	0.203334	0.719884	0.95078	0.879644	1.02767
uPDI	PDGFD	seq.9341.1	Platelet-derived growth factor D	Q9GZP0	rs7950273	0	0	1	1	0.0142857	0.0229236	0.533161	0.919147	1.01439	0.96982	1.061
uPDI	PDGFRL	seq.9713.67	Platelet-derived growth factor receptor-like protein	Q15198	rs2427709	0	0	1	1	-0.00890302	0.0216216	0.680512	0.950183	0.991136	0.950011	1.03404
uPDI	PDHX	seq.18319.7	Pyruvate dehydrogenase protein X component, mitochondrial	O00330	rs35560997	0	0	1	1	-0.0522976	0.0849015	0.537908	0.919147	0.949046	0.803559	1.12087
uPDI	PEX14	seq.8300.82	Peroxisomal membrane protein PEX14:N-term	O75381	rs33999128	0	0	1	1	0.562745	0.123529	5.22473e-06	0.000658316	1.75548	1.37799	2.23639
uPDI	PGLYRP2	seq.5601.2	N-acetylmuramoyl-L-alanine amidase	Q96PD5	rs140755383	0	0	1	1	-0.020904	0.0265537	0.431145	0.883321	0.979313	0.929648	1.03163
uPDI	PI3	seq.4982.54	Elafin	P19957	rs17332620	0	0	1	1	0.0565089	0.0254438	0.0263557	0.265665	1.05814	1.00666	1.11224
uPDI	PIGR	seq.3216.2	Polymeric immunoglobulin receptor	P01833	rs748844	0	0	1	1	0.028169	0.0450704	0.531971	0.919147	1.02857	0.941605	1.12357
uPDI	PKLR	seq.15607.56	Pyruvate kinase PKLR	P30613	rs115736167	0	0	1	1	-0.248095	0.121905	0.0418352	0.357361	0.780286	0.614449	0.99088
uPDI	PLA2G2A	seq.2692.74	Phospholipase A2, membrane associated	P14555	rs11573156	0	0	1	1	0.00560626	0.0102999	0.586232	0.950183	1.00562	0.985524	1.02613
uPDI	PLAT	seq.2212.69	Tissue-type plasminogen activator	P00750	rs2020921	0	0	1	1	-0.0171769	0.0382653	0.653512	0.950183	0.98297	0.911944	1.05953
uPDI	PLXNA4	seq.19560.23	Plexin-A4	Q9HCM2	rs6467443	0	0	1	1	-0.106	0.086	0.217741	0.719884	0.899425	0.759906	1.06456
uPDI	POR	seq.2731.29	NADPH--cytochrome P450 reductase	P16435	rs59882870	0	0	1	1	-0.0544041	0.0450777	0.227472	0.719884	0.947049	0.866965	1.03453
uPDI	POSTN	seq.3457.57	Periostin	Q15063	rs117103342	0	0	1	1	0.04475	0.05375	0.405094	0.859985	1.04577	0.9412	1.16195
uPDI	POSTN	seq.6645.53	Periostin	Q15063	rs117103342	0	0	1	1	0.04475	0.05375	0.405094	0.859985	1.04577	0.9412	1.16195
uPDI	PPIL1	seq.9884.8	Peptidyl-prolyl cis-trans isomerase-like 1	Q9Y3C6	rs12194408	0	0	1	1	0.00871212	0.0144697	0.547111	0.919147	1.00875	0.980543	1.03777
uPDI	PROK2	seq.10754.113	Prokineticin-2	Q9HC23	rs7634474	1	0	0	1	-0.00884146	0.0135671	0.514604	0.919147	0.991198	0.965187	1.01791
uPDI	PRSS22	seq.4534.10	Brain-specific serine protease 4	Q9GZN4	rs7204669	0	0	1	1	-0.0430962	0.0305439	0.158257	0.679936	0.957819	0.902161	1.01691
uPDI	PRSS57	seq.8351.17	Serine protease 57	Q6UWY2	rs9304936	0	0	1	1	-0.00877551	0.0159184	0.58144	0.950183	0.991263	0.960813	1.02268
uPDI	PRSS8	seq.6225.3	Prostasin	Q16651	rs55667375	1	1	1	1	-0.0338235	0.107353	0.75271	0.96777	0.966742	0.783303	1.19314
uPDI	PRTN3	seq.13720.95	Myeloblastin	P24158	rs6510982	0	0	1	1	0.00182927	0.0199187	0.926828	0.994341	1.00183	0.963472	1.04172
uPDI	PRTN3	seq.3514.49	Myeloblastin	P24158	rs6510982	0	0	1	1	0.00182927	0.0199187	0.926828	0.994341	1.00183	0.963472	1.04172
uPDI	PTGDS	seq.10514.5	Prostaglandin-H2 D-isomerase	P41222	rs7040970	1	0	1	1	-0.0304965	0.0446809	0.494898	0.917862	0.969964	0.888633	1.05874
uPDI	PTPN9	seq.12633.3	Tyrosine-protein phosphatase non-receptor type 9	P43378	rs111647176	0	0	1	1	-0.41	0.101429	5.29399e-05	0.00266817	0.66365	0.544003	0.809612
uPDI	PTPRS	seq.6049.64	Receptor-type tyrosine-protein phosphatase S	Q13332	rs55763631	0	0	1	1	0.139394	0.100505	0.165462	0.679936	1.14958	0.944031	1.39988
uPDI	PXDN	seq.13463.1	Peroxidasin homolog	Q92626	rs73182757	0	0	1	1	0.0823129	0.047619	0.0838858	0.552025	1.0858	0.98904	1.19202
uPDI	RARRES2	seq.3079.62	Retinoic acid receptor responder protein 2	Q99969	rs883138	0	0	1	1	0.0570281	0.0289157	0.0485842	0.394943	1.05869	1.00035	1.12042
uPDI	REG3G	seq.15476.6	Regenerating islet-derived protein 3-gamma	Q6UW15	rs369967	0	0	1	1	-0.01	0.0138889	0.471525	0.900184	0.99005	0.963462	1.01737
uPDI	RELT	seq.5115.31	Tumor necrosis factor receptor superfamily member 19L	Q969Z4	rs12293998	1	0	0	1	0.315	0.125	0.0117355	0.197156	1.37026	1.07251	1.75067
uPDI	RET	seq.3220.40	Proto-oncogene tyrosine-protein kinase receptor Ret	P07949	rs2435359	0	0	1	1	0.0559172	0.0210059	0.00776844	0.177968	1.05751	1.01485	1.10196
uPDI	RFESD	seq.13603.7	Rieske domain-containing protein	Q8TAC1	rs75044039	0	0	1	1	-0.165839	0.108075	0.124911	0.679936	0.847183	0.68546	1.04706
uPDI	RGMA	seq.5483.1	Repulsive guidance molecule A	Q96B86	rs11074135	0	0	1	1	-0.0356322	0.0390805	0.361893	0.829063	0.964995	0.893839	1.04182
uPDI	RIPK2	seq.8993.151	Receptor-interacting serine/threonine-protein kinase 2	O43353	rs160438	0	0	1	1	-0.00595238	0.110714	0.957124	0.994341	0.994065	0.800153	1.23497
uPDI	S100A14	seq.17828.3	Protein S100-A14	Q9HCY8	rs9330298	0	0	1	1	0.0292135	0.0786517	0.710318	0.962367	1.02964	0.882546	1.20126
uPDI	SAA1	seq.15515.2	Serum amyloid A-1 protein	P0DJI8	rs10430893	0	0	1	1	0.00134048	0.0143432	0.92554	0.994341	1.00134	0.973583	1.02989
uPDI	SAR1A	seq.23024.25	GTP-binding protein SAR1a	Q9NR31	rs870801	0	0	1	1	0.048	0.0413333	0.245524	0.719884	1.04917	0.967526	1.13771
uPDI	SCGN	seq.15305.7	Secretagogin	O76038	rs10713750	0	0	1	1	-0.131579	0.0921053	0.153127	0.679936	0.87671	0.731904	1.05017
uPDI	SELE	seq.3470.1	E-selectin	P16581	rs192480707	0	0	1	1	0.174926	0.127729	0.170838	0.679936	1.19116	0.927352	1.53001
uPDI	SEMA3G	seq.5628.21	Semaphorin-3G	Q9NS98	rs13091025	0	0	1	1	-0.0153025	0.0373665	0.682155	0.950183	0.984814	0.915266	1.05965
uPDI	SEMA4A	seq.16915.153	Semaphorin-4A	Q9H3S1	rs7695	0	0	1	1	0.167665	0.039521	2.21118e-05	0.00185739	1.18254	1.0944	1.27778
uPDI	SERPINA11	seq.9002.36	Serpin A11	Q86U17	rs72631635	0	0	1	1	0.00641892	0.0307432	0.834611	0.979648	1.00644	0.947586	1.06895
uPDI	SERPINA3	seq.2879.9	Alpha-1-antichymotrypsin	P01011	rs140735783	0	0	1	1	0.0489627	0.0356846	0.170034	0.679936	1.05018	0.979239	1.12626
uPDI	SERPINA4	seq.3449.58	Kallistatin	P29622	rs5511	0	0	1	1	-0.00424107	0.0167411	0.800011	0.979648	0.995768	0.963625	1.02898
uPDI	SERPINB8	seq.19130.81	Serpin B8	P50452	rs3826616	0	0	1	1	-0.0346154	0.0478022	0.468981	0.900184	0.965977	0.879583	1.06086
uPDI	SERPINE2	seq.19154.41	Glia-derived nexin	P07093	rs13412535	0	0	1	1	0.00298507	0.0106965	0.780191	0.979648	1.00299	0.982181	1.02424
uPDI	SERPINF1	seq.7735.17	Pigment epithelium-derived factor	P36955	rs62088172	1	0	1	1	0.0105263	0.0238596	0.659085	0.950183	1.01058	0.96441	1.05896
uPDI	SERPINF1	seq.9211.19	Pigment epithelium-derived factor	P36955	rs62088172	1	0	1	1	0.0105263	0.0238596	0.659085	0.950183	1.01058	0.96441	1.05896
uPDI	SERPING1	seq.13710.6	Plasma protease C1 inhibitor	P05155	rs11606706	0	0	1	1	-0.0197657	0.0105417	0.0607927	0.464235	0.980428	0.960379	1.0009
uPDI	SEZ6L	seq.19563.3	Seizure 6-like protein	Q9BYH1	rs73158619	0	0	1	1	-0.0566964	0.134821	0.674098	0.950183	0.944881	0.725462	1.23066
uPDI	SFRP1	seq.3221.54	Secreted frizzled-related protein 1	Q8N474	rs72643819	0	0	1	1	0.0113924	0.0468354	0.807817	0.979648	1.01146	0.922743	1.1087
uPDI	SFTPD	seq.4414.69	Pulmonary surfactant-associated protein D	P35247	rs12357764	0	0	1	1	0.00828625	0.012806	0.517594	0.919147	1.00832	0.983327	1.03395
uPDI	SH3BP2	seq.7769.29	SH3 domain-binding protein 2	P78314	rs7695151	0	0	1	1	-0.00466926	0.0241245	0.84653	0.979648	0.995342	0.949373	1.04354
uPDI	SHBG	seq.7909.37	Sex hormone-binding globulin	P04278	rs858519	0	0	1	1	-0.00769231	0.0372781	0.836518	0.979648	0.992337	0.922417	1.06756
uPDI	SIGLEC7	seq.2742.68	Sialic acid-binding Ig-like lectin 7	Q9Y286	rs140185670	0	0	1	1	-0.0240367	0.027156	0.376084	0.831343	0.97625	0.925647	1.02962
uPDI	SMPD1	seq.10818.36	Sphingomyelin phosphodiesterase	P17405	rs67992843	0	0	1	1	-0.0188525	0.0446721	0.673012	0.950183	0.981324	0.899056	1.07112
uPDI	SPARCL1	seq.13707.27	SPARC-like protein 1	Q14515	rs7681694	0	0	1	1	0.00384615	0.0120879	0.750347	0.96777	1.00385	0.980349	1.02792
uPDI	SPARCL1	seq.4467.49	SPARC-like protein 1	Q14515	rs7681694	0	0	1	1	0.00384615	0.0120879	0.750347	0.96777	1.00385	0.980349	1.02792
uPDI	SPINK6	seq.5731.1	Serine protease inhibitor Kazal-type 6	Q6UWN8	rs12186491	0	0	1	1	-0.00300207	0.0119048	0.800907	0.979648	0.997002	0.974008	1.02054
uPDI	SPINT3	seq.7926.13	Kunitz-type protease inhibitor 3	P49223	rs6032259	0	0	1	1	-0.0181518	0.020462	0.375027	0.831343	0.982012	0.943407	1.0222
uPDI	SPOCK2	seq.5491.12	Testican-2	Q92563	rs1245548	0	0	1	1	0.0396825	0.0359788	0.270053	0.754328	1.04048	0.969635	1.1165
uPDI	SRGN	seq.19251.56	Serglycin	P10124	rs67852477	0	0	1	1	-0.0606218	0.0348187	0.0816711	0.552025	0.941179	0.879091	1.00765
uPDI	SRL	seq.10940.25	Sarcalumenin	Q86TD4	rs11640587	0	0	1	1	0.0186441	0.0627119	0.76624	0.970313	1.01882	0.900981	1.15207
uPDI	TCN1	seq.19614.8	Transcobalamin-1	P20061	rs34324219	1	0	1	1	-0.0163599	0.0226994	0.471081	0.900184	0.983773	0.940964	1.02853
uPDI	TEPSIN	seq.7947.19	AP-4 complex accessory subunit tepsin	Q96N21	rs61745945	0	0	1	1	0.18578	0.142202	0.191399	0.70508	1.20416	0.911252	1.59121
uPDI	TES	seq.17419.17	Testin	Q9UGI8	rs143664050	0	0	1	1	-0.126087	0.0952899	0.185771	0.69872	0.881538	0.731356	1.06256
uPDI	TFPI2	seq.9233.71	Tissue factor pathway inhibitor 2	P48307	rs62466701	0	0	1	1	0.555046	0.166972	0.000886803	0.0319249	1.74202	1.25581	2.41648
uPDI	THBS2	seq.3339.33	Thrombospondin-2	P35442	rs12174547	1	0	0	1	0.100889	0.0368889	0.00623917	0.157227	1.10615	1.029	1.18909
uPDI	TLR3	seq.16918.198	Toll-like receptor 3	O15455	rs3775296	0	0	1	1	0.013253	0.0158635	0.403468	0.859985	1.01334	0.982319	1.04534
uPDI	TMEM132A	seq.7871.16	Transmembrane protein 132A	Q24JP5	rs555835	0	0	1	1	0.00412758	0.012758	0.746294	0.96777	1.00414	0.979338	1.02956
uPDI	TNC	seq.5738.25	Tenascin	P24821	rs1138545	0	0	1	1	0.00329114	0.00734177	0.653954	0.950183	1.0033	0.988963	1.01784
uPDI	TNC	seq.6042.52	Tenascin	P24821	rs1138545	0	0	1	1	0.00329114	0.00734177	0.653954	0.950183	1.0033	0.988963	1.01784
uPDI	TNFRSF17	seq.2665.26	Tumor necrosis factor receptor superfamily member 17	Q02223	rs11570136	0	0	1	1	-0.0574627	0.0492537	0.243345	0.719884	0.944157	0.857272	1.03985
uPDI	TNFSF15	seq.14057.68	Tumor necrosis factor ligand superfamily member 15	O95150	rs56339337	0	0	1	1	0.00138889	0.130556	0.991512	0.994341	1.00139	0.775304	1.2934
uPDI	TPSAB1	seq.9409.11	Tryptase beta-1	Q15661	rs58792599	0	0	1	1	-0.0187368	0.016	0.241578	0.719884	0.981438	0.951137	1.0127
uPDI	UNC5D	seq.16307.22	Netrin receptor UNC5D	Q6UXZ4	rs2405810	0	0	1	1	0.020202	0.0676768	0.765316	0.970313	1.02041	0.893647	1.16515
uPDI	VTN	seq.13125.45	Vitronectin	P04004	rs704	0	0	1	1	-0.00638132	0.00490272	0.193058	0.70508	0.993639	0.984137	1.00323
uPDI	WFDC1	seq.9316.67	WAP four-disulfide core domain protein 1	Q9HC57	rs400345	0	0	1	1	-0.00159091	0.0186364	0.931971	0.994341	0.99841	0.962599	1.03555
uPDI	WFDC2	seq.11388.75	WAP four-disulfide core domain protein 2	Q14508	rs2272953	1	0	1	1	-0.0158879	0.102804	0.87718	0.979648	0.984238	0.804622	1.20395

### Sheet: S10-MR_prostate
Table S10. Mendelian randomization results for hPDI - and uPDI- associated proteins in relation to prostate cancer
Abbreviation: SE - standard error, OR - odds ratio
Diet type	Protein	Protein sequence ID	Target	UniProt	rsid	Source signature			N. snps	Beta	SE	P value	FDR	OR	95% Confidence intervals
						limma	ENET	XGB							Lower	Upper
hPDI	A2ML1	seq.15482.12	Alpha-2-macroglobulin-like protein 1	A8K2U0	rs1558526	0	0	1	1	-0.0356557	0.0266393	0.180746	0.547037	0.964972	0.915881	1.0167
hPDI	ACAN	seq.3280.49	Aggrecan core protein	P16112	rs34949187	0	0	1	1	-0.0211268	0.0570423	0.711107	0.892657	0.979095	0.875527	1.09491
hPDI	ACVRL1	seq.2969.11	Serine/threonine-protein kinase receptor R3	P37023	rs2277382	0	0	1	1	0.0177215	0.0310127	0.567709	0.801672	1.01788	0.957851	1.08167
hPDI	ACY1	seq.3343.1	Aminoacylase-1	Q03154	rs121912698	1	0	0	1	0.119359	0.0504431	0.0179709	0.136099	1.12677	1.0207	1.24387
hPDI	ADA2	seq.6077.63	Adenosine deaminase CECR1	Q9NZK5	rs2231495	0	0	1	1	-0.00528571	0.00914286	0.56318	0.801672	0.994728	0.977061	1.01271
hPDI	ADAM23	seq.7049.2	Disintegrin and metalloproteinase domain-containing protein 23	O75077	rs1448903	0	0	1	1	-0.00917722	0.0161392	0.569609	0.801672	0.990865	0.960011	1.02271
hPDI	ADAMTS13	seq.3175.51	A disintegrin and metalloproteinase with thrombospondin motifs 13	Q76LX8	rs28647808	1	0	0	1	0.00283768	0.0111237	0.798644	0.90913	1.00284	0.981214	1.02495
hPDI	ADAMTSL1	seq.16890.37	ADAMTS-like protein 1	Q8N6G6	rs702208	1	0	0	1	-0.0111913	0.0245487	0.648475	0.846482	0.988871	0.942418	1.03761
hPDI	ADAMTSL2	seq.6379.62	ADAMTS-like protein 2	Q86TH1	rs11534419	0	0	1	1	-0.00446429	0.05625	0.936742	0.991398	0.995546	0.891621	1.11158
hPDI	ADGRE2	seq.4546.27	Adhesion G protein-coupled receptor E2	Q9UHX3	rs67023356	1	0	1	1	0.0214286	0.0181319	0.237278	0.633703	1.02166	0.985989	1.05862
hPDI	ADH1A	seq.17396.23	Alcohol dehydrogenase 1A	P07327	rs77326813	1	0	0	1	0.0824793	0.0454545	0.0695938	0.340015	1.08598	0.99341	1.18717
hPDI	ADH1C	seq.15525.294	Alcohol dehydrogenase 1C	P00326	rs283415	1	0	0	1	0	0.0429688	1	1	1	0.91923	1.08787
hPDI	AFM	seq.18196.8	Afamin	P43652	rs67784283	0	0	1	1	-0.289167	0.0633333	4.97618e-06	0.000425463	0.748887	0.661464	0.847865
hPDI	AGER	seq.4125.52	Advanced glycosylation end product-specific receptor, soluble	Q15109	rs2070600	0	0	1	1	-0.0459677	0.0165323	0.00542773	0.0657171	0.955073	0.924621	0.986527
hPDI	AHSG	seq.3581.53	Alpha-2-HS-glycoprotein	P02765	rs4686790	0	0	1	1	0.0232493	0.0170868	0.173623	0.547037	1.02352	0.989811	1.05838
hPDI	AKR1C4	seq.18397.5	Aldo-keto reductase family 1 member C4	P17516	rs142122182	1	1	0	1	0.00634441	0.0119335	0.594971	0.823807	1.00636	0.983099	1.03018
hPDI	ALCAM	seq.5451.1	CD166 antigen	Q13740	rs77228368	1	0	0	1	0.0676667	0.069	0.326752	0.721761	1.07001	0.934659	1.22496
hPDI	ALDH1A1	seq.11265.8	Retinal dehydrogenase 1	P00352	rs348452	1	0	0	1	0.00873786	0.0601942	0.884584	0.963464	1.00878	0.896513	1.1351
hPDI	ALPG	seq.6715.63	Alkaline phosphatase, placental-like	P10696	rs12478529	0	0	1	1	0.0408163	0.0336735	0.225466	0.62185	1.04166	0.975131	1.11273
hPDI	AMIGO2	seq.6914.15	Amphoterin-induced protein 2	Q86SJ2	rs143988788	1	1	0	1	-0.121505	0.142354	0.393357	0.742149	0.885586	0.669973	1.17059
hPDI	AMY2A	seq.18917.53	Pancreatic alpha-amylase	P04746	rs201033360	1	0	1	1	-0.0462264	0.0188679	0.0142856	0.120562	0.954826	0.92016	0.990797
hPDI	AMY2B	seq.10439.57	Alpha-amylase 2B	P19961	rs201033360	1	0	0	1	-0.0605769	0.0247253	0.0142856	0.120562	0.941221	0.896696	0.987958
hPDI	AMY2B	seq.15556.49	Alpha-amylase 2B	P19961	rs201033360	1	0	0	1	-0.0605769	0.0247253	0.0142856	0.120562	0.941221	0.896696	0.987958
hPDI	ANTXR2	seq.15559.5	Anthrax toxin receptor 2	P58335	rs7674623	1	0	0	1	0.0330317	0.0316742	0.297014	0.691013	1.03358	0.971368	1.09978
hPDI	AOC1	seq.15486.126	Amiloride-sensitive amine oxidase [copper-containing]	P19801	rs10452848	1	1	1	1	-0.0110381	0.00735874	0.133614	0.481012	0.989023	0.97486	1.00339
hPDI	APCS	seq.2474.54	Serum amyloid P-component	P02743	rs146174215	1	1	1	1	-0.0324022	0.0331471	0.328308	0.721761	0.968117	0.90722	1.0331
hPDI	APOA4	seq.17685.9	Apolipoprotein A-IV	P06727	rs12721043	1	1	1	1	-0.0241706	0.0483412	0.617075	0.837459	0.976119	0.887879	1.07313
hPDI	APOE	seq.2938.55	Apolipoprotein E (isoform E4)	P02649	rs35136575	0	0	1	1	0.0184615	0.0384615	0.631227	0.84328	1.01863	0.944667	1.09839
hPDI	APOF	seq.12370.30	Apolipoprotein F	Q13790	rs2020854	1	0	0	1	-0.0320513	0.0352564	0.363302	0.742149	0.968457	0.903794	1.03775
hPDI	APOL1	seq.11510.31	Apolipoprotein L1	O14791	rs136148	1	0	1	1	-0.00994318	0.0170455	0.559669	0.801672	0.990106	0.957574	1.02374
hPDI	APOL1	seq.11510.51	Apolipoprotein L1	O14791	rs136148	1	0	1	1	-0.00994318	0.0170455	0.559669	0.801672	0.990106	0.957574	1.02374
hPDI	APOL1	seq.9506.10	Apolipoprotein L1	O14791	rs136148	1	0	1	1	-0.00994318	0.0170455	0.559669	0.801672	0.990106	0.957574	1.02374
hPDI	APOL3	seq.16823.75	Apolipoprotein L3	O95236	rs132631	0	0	1	1	0.00308458	0.00756219	0.683351	0.875303	1.00309	0.988331	1.01807
hPDI	ARSK	seq.8269.327	Arylsulfatase K	Q6UWY0	rs149766065	0	0	1	1	-0.243976	0.218976	0.265207	0.663905	0.783507	0.51009	1.20348
hPDI	ASAH2	seq.3212.30	Neutral ceramidase	Q9NR71	rs4444026	0	0	1	1	-0.0257463	0.0136194	0.058703	0.313694	0.974582	0.948911	1.00095
hPDI	ASF1A	seq.18172.71	Histone chaperone ASF1A	Q9Y294	rs11759256	0	0	1	1	-0.201724	0.1	0.0436703	0.257504	0.81732	0.671847	0.994292
hPDI	ATP1B2	seq.7218.87	Sodium/potassium-transporting ATPase subunit beta-2	P14415	rs12325768	1	0	0	1	0.133714	0.0354286	0.000160526	0.00938533	1.14307	1.06638	1.22526
hPDI	ATRN	seq.15499.11	Attractin	O75882	rs118065662	0	0	1	1	-0.0298871	0.0138443	0.0308658	0.195484	0.970555	0.944573	0.997252
hPDI	B4GALT2	seq.9595.11	Beta-1,4-galactosyltransferase 2	O60909	rs3762423	1	0	0	1	0.000910747	0.023133	0.968595	0.995974	1.00091	0.956543	1.04734
hPDI	BPIFA2	seq.16302.11	BPI fold-containing family A member 2	Q96DR5	rs3818222	1	1	1	1	-0.176623	0.0727273	0.0151584	0.120562	0.838095	0.726753	0.966496
hPDI	BPIFA2	seq.5695.5	BPI fold-containing family A member 2	Q96DR5	rs3818222	1	1	1	1	-0.176623	0.0727273	0.0151584	0.120562	0.838095	0.726753	0.966496
hPDI	BPIFB1	seq.11246.3	BPI fold-containing family B member 1	Q8TDL5	rs117258330	0	0	1	1	-0.0402263	0.0518519	0.437871	0.760157	0.960572	0.867746	1.06333
hPDI	BPIFB1	seq.15367.38	BPI fold-containing family B member 1	Q8TDL5	rs117258330	0	0	1	1	-0.0402263	0.0518519	0.437871	0.760157	0.960572	0.867746	1.06333
hPDI	BTNL8	seq.9026.40	Butyrophilin-like protein 8	Q6UX41	rs10068582	1	0	1	1	0.0970414	0.0568047	0.0875745	0.356553	1.10191	0.985806	1.23168
hPDI	C1QTNF3	seq.7251.64	Complement C1q tumor necrosis factor-related protein 3	Q9BXJ4	rs840390	0	0	1	1	0.0594595	0.0443243	0.17977	0.547037	1.06126	0.972956	1.15758
hPDI	C1QTNF9	seq.6019.12	Complement C1q and tumor necrosis factor-related protein 9A	P0C862	rs11840418	1	0	0	1	0.0215311	0.0287081	0.453255	0.760986	1.02176	0.96586	1.08091
hPDI	C1S	seq.8840.61	Complement C1s subcomponent	P09871	rs12146727	0	0	1	1	0.0132919	0.0104348	0.202731	0.587576	1.01338	0.992865	1.03432
hPDI	C3	seq.2683.1	Complement C3b, inactivated	P01024	rs200645202	1	0	1	1	0.0201923	0.0711538	0.776576	0.900302	1.0204	0.887569	1.1731
hPDI	C3	seq.2754.50	Complement C3	P01024	rs745884378	1	0	1	1	0.0201923	0.0711538	0.776576	0.900302	1.0204	0.887569	1.1731
hPDI	C3	seq.5803.24	Complement C3d fragment	P01024	rs2230199	1	0	1	1	0.0201923	0.0711538	0.776576	0.900302	1.0204	0.887569	1.1731
hPDI	C5	seq.2381.52	Complement C5	P01031	rs72758178	1	0	1	2	0.030954	0.0859767	0.718826	0.893451	1.03144	0.871482	1.22075
hPDI	C5	seq.2851.63	C5a anaphylatoxin	P01031	rs17220750	1	0	1	2	0.030954	0.0859767	0.718826	0.893451	1.03144	0.871482	1.22075
hPDI	CA10	seq.3289.19	Carbonic anhydrase-related protein 10	Q9NS85	rs117399000	1	0	0	1	-0.000894454	0.0307692	0.976809	0.995974	0.999106	0.940633	1.06121
hPDI	CA11	seq.8859.51	Carbonic anhydrase-related protein 11	O75493	rs2303147	0	0	1	1	0.000549451	0.0445055	0.99015	0.995974	1.00055	0.916969	1.09175
hPDI	CA6	seq.13747.9	Carbonic anhydrase 6	P23280	rs3765963	0	0	1	1	-0.014359	0.0104274	0.168497	0.543641	0.985744	0.965802	1.0061
hPDI	CACNA2D3	seq.8885.6	Voltage-dependent calcium channel subunit alpha-2/delta-3	Q8IZS8	rs73082000	1	0	0	1	0.00128205	0.0358974	0.97151	0.995974	1.00128	0.933255	1.07427
hPDI	CADM1	seq.3326.58	Cell adhesion molecule 1	Q9BY67	rs11215406	1	0	0	1	0.0519737	0.0421053	0.217063	0.608489	1.05335	0.969909	1.14396
hPDI	CALCOCO2	seq.12534.10	Calcium-binding and coiled-coil domain-containing protein 2	Q13137	rs71144529	0	0	1	1	-0.127731	0.109244	0.242311	0.637463	0.88009	0.710456	1.09023
hPDI	CCDC126	seq.6388.21	Coiled-coil domain-containing protein 126	Q96EE4	rs7781145	1	0	0	1	-0.0179153	0.0211726	0.397467	0.742149	0.982244	0.942317	1.02386
hPDI	CCL18	seq.3044.3	C-C motif chemokine 18	P55774	rs2015086	0	0	1	1	-0.013544	0.00948081	0.153127	0.513427	0.986547	0.968384	1.00505
hPDI	CCL25	seq.14068.29	C-C motif chemokine 25	O15444	rs74959615	1	0	0	1	-0.00704728	0.00945584	0.456101	0.760986	0.992977	0.974744	1.01155
hPDI	CCL3	seq.3040.59	C-C motif chemokine 3	P10147	rs854469	0	0	1	1	-0.0290541	0.0189189	0.124608	0.453363	0.971364	0.936004	1.00806
hPDI	CCL3L1	seq.2783.18	C-C motif chemokine 3-like 1	P16619	rs854469	1	0	0	1	-0.15	0.0976744	0.124608	0.453363	0.860708	0.710745	1.04231
hPDI	CCL5	seq.2523.31	C-C motif chemokine 5	P13501	rs4239252	0	0	1	1	0.0268482	0.0276265	0.331135	0.721761	1.02721	0.97307	1.08437
hPDI	CCM2	seq.12347.29	Cerebral cavernous malformations 2 protein	Q9BSQ5	rs6958168	1	0	0	1	-0.0643836	0.0945205	0.495771	0.767577	0.937645	0.779078	1.12849
hPDI	CCNH	seq.9848.22	Cyclin-H	P51946	rs2230641	0	0	1	1	-0.0875	0.0708333	0.216721	0.608489	0.916219	0.797452	1.05267
hPDI	CCS	seq.13068.139	Copper chaperone for superoxide dismutase	O14618	rs498045	0	0	1	1	0.159292	0.0486726	0.00106515	0.0367386	1.17268	1.06598	1.29006
hPDI	CD14	seq.16914.104	Monocyte differentiation antigen CD14, soluble	P08571	rs5744454	1	0	1	1	-0.0535565	0.0267782	0.0455003	0.263747	0.947852	0.899387	0.998929
hPDI	CD163	seq.5028.59	Scavenger receptor cysteine-rich type 1 protein M130	Q86VB7	rs11054546	0	0	1	1	0.0809278	0.0659794	0.219987	0.611671	1.08429	0.95276	1.23398
hPDI	CD244	seq.5063.12	Natural killer cell receptor 2B4	Q9BZW8	rs115868021	0	0	1	1	0.26612	0.160656	0.0976282	0.38378	1.30489	0.952405	1.78784
hPDI	CD46	seq.17682.1	Membrane cofactor protein	P15529	rs10746399	0	0	1	1	0.01375	0.0233333	0.55567	0.801672	1.01384	0.968523	1.06129
hPDI	CD48	seq.3292.75	CD48 antigen	P09326	rs150735389	1	0	0	1	-0.0919943	0.0572241	0.107919	0.414701	0.91211	0.815337	1.02037
hPDI	CD68	seq.20528.23	Macrosialin	P34810	rs150983647	0	0	1	1	0.1375	0.199359	0.490376	0.767577	1.1474	0.776279	1.69595
hPDI	CDCP1	seq.16818.200	CUB domain-containing protein 1	Q9H5V8	rs2276862	0	0	1	1	-0.0716724	0.0255973	0.00511026	0.0657171	0.930836	0.885287	0.978728
hPDI	CETN3	seq.17410.5	Centrin-3	O15182	rs4873	0	0	1	1	-0.117722	0.0797468	0.139893	0.488197	0.888944	0.760313	1.03934
hPDI	CFB	seq.4129.72	Complement factor B	P00751	rs1048709	1	0	0	1	-0.312698	0.0555556	1.81708e-08	2.07147e-06	0.73147	0.656005	0.815618
hPDI	CFD	seq.13678.169	Complement factor D	P00746	rs71335276	1	0	1	1	-0.100654	0.0496732	0.0427324	0.256395	0.904246	0.820359	0.996711
hPDI	CFD	seq.2946.52	Complement factor D	P00746	rs71335276	1	0	1	1	-0.100654	0.0496732	0.0427324	0.256395	0.904246	0.820359	0.996711
hPDI	CFH	seq.4159.130	Complement factor H	P08603	rs70620	1	0	1	1	0.0512727	0.0272727	0.0601081	0.316261	1.05261	0.997821	1.11041
hPDI	CFHR1	seq.5982.50	Complement factor H-related protein 1	Q03591	rs537258488	1	0	1	1	0.142272	0.097541	0.14468	0.494805	1.15289	0.952268	1.39578
hPDI	CHL1	seq.3601.54	Neural cell adhesion molecule L1-like protein	O00533	rs13077895	1	0	0	1	0.0227074	0.0253275	0.369958	0.742149	1.02297	0.973425	1.07503
hPDI	CHL1	seq.8958.51	Neural cell adhesion molecule L1-like protein	O00533	rs13077895	1	0	0	1	0.0227074	0.0253275	0.369958	0.742149	1.02297	0.973425	1.07503
hPDI	CHRD	seq.13438.115	Chordin	Q9H2X0	rs34095724	0	0	1	1	0.0696809	0.0941489	0.459231	0.760986	1.07217	0.891499	1.28945
hPDI	CHST15	seq.14097.86	Carbohydrate sulfotransferase 15	Q7LFX5	rs6588740	1	0	0	1	0.0212121	0.0626263	0.734828	0.893451	1.02144	0.903449	1.15484
hPDI	CHST15	seq.4469.78	Carbohydrate sulfotransferase 15	Q7LFX5	rs6588740	1	0	0	1	0.0212121	0.0626263	0.734828	0.893451	1.02144	0.903449	1.15484
hPDI	CHST9	seq.11646.4	Carbohydrate sulfotransferase 9	Q7L1S5	rs9953270	0	0	1	1	0.025	0.0230769	0.27866	0.67114	1.02532	0.979972	1.07276
hPDI	CINP	seq.19383.131	Cyclin-dependent kinase 2-interacting protein	Q9BW66	rs3759562	0	0	1	1	0.125455	0.112727	0.26575	0.663905	1.13366	0.908927	1.41397
hPDI	CLN5	seq.8874.53	Ceroid-lipofuscinosis neuronal protein 5:Lumenal domain	O75503	rs700363	0	0	1	1	-0.00755814	0.0610465	0.901466	0.975637	0.99247	0.880549	1.11862
hPDI	CNPY3	seq.17327.3	Protein canopy homolog 3	Q9BT09	rs9471969	0	0	1	1	0.00070922	0.0453901	0.987534	0.995974	1.00071	0.915527	1.09382
hPDI	CNTFR	seq.14101.2	Ciliary neurotrophic factor receptor subunit alpha	P26992	rs10972159	1	0	1	1	-0.016129	0.0351254	0.646102	0.846482	0.984	0.918535	1.05413
hPDI	CNTFR	seq.2711.6	Ciliary neurotrophic factor receptor subunit alpha	P26992	rs10972159	1	0	1	1	-0.016129	0.0351254	0.646102	0.846482	0.984	0.918535	1.05413
hPDI	CNTN1	seq.2974.61	Contactin-1	Q12860	rs1838343	1	0	0	1	0.0235	0.0285	0.409621	0.744442	1.02378	0.968158	1.08259
hPDI	CNTN4	seq.3298.52	Contactin-4	Q8IWV2	rs163352	1	0	0	1	-0.0205575	0.025784	0.425278	0.757527	0.979652	0.931374	1.03043
hPDI	COL2A1	seq.18875.125	Chondrocalcin	P02458	rs10875723	0	0	1	1	0.0295714	0.00814286	0.000281692	0.0137627	1.03001	1.0137	1.04658
hPDI	COL6A3	seq.11196.31	Collagen alpha-3(VI) chain:Bovine pancreatic trypsin inhibitor/Kunitz inhibitor domain, isoform 1	P12111	rs11677932	1	0	0	1	-0.262319	0.0855072	0.00215643	0.036875	0.769266	0.650566	0.909623
hPDI	COL9A1	seq.6631.17	Collagen alpha-1(IX) chain	P20849	rs543674622	1	0	0	1	-0.136829	0.151197	0.365481	0.742149	0.872119	0.648446	1.17295
hPDI	CP	seq.17453.34	Ceruloplasmin	P00450	rs181648651	1	0	0	1	0.192351	0.110765	0.0824626	0.356553	1.2121	0.975556	1.50599
hPDI	CPB2	seq.3518.54	Carboxypeptidase B2	Q96IY4	rs9534312	0	0	1	1	-0.00383838	0.0119192	0.747427	0.893451	0.996169	0.973167	1.01972
hPDI	CPM	seq.9416.77	Carboxypeptidase M	P14384	rs1908671	1	0	0	1	-0.00990099	0.0623762	0.873881	0.955567	0.990148	0.876202	1.11891
hPDI	CR1	seq.19556.12	Complement receptor type 1	P17927	rs4083631	0	0	1	1	-0.111811	0.133858	0.403552	0.742149	0.894213	0.687858	1.16247
hPDI	CREG1	seq.9357.4	Protein CREG1	O75629	rs7513428	0	0	1	1	-0.0658986	0.0368664	0.0738567	0.350819	0.936226	0.870962	1.00638
hPDI	CRISPLD2	seq.5691.2	Cysteine-rich secretory protein LCCL domain-containing 2	Q9H0B8	rs190984919	0	0	1	1	0.0138241	0.0351885	0.694425	0.882792	1.01392	0.946348	1.08632
hPDI	CROT	seq.13929.27	Peroxisomal carnitine O-octanoyltransferase	Q9UKG9	rs31658	0	0	1	1	0.000542495	0.016094	0.97311	0.995974	1.00054	0.969474	1.03261
hPDI	CRP	seq.4337.49	C-reactive protein	P02741	rs1800947	1	1	0	1	0.11087	0.0641304	0.0838425	0.356553	1.11725	0.985283	1.26689
hPDI	CRTAC1	seq.5632.6	Cartilage acidic protein 1	Q9NQ79	rs684225	1	1	1	1	0.00924855	0.016185	0.567709	0.801672	1.00929	0.977777	1.04182
hPDI	CSF1R	seq.2638.12	Macrophage colony-stimulating factor 1 receptor	P07333	rs56048668	0	0	1	1	0.0193857	0.0303754	0.523342	0.774508	1.01957	0.960645	1.08212
hPDI	CST5	seq.3803.10	Cystatin-D	P28325	rs35138163	1	1	1	1	0.0226368	0.00920398	0.0139146	0.120562	1.02289	1.00461	1.04152
hPDI	CST7	seq.14038.130	Cystatin-F	O76096	rs142751091	0	0	1	1	-0.0111111	0.0150585	0.460597	0.760986	0.98895	0.960188	1.01857
hPDI	CTRB1	seq.5671.1	Chymotrypsinogen B	P17538	rs8051363	0	0	1	1	0.0371921	0.0157635	0.0183057	0.136099	1.03789	1.00632	1.07046
hPDI	CTSB	seq.8007.19	Cathepsin B	P07858	rs2740592	1	0	0	1	-0.0336066	0.0106557	0.00161134	0.0367386	0.966952	0.946966	0.987359
hPDI	CTSH	seq.8465.52	Cathepsin H	P09668	rs62013199	0	0	1	1	-0.00103306	0.0196281	0.958025	0.995974	0.998967	0.961266	1.03815
hPDI	CTSS	seq.3181.50	Cathepsin S	P25774	rs41271951	0	0	1	1	-0.0998582	0.0144681	5.12896e-12	8.77052e-10	0.904966	0.879664	0.930996
hPDI	CXCL10	seq.4141.79	C-X-C motif chemokine 10	P02778	rs11548618	0	0	1	1	0.016623	0.0183534	0.365087	0.742149	1.01676	0.980836	1.054
hPDI	CXCL12	seq.2330.2	Stromal cell-derived factor 1	P48061	rs1023264	1	0	0	1	-0.0441379	0.0413793	0.286122	0.675471	0.956822	0.882284	1.03766
hPDI	CXCL12	seq.3516.60	Stromal cell-derived factor 1	P48061	rs1023264	1	0	0	1	-0.0441379	0.0413793	0.286122	0.675471	0.956822	0.882284	1.03766
hPDI	CXCL12	seq.9278.9	Stromal cell-derived factor 1	P48061	rs138862128	1	0	0	1	-0.0441379	0.0413793	0.286122	0.675471	0.956822	0.882284	1.03766
hPDI	CYB5R2	seq.19143.38	NADH-cytochrome b5 reductase 2	Q6BCY4	rs12362956	0	0	1	1	0.0278027	0.0278027	0.317311	0.721761	1.02819	0.973662	1.08578
hPDI	CYTL1	seq.8402.22	Cytokine-like protein 1	Q9NRR1	rs11722554	0	0	1	1	-0.0156297	0.0229135	0.495164	0.767577	0.984492	0.941256	1.02971
hPDI	DEFB1	seq.6629.3	Beta-defensin 1	P60022	rs5743454	0	0	1	1	0.0374165	0.0340757	0.272187	0.664915	1.03813	0.971055	1.10983
hPDI	DEFB4A	seq.13397.88	Beta-defensin 4A	O15263	rs138861652	0	0	1	1	-0.0978417	0.0535971	0.0679251	0.340015	0.906792	0.816366	1.00723
hPDI	DNAJB11	seq.7110.2	DnaJ homolog subfamily B member 11	Q9UBS4	rs539963666	0	0	1	1	-0.0166369	0.123256	0.892629	0.96914	0.983501	0.772427	1.25225
hPDI	DNAJB14	seq.8037.53	DnaJ homolog subfamily B member 14:Lumenal domain	Q8TBM8	rs55797991	1	0	0	1	0.15119	0.0952381	0.112399	0.422424	1.16322	0.965146	1.40194
hPDI	DNER	seq.11442.1	Delta and Notch-like epidermal growth factor-related receptor:Cytoplasmic domain	Q8NFT8	rs62193248	0	0	1	1	-0.0113514	0.0318919	0.721891	0.893451	0.988713	0.928802	1.05249
hPDI	DNPH1	seq.17785.11	2'-deoxynucleoside 5'-phosphate N-hydrolase 1	O43598	rs144767533	0	0	1	1	-0.17707	0.056051	0.00158262	0.0367386	0.837721	0.750564	0.934999
hPDI	DSG2	seq.20517.1	Desmoglein-2	Q14126	rs9304098	1	0	1	1	0.0489474	0.0294737	0.0967708	0.38378	1.05017	0.991218	1.11262
hPDI	DSG2	seq.9484.75	Desmoglein-2	Q14126	rs9304098	1	0	1	1	0.0489474	0.0294737	0.0967708	0.38378	1.05017	0.991218	1.11262
hPDI	ECH1	seq.12662.82	Delta(3,5)-Delta(2,4)-dienoyl-CoA isomerase, mitochondrial	Q13011	rs2229259	0	0	1	1	-0.021875	0.0205357	0.286778	0.675471	0.978363	0.939765	1.01854
hPDI	ECM1	seq.3366.51	Extracellular matrix protein 1	Q16610	rs3737240	0	0	1	1	-0.0202381	0.00833333	0.0151584	0.120562	0.979965	0.964089	0.996103
hPDI	EFEMP1	seq.8480.29	EGF-containing fibulin-like extracellular matrix protein 1	Q12805	rs1346790	0	0	1	1	0.00803571	0.0508929	0.87454	0.955567	1.00807	0.912366	1.11381
hPDI	EGFLAM	seq.12338.27	Pikachurin	Q63HQ2	rs113400125	1	1	1	1	-0.00942029	0.0271014	0.728145	0.893451	0.990624	0.939376	1.04467
hPDI	EGLN1	seq.9901.28	Egl nine homolog 1	Q9GZT9	rs187721652	1	0	0	1	-0.359459	0.443423	0.417569	0.747689	0.698054	0.292711	1.66471
hPDI	ELMO1	seq.12764.3	Engulfment and cell motility protein 1	Q92556	rs7782999	0	0	1	1	0.0304762	0.0657143	0.642814	0.846482	1.03095	0.906355	1.17266
hPDI	ENPP5	seq.6556.5	Ectonucleotide pyrophosphatase/phosphodiesterase family member 5	Q9UJA9	rs1047153	1	0	0	1	0.00373444	0.00802213	0.641561	0.846482	1.00374	0.988083	1.01965
hPDI	EPB41	seq.4706.17	Protein 4.1	P11171	rs204074	0	0	1	1	0.0418367	0.106122	0.693411	0.882792	1.04272	0.846908	1.28382
hPDI	EPHA10	seq.6036.78	Ephrin type-A receptor 10	Q5JZY3	rs12074120	0	0	1	1	-0.184615	0.0820513	0.0244489	0.167231	0.831424	0.707912	0.976486
hPDI	EPHA5	seq.3806.55	Ephrin type-A receptor 5	P54756	rs9790818	1	0	0	1	0.0236111	0.104167	0.820683	0.914096	1.02389	0.834806	1.25581
hPDI	ESAM	seq.7841.84	Endothelial cell-selective adhesion molecule	Q96AP7	rs61753651	0	0	1	1	-0.0715475	0.0417765	0.0867816	0.356553	0.930952	0.857761	1.01039
hPDI	ESM1	seq.3805.16	Endothelial cell-specific molecule 1	Q9NQ30	rs4242051	1	0	0	1	0.0202703	0.0452703	0.654326	0.847649	1.02048	0.933831	1.11516
hPDI	ESS2	seq.11356.19	Protein DGCR14	Q96DF8	rs715544	0	1	0	1	0.0747191	0.0561798	0.183518	0.550555	1.07758	0.965226	1.20302
hPDI	EVL	seq.11656.110	Ena/VASP-like protein	Q9UI08	rs75416067	1	0	0	1	-0.0248276	0.0255172	0.330567	0.721761	0.975478	0.927891	1.02551
hPDI	FAH	seq.11424.4	Fumarylacetoacetase	P16930	rs11555096	1	0	0	1	0.00887534	0.0131436	0.499512	0.767577	1.00891	0.983256	1.03524
hPDI	FAM20B	seq.7198.197	Glycosaminoglycan xylosylkinase	O75063	rs67498652	1	0	0	1	-0.0314607	0.0640449	0.623265	0.8392	0.969029	0.854714	1.09863
hPDI	FAS	seq.9218.7	Tumor necrosis factor receptor superfamily member 6	P25445	rs7911226	0	0	1	1	-0.00846774	0.0241935	0.726339	0.893451	0.991568	0.945646	1.03972
hPDI	FBP1	seq.7206.20	Fructose-1,6-bisphosphatase 1	P09467	rs2460137	1	0	1	1	0.00324324	0.0664865	0.961094	0.995974	1.00325	0.880672	1.14289
hPDI	FCRL6	seq.6617.12	Fc receptor-like protein 6	Q6DN72	rs57198275	1	0	0	1	0.02	0.0466667	0.668235	0.862402	1.0202	0.931027	1.11792
hPDI	FGFBP1	seq.15494.11	Fibroblast growth factor-binding protein 1	Q14512	rs9968276	0	0	1	1	0.0861538	0.104615	0.410207	0.744442	1.08997	0.887903	1.33803
hPDI	FGFR1	seq.5532.53	Fibroblast growth factor receptor 1	P11362	rs10101096	1	0	1	1	0.170787	0.0741573	0.0212771	0.1516	1.18624	1.02576	1.37182
hPDI	FGFR3	seq.13669.6	Fibroblast growth factor receptor 3:Extracellular domain	P22607	rs2403274	1	0	0	1	0.113295	0.0364162	0.00186385	0.036875	1.11996	1.04281	1.20282
hPDI	FGG	seq.4989.7	Fibrinogen gamma chain	P02679	rs4220	0	0	1	1	0.0214689	0.0412429	0.602682	0.830947	1.0217	0.942361	1.10772
hPDI	FKBP1B	seq.11568.2	Peptidyl-prolyl cis-trans isomerase FKBP1B	P68106	rs55788848	0	0	1	1	0.0752896	0.027027	0.00534099	0.0657171	1.0782	1.02257	1.13685
hPDI	FKBP2	seq.9339.204	Peptidyl-prolyl cis-trans isomerase FKBP2	P26885	rs4672	0	0	1	1	-0.178824	0.12	0.136173	0.485115	0.836253	0.660985	1.058
hPDI	FLRT2	seq.13122.19	Leucine-rich repeat transmembrane protein FLRT2	O43155	rs36101989	1	0	0	1	0.0630037	0.0234432	0.00719891	0.0820676	1.06503	1.0172	1.11511
hPDI	FN1	seq.3434.34	Fibronectin Fragment 3	P02751	rs1250258	0	0	1	1	-0.00440252	0.0402516	0.912905	0.984901	0.995607	0.920079	1.07734
hPDI	FOLR2	seq.15587.20	Folate receptor beta	P14207	rs536192362	1	1	1	1	-0.0240903	0.147302	0.870091	0.955567	0.976198	0.731394	1.30294
hPDI	FRZB	seq.2841.13	Secreted frizzled-related protein 3	Q92765	rs288326	1	0	0	1	0.00579439	0.0164486	0.724634	0.893451	1.00581	0.973902	1.03877
hPDI	FTL	seq.15324.58	Ferritin light chain	P02792	rs192331981	1	0	1	1	0.0962264	0.126792	0.447895	0.760986	1.10101	0.858742	1.41162
hPDI	GAS6	seq.15391.114	Growth arrest-specific protein 6	Q14393	rs6602909	1	0	1	1	-0.0388462	0.0238462	0.103306	0.401485	0.961899	0.917975	1.00792
hPDI	GATM	seq.18188.12	Glycine amidinotransferase, mitochondrial	P50440	rs1153858	0	0	1	1	-0.018232	0.0342541	0.594547	0.823807	0.981933	0.918172	1.05012
hPDI	GFRA2	seq.2515.14	GDNF family receptor alpha-2	O00451	rs15881	1	0	0	1	-0.00582524	0.0187702	0.756299	0.893451	0.994192	0.95828	1.03145
hPDI	GHR	seq.2948.58	Growth hormone receptor	P10912	rs4610468	1	0	0	1	0.0425837	0.030622	0.164339	0.535276	1.0435	0.982716	1.10805
hPDI	GHRL	seq.23581.131	Obestatin	Q9UBU3	rs34911341	1	1	1	1	0.0906522	0.0704348	0.198081	0.583999	1.09489	0.953706	1.25697
hPDI	GHRL	seq.8447.11	Appetite-regulating hormone	Q9UBU3	rs34911341	1	1	1	1	0.0906522	0.0704348	0.198081	0.583999	1.09489	0.953706	1.25697
hPDI	GNMT	seq.14006.36	Glycine N-methyltransferase	Q14749	rs6940814	0	0	1	1	-0.0589041	0.0255708	0.0212467	0.1516	0.942797	0.89671	0.991253
hPDI	GNPDA1	seq.8909.77	Glucosamine-6-phosphate isomerase 1	P46926	rs2232195	0	0	1	1	-0.0965517	0.115517	0.403256	0.742149	0.907963	0.723999	1.13867
hPDI	GPC5	seq.4991.12	Glypican-5	P78333	rs342706	0	0	1	1	0.00585009	0.0115174	0.611498	0.836529	1.00587	0.983415	1.02883
hPDI	GPD1	seq.13697.51	Glycerol-3-phosphate dehydrogenase [NAD(+)], cytoplasmic	P21695	rs199902085	1	0	0	1	0.372222	0.469281	0.427676	0.757723	1.45096	0.578354	3.64011
hPDI	GPNMB	seq.5080.131	Transmembrane glycoprotein NMB:Extracellular domain	Q14956	rs140122424	1	1	0	2	0.00311438	0.041357	0.939972	0.991398	1.00312	0.925015	1.08782
hPDI	GPNMB	seq.8240.207	Transmembrane glycoprotein NMB:Extracellular domain	Q14956	rs140122424	1	1	0	2	0.00311438	0.041357	0.939972	0.991398	1.00312	0.925015	1.08782
hPDI	GPNMB	seq.8289.8	Transmembrane glycoprotein NMB:Extracellular domain	Q14956	rs140122424	1	1	0	2	0.00311438	0.041357	0.939972	0.991398	1.00312	0.925015	1.08782
hPDI	GPNMB	seq.8606.39	Transmembrane glycoprotein NMB:Cytoplasmic domain	Q14956	rs1728326	1	1	0	2	0.00311438	0.041357	0.939972	0.991398	1.00312	0.925015	1.08782
hPDI	GREM1	seq.18878.15	Gremlin-1	O60565	rs2293582	0	0	1	1	-0.0021978	0.00842491	0.794193	0.908408	0.997805	0.981463	1.01442
hPDI	GSN	seq.16607.78	Gelsolin	P06396	rs10985196	1	1	1	1	-0.132414	0.0468966	0.00474981	0.0649774	0.875978	0.799051	0.960312
hPDI	GSN	seq.4775.34	Gelsolin	P06396	rs10985196	1	1	1	1	-0.132414	0.0468966	0.00474981	0.0649774	0.875978	0.799051	0.960312
hPDI	GSR	seq.19273.3	Glutathione reductase, mitochondrial	P00390	rs191237215	0	0	1	1	0.00174072	0.0272561	0.949077	0.992613	1.00174	0.949632	1.05671
hPDI	GSTA1	seq.12446.49	Glutathione S-transferase A1	P08263	rs2608631	1	0	1	1	-0.0197832	0.0157182	0.208167	0.598263	0.980411	0.950668	1.01109
hPDI	GSTA1	seq.17138.8	Glutathione S-transferase A1	P08263	rs2608631	1	0	1	1	-0.0197832	0.0157182	0.208167	0.598263	0.980411	0.950668	1.01109
hPDI	GSTO1	seq.12436.84	Glutathione S-transferase omega-1	P78417	rs45596840	0	0	1	1	-0.0216545	0.00729927	0.00301047	0.0447644	0.978578	0.964678	0.992679
hPDI	HAMP	seq.3504.58	Hepcidin	P81172	rs185716928	1	0	0	1	0.105775	0.217042	0.626013	0.839594	1.11157	0.726419	1.70093
hPDI	HAPLN4	seq.6455.52	Hyaluronan and proteoglycan link protein 4	Q86UW8	rs10403273	0	0	1	1	0.224107	0.0696429	0.00129111	0.0367386	1.25121	1.09156	1.4342
hPDI	HAVCR1	seq.9021.1	Hepatitis A virus cellular receptor 1	Q96D42	rs13173581	0	0	1	1	0.000537634	0.0166667	0.974266	0.995974	1.00054	0.968382	1.03376
hPDI	HAVCR2	seq.11481.25	Hepatitis A virus cellular receptor 2	Q8TDQ0	rs6873659	0	0	1	1	-0.00753846	0.0112308	0.502072	0.767577	0.99249	0.970882	1.01458
hPDI	HBQ1	seq.7965.25	Hemoglobin subunit theta-1	P09105	rs1005364	0	0	1	1	-0.0362903	0.0701613	0.604988	0.830947	0.96436	0.84046	1.10653
hPDI	HDGFL3	seq.18899.82	Hepatoma-derived growth factor-related protein 3	Q9Y3E1	rs9919979	0	0	1	1	0.0853933	0.0595506	0.151583	0.513281	1.08915	0.96916	1.22399
hPDI	HEXB	seq.6075.61	Beta-hexosaminidase subunit beta	P07686	rs13164140	0	0	1	1	0.0488971	0.0246324	0.0471362	0.268676	1.05011	1.00062	1.10205
hPDI	HGD	seq.9832.33	Homogentisate 1,2-dioxygenase	Q93099	rs2042482	1	0	0	1	0.0804878	0.0544715	0.139512	0.488197	1.08382	0.974066	1.20593
hPDI	HSPA1A	seq.10749.18	Heat shock 70 kDa protein 1A	P0DMV8	rs6929057	0	0	1	1	-0.2	0.0646465	0.00197644	0.036875	0.818731	0.721295	0.929329
hPDI	HSPA1A	seq.16780.6	Heat shock 70 kDa protein 1A	P0DMV8	rs6929057	0	0	1	1	-0.2	0.0646465	0.00197644	0.036875	0.818731	0.721295	0.929329
hPDI	HTATIP2	seq.10630.5	Oxidoreductase HTATIP2	Q9BUP3	rs10437608	1	1	0	1	0.0100548	0.0104205	0.334589	0.724236	1.01011	0.989684	1.03095
hPDI	HTRA1	seq.15594.47	Serine protease HTRA1	Q92743	rs61871680	1	0	0	1	0.000917431	0.0697248	0.989502	0.995974	1.00092	0.873067	1.14749
hPDI	ICAM5	seq.5124.62	Intercellular adhesion molecule 5	Q9UMF0	rs281439	0	0	1	1	0.000868486	0.00868486	0.920344	0.986701	1.00087	0.983976	1.01805
hPDI	IFNAR1	seq.6055.53	Interferon alpha/beta receptor 1	P17181	rs142890975	1	0	0	1	-0.0886859	0.103477	0.391411	0.742149	0.915133	0.747142	1.1209
hPDI	IGDCC4	seq.9793.145	Immunoglobulin superfamily DCC subclass member 4	Q8TDY8	rs35223184	1	0	1	1	0.0183308	0.0264531	0.488336	0.767577	1.0185	0.967038	1.0727
hPDI	IGF1R	seq.4232.19	Insulin-like growth factor 1 receptor	P08069	rs2872060	1	0	0	1	0.125806	0.0903226	0.163663	0.535276	1.13406	0.950064	1.3537
hPDI	IGFBP1	seq.13741.36	Insulin-like growth factor-binding protein 1	P08833	rs3828998	1	0	0	1	0.0493506	0.074026	0.504985	0.767577	1.05059	0.9087	1.21463
hPDI	IGFBP1	seq.2771.35	Insulin-like growth factor-binding protein 1	P08833	rs3828998	1	0	0	1	0.0493506	0.074026	0.504985	0.767577	1.05059	0.9087	1.21463
hPDI	IGFBP2	seq.22985.160	Insulin-like growth factor-binding protein 2	P18065	rs4674100	1	1	1	1	0.0245614	0.115789	0.832012	0.920868	1.02487	0.81678	1.28596
hPDI	IGFBP2	seq.2570.72	Insulin-like growth factor-binding protein 2	P18065	rs4674100	1	1	1	1	0.0245614	0.115789	0.832012	0.920868	1.02487	0.81678	1.28596
hPDI	IGFBP2	seq.8469.41	Insulin-like growth factor-binding protein 2	P18065	rs4674100	1	1	1	1	0.0245614	0.115789	0.832012	0.920868	1.02487	0.81678	1.28596
hPDI	IGFBP2	seq.8819.3	Insulin-like growth factor-binding protein 2	P18065	rs4674100	1	1	1	1	0.0245614	0.115789	0.832012	0.920868	1.02487	0.81678	1.28596
hPDI	IGFBP3	seq.2571.12	Insulin-like growth factor-binding protein 3	P17936	rs145188037	0	0	1	1	0.0420233	0.0226654	0.0637281	0.325299	1.04292	0.997602	1.09029
hPDI	IGLON5	seq.6478.2	IgLON family member 5	A6NGN9	rs148108087	1	0	0	1	0.136098	0.0609756	0.025615	0.171771	1.14579	1.01672	1.29125
hPDI	IL1R1	seq.2991.9	Interleukin-1 receptor type 1	P14778	rs7588201	1	0	0	1	-0.0347594	0.0320856	0.27866	0.67114	0.965838	0.906969	1.02853
hPDI	IL1RAP	seq.14048.7	Interleukin-1 Receptor accessory protein	Q9NPH3	rs2885373	1	0	1	1	-0.00606916	0.0057163	0.288359	0.675471	0.993949	0.982875	1.00515
hPDI	IL1RAP	seq.2630.12	Interleukin-1 Receptor accessory protein	Q9NPH3	rs2885373	1	0	1	1	-0.00606916	0.0057163	0.288359	0.675471	0.993949	0.982875	1.00515
hPDI	IL1RL2	seq.2994.71	Interleukin-1 receptor-like 2	Q9HB29	rs3917265	0	0	1	1	0.066242	0.0356688	0.0632908	0.325299	1.06849	0.996338	1.14586
hPDI	ITIH1	seq.7955.195	Inter-alpha-trypsin inhibitor heavy chain H1	P19827	rs1042779	0	0	1	1	0.0240234	0.0109375	0.0280613	0.181075	1.02431	1.00259	1.04651
hPDI	ITIH3	seq.7145.1	Inter-alpha-trypsin inhibitor heavy chain H3	Q06033	rs2071044	0	0	1	1	-0.0135135	0.0114345	0.237278	0.633703	0.986577	0.964712	1.00894
hPDI	ITIH5	seq.8233.2	Inter-alpha-trypsin inhibitor heavy chain H5	Q86UX2	rs12761343	1	0	0	1	0.0123167	0.0187683	0.511663	0.770876	1.01239	0.975828	1.05033
hPDI	KLK12	seq.3199.54	Kallikrein-12	Q9UKR0	rs3745540	1	0	0	1	-0.0847826	0.0413043	0.0401083	0.244947	0.918712	0.847267	0.996181
hPDI	KLK13	seq.11152.46	Kallikrein-13	Q9UKR3	rs3760739	0	0	1	1	-0.0123874	0.0135135	0.359317	0.742149	0.987689	0.961872	1.0142
hPDI	KLK14	seq.3681.87	Kallikrein-14	Q9P0G3	rs36120499	1	0	0	1	0.020202	0.0292929	0.490411	0.767577	1.02041	0.963472	1.08071
hPDI	KLK3	seq.21232.39	Benign Prostate specific Antigen	P07288	rs2659051	0	0	1	1	2.09545	0.107576	1.6589e-84	5.67345e-82	8.12914	6.58376	10.0372
hPDI	KLK3	seq.4330.4	Prostate-specific antigen	P07288	rs2659051	0	0	1	1	2.09545	0.107576	1.6589e-84	5.67345e-82	8.12914	6.58376	10.0372
hPDI	KPNA2	seq.2860.19	Importin subunit alpha-1	P52292	rs34931250	0	0	1	1	-0.0690909	0.115455	0.549556	0.79978	0.933242	0.744247	1.17023
hPDI	KYNU	seq.4559.64	Kynureninase	Q16719	rs12477146	1	0	1	1	-0.00451613	0.0156989	0.773598	0.8999	0.995494	0.965329	1.0266
hPDI	LAG3	seq.9950.229	Lymphocyte activation gene 3 protein	P18627	rs3782735	0	0	1	1	-0.0651163	0.048062	0.175469	0.547037	0.936959	0.852725	1.02951
hPDI	LAMC2	seq.9580.5	Laminin subunit gamma-2	Q13753	rs2276543	0	0	1	1	0.0324717	0.0100162	0.00118721	0.0367386	1.033	1.01292	1.05348
hPDI	LBP	seq.3074.6	Lipopolysaccharide-binding protein	P18428	rs2232613	1	0	0	1	0.00618459	0.0096099	0.519858	0.774508	1.0062	0.987429	1.02534
hPDI	LDHA	seq.15414.316	L-lactate dehydrogenase A chain	P00338	rs111294128	1	0	1	1	-0.0207317	0.120732	0.86366	0.952812	0.979482	0.773085	1.24098
hPDI	LDHA	seq.9761.89	L-lactate dehydrogenase A chain	P00338	rs111294128	1	0	1	1	-0.0207317	0.120732	0.86366	0.952812	0.979482	0.773085	1.24098
hPDI	LECT2	seq.16763.11	Leukocyte cell-derived chemotaxin-2	O14960	rs62623707	1	0	1	1	0.000719424	0.0104317	0.945017	0.991398	1.00072	0.980467	1.02139
hPDI	LEPR	seq.5400.52	Leptin receptor, soluble	P48357	rs61781309	1	1	1	1	0.0045911	0.00530846	0.387113	0.742149	1.0046	0.994203	1.01511
hPDI	LGALS2	seq.3033.57	Galectin-2	P05162	rs5756736	1	0	0	1	0.0671498	0.0275362	0.0147444	0.120562	1.06946	1.01327	1.12876
hPDI	LGALS3BP	seq.5000.52	Galectin-3-binding protein	Q08380	rs3826311	0	0	1	1	0	0.038191	1	1	1	0.927879	1.07773
hPDI	LGMN	seq.7840.64	Legumain	Q99538	rs2236264	0	0	1	1	-0.0578616	0.0465409	0.213778	0.608489	0.943781	0.861499	1.03392
hPDI	LINGO1	seq.6620.82	Leucine-rich repeat and immunoglobulin-like domain-containing nogo receptor-interacting protein 1	Q96FE5	rs62007781	0	0	1	1	-0.0354839	0.0919355	0.699523	0.882792	0.965138	0.805995	1.1557
hPDI	LRIG1	seq.18831.6	Leucine-rich repeats and immunoglobulin-like domains protein 1	Q96JA1	rs2306272	0	0	1	1	-0.00374251	0.00913174	0.681926	0.875303	0.996264	0.978592	1.01426
hPDI	LRP11	seq.15472.16	Low-density lipoprotein receptor-related protein 11	Q86VZ4	rs9479810	0	0	1	1	0.0274783	0.00991304	0.0055725	0.0657171	1.02786	1.00808	1.04803
hPDI	LSAMP	seq.2999.6	Limbic system-associated membrane protein	Q13449	rs1541871	1	0	0	1	0.0128713	0.0391089	0.74207	0.893451	1.01295	0.938209	1.09365
hPDI	LTBP4	seq.13133.73	Latent-transforming growth factor beta-binding protein 4	Q8N2S1	rs199875504	1	0	0	1	-0.109737	0.11849	0.354378	0.742149	0.896069	0.710364	1.13032
hPDI	MAN1A2	seq.9077.10	Mannosyl-oligosaccharide 1,2-alpha-mannosidase IB	O60476	rs73013841	1	1	0	1	-0.0743243	0.0290541	0.0105234	0.105853	0.928371	0.876981	0.982772
hPDI	MANBA	seq.6382.17	Beta-mannosidase	O00462	rs223492	0	0	1	1	0.00449438	0.0137079	0.743011	0.893451	1.0045	0.977875	1.03186
hPDI	MANSC1	seq.9557.5	MANSC domain-containing protein 1	Q9H8J5	rs3825259	1	0	0	1	-0.0200521	0.0226562	0.376126	0.742149	0.980148	0.937575	1.02465
hPDI	MASP1	seq.8091.16	Mannan-binding lectin serine protease 1:Mannan-binding lectin serine protease 1 heavy chain	P48740	rs4455312	0	0	1	1	0.101695	0.10339	0.325309	0.721761	1.10705	0.903979	1.35573
hPDI	MATN2	seq.3325.2	Matrilin-2	O00339	rs78548919	1	0	0	1	-0.0942029	0.0528986	0.0749415	0.351096	0.910098	0.820465	1.00952
hPDI	MCEMP1	seq.6283.60	Mast cell-expressed membrane protein 1	Q8IX19	rs1047286	1	0	0	1	-0.0269841	0.119048	0.820683	0.914096	0.973377	0.770807	1.22918
hPDI	MET	seq.11814.29	Hepatocyte growth factor receptor	P08581	rs10435378	1	0	0	1	0.0351145	0.0427481	0.411402	0.744442	1.03574	0.952494	1.12626
hPDI	MET	seq.2837.3	Hepatocyte growth factor receptor	P08581	rs10435378	1	0	0	1	0.0351145	0.0427481	0.411402	0.744442	1.03574	0.952494	1.12626
hPDI	MFAP2	seq.9294.45	Microfibrillar-associated protein 2	P55001	rs2235933	0	0	1	1	0.00471698	0.0632075	0.940512	0.991398	1.00473	0.887657	1.13724
hPDI	MGAT2	seq.6909.40	Alpha-1,6-mannosyl-glycoprotein 2-beta-N-acetylglucosaminyltransferase	Q10469	rs7519	0	0	1	1	-0.0961832	0.0427481	0.0244489	0.167231	0.908298	0.835296	0.98768
hPDI	MMP1	seq.4924.32	Interstitial collagenase	P03956	rs534191	0	0	1	1	-0.00623557	0.013164	0.635725	0.845984	0.993784	0.968471	1.01976
hPDI	MMP10	seq.10479.18	Stromelysin-2	P09238	rs486055	0	0	1	1	-0.0221053	0.02	0.269046	0.663905	0.978137	0.940536	1.01724
hPDI	MMP10	seq.8479.4	Stromelysin-2	P09238	rs486055	0	0	1	1	-0.0221053	0.02	0.269046	0.663905	0.978137	0.940536	1.01724
hPDI	MMP12	seq.4496.60	Macrophage metalloelastase	P39900	rs28381684	0	0	1	1	-0.00828652	0.0113764	0.466372	0.766598	0.991748	0.969879	1.01411
hPDI	MPST	seq.12686.15	3-mercaptopyruvate sulfurtransferase	P25325	rs201058049	0	0	1	1	-0.0612048	0.0671084	0.361754	0.742149	0.940631	0.824699	1.07286
hPDI	MRC2	seq.3041.55	C-type mannose receptor 2	Q9UBG0	rs113859572	0	0	1	1	-0.0361582	0.0591808	0.541214	0.791005	0.964488	0.858857	1.08311
hPDI	MUSK	seq.11547.84	Muscle, skeletal receptor tyrosine-protein kinase	O15146	rs3001148	1	0	0	1	0.153374	0.0874233	0.0793644	0.356553	1.16576	0.982185	1.38365
hPDI	MXRA8	seq.10521.10	Matrix-remodeling-associated protein 8:Extracellular domain	Q9BRK3	rs181929025	1	1	0	1	0.00173913	0.0652174	0.978726	0.995974	1.00174	0.881538	1.13833
hPDI	MYBPC1	seq.7648.9	Myosin-binding protein C, slow-type	Q00872	rs3817552	0	0	1	1	0.0641509	0.0716981	0.370928	0.742149	1.06625	0.926467	1.22713
hPDI	MYZAP	seq.9055.81	Myocardial zonula adherens protein	P0CAP1	rs4774967	1	0	0	1	-0.00138889	0.0847222	0.986921	0.995974	0.998612	0.845824	1.179
hPDI	NAAA	seq.3173.49	N-acylethanolamine-hydrolyzing acid amidase	Q02083	rs55967764	0	0	1	1	0.00727273	0.0100826	0.470718	0.766598	1.0073	0.987588	1.0274
hPDI	NCAM1	seq.20161.41	Neural cell adhesion molecule 1	P13591	rs2288158	1	0	1	1	0.0651376	0.0250765	0.00938884	0.100343	1.06731	1.01612	1.12107
hPDI	NCAM1	seq.4498.62	Neural cell adhesion molecule 1, 120 kDa isoform	P13591	rs2288158	1	0	1	1	0.0651376	0.0250765	0.00938884	0.100343	1.06731	1.01612	1.12107
hPDI	NCAN	seq.15573.110	Neurocan core protein	O14594	rs2228603	1	0	0	1	-0.0497006	0.0311377	0.110454	0.419727	0.951514	0.89518	1.01139
hPDI	NCR1	seq.8360.169	Natural cytotoxicity triggering receptor 1	O76036	rs2278428	0	0	1	1	0.0467269	0.023702	0.0486749	0.272898	1.04784	1.00027	1.09766
hPDI	NDE1	seq.9765.4	Nuclear distribution protein nudE homolog 1	Q9NXR1	rs7206272	0	0	1	1	0.0607595	0.0822785	0.460234	0.760986	1.06264	0.904379	1.2486
hPDI	NEGR1	seq.7050.5	Neuronal growth regulator 1	Q7Z3B1	rs111333535	1	1	1	1	0.0136364	0.0439394	0.756299	0.893451	1.01373	0.93008	1.1049
hPDI	NEGR1	seq.13109.82	Neuronal growth regulator 1	Q7Z3B1	rs113371150	1	1	1	1	0.0136364	0.0439394	0.756299	0.893451	1.01373	0.93008	1.1049
hPDI	NFASC	seq.7179.69	Neurofascin	O94856	rs16854533	0	0	1	1	0.00857143	0.0383673	0.823221	0.914096	1.00861	0.935543	1.08738
hPDI	NLGN1	seq.15620.4	Neuroligin-1	Q8N2Q7	rs557382	1	0	0	1	-0.0330827	0.0481203	0.491768	0.767577	0.967459	0.880383	1.06315
hPDI	NNMT	seq.19376.74	Nicotinamide N-methyltransferase	P40261	rs2604277	0	0	1	1	-0.117323	0.104724	0.262586	0.663905	0.889298	0.724276	1.09192
hPDI	NOTUM	seq.8252.2	Palmitoleoyl-protein carboxylesterase NOTUM	Q6P988	rs62078699	0	0	1	1	0.0643357	0.0888112	0.468814	0.766598	1.06645	0.896072	1.26922
hPDI	NPNT	seq.6342.10	Nephronectin	Q6UXI9	rs34712979	1	0	1	1	-0.118878	0.0341837	0.000505902	0.0216273	0.887917	0.830375	0.949445
hPDI	NPPB	seq.16751.15	Natriuretic peptides B	P16860	rs198389	0	0	1	1	-0.0488889	0.0633333	0.440156	0.760157	0.952287	0.841119	1.07815
hPDI	NPTXR	seq.8997.4	Neuronal pentraxin receptor	O95502	rs12628473	1	0	0	1	0.0375081	0.0120723	0.00189027	0.036875	1.03822	1.01394	1.06308
hPDI	NT5C3B	seq.19135.5	7-methylguanosine phosphate-specific 5'-nucleotidase	Q969T7	rs6503667	0	0	1	1	0.00272873	0.0101124	0.787282	0.90775	1.00273	0.983054	1.02281
hPDI	NTM	seq.10907.116	Neurotrimin	Q9P121	rs2511504	1	0	0	1	0.0179558	0.0157459	0.25414	0.658454	1.01812	0.987177	1.05003
hPDI	NTM	seq.20550.38	Neurotrimin	Q9P121	rs2511504	1	0	0	1	0.0179558	0.0157459	0.25414	0.658454	1.01812	0.987177	1.05003
hPDI	NTNG1	seq.5637.81	Netrin-G1	Q9Y2I2	rs115668827	0	0	1	1	0.00816327	0.0100529	0.416774	0.747689	1.0082	0.988526	1.02826
hPDI	NTRK3	seq.2658.27	NT-3 growth factor receptor	Q16288	rs28735437	1	0	0	1	0.0855932	0.0338983	0.0115698	0.112547	1.08936	1.01934	1.1642
hPDI	OXT	seq.8356.88	Oxytocin-neurophysin 1	P01178	rs877172	0	0	1	1	-0.00575342	0.0189041	0.760863	0.893451	0.994263	0.958098	1.03179
hPDI	PARK7	seq.19545.145	Oxidized Protein deglycase DJ-1	Q99497	rs226251	1	0	1	1	-0.0848837	0.0662791	0.200298	0.585488	0.918619	0.80671	1.04605
hPDI	PARK7	seq.9845.33	Protein DJ-1	Q99497	rs226251	1	0	1	1	-0.0848837	0.0662791	0.200298	0.585488	0.918619	0.80671	1.04605
hPDI	PARVA	seq.13434.172	Alpha-parvin	Q9NVD7	rs4757383	0	0	1	1	-0.0459534	0.0699588	0.511269	0.770876	0.955087	0.832708	1.09545
hPDI	PCDH10	seq.9018.38	Protocadherin-10:Extracellular domain	Q9P2E7	rs67318416	1	0	0	1	-0.0463636	0.0536364	0.387364	0.742149	0.954695	0.859426	1.06052
hPDI	PCOLCE	seq.11237.49	Procollagen C-endopeptidase enhancer 1	Q15113	rs7385804	1	1	1	1	-0.052795	0.0360248	0.14278	0.493239	0.948574	0.883907	1.01797
hPDI	PCSK9	seq.5231.79	Proprotein convertase subtilisin/kexin type 9	Q8NBP7	rs11591147	1	1	1	1	0.0269058	0.0242152	0.266521	0.663905	1.02727	0.979654	1.0772
hPDI	PCSK9	seq.8246.9	Proprotein convertase subtilisin/kexin type 9	Q8NBP7	rs11591147	1	1	1	1	0.0269058	0.0242152	0.266521	0.663905	1.02727	0.979654	1.0772
hPDI	PDCD6	seq.19488.1	Programmed cell death protein 6	O75340	rs111451538	1	1	0	1	0.898877	0.36497	0.0137826	0.120562	2.45684	1.20146	5.02396
hPDI	PDGFRB	seq.3459.49	Platelet-derived growth factor receptor beta	P09619	rs3816018	0	0	1	1	0.00448393	0.00482234	0.352462	0.742149	1.00449	0.995044	1.01403
hPDI	PDXK	seq.11098.1	Pyridoxal kinase	O00764	rs77734576	0	0	1	1	0.0245092	0.0386675	0.526181	0.774508	1.02481	0.950014	1.1055
hPDI	PEAR1	seq.8275.31	Platelet endothelial aggregation receptor 1:Extracellular domain	Q5VY43	rs4661012	1	1	1	1	-0.0151832	0.0303665	0.617075	0.837459	0.984931	0.92802	1.04533
hPDI	PENK	seq.9076.25	Proenkephalin-A	P01210	rs2576575	0	0	1	1	0.0210084	0.0115546	0.0690363	0.340015	1.02123	0.998363	1.04462
hPDI	PGLYRP2	seq.5601.2	N-acetylmuramoyl-L-alanine amidase	Q96PD5	rs140755383	1	0	1	1	-0.0161017	0.0217514	0.459142	0.760986	0.984027	0.942957	1.02689
hPDI	PIGR	seq.3216.2	Polymeric immunoglobulin receptor	P01833	rs748844	0	0	1	1	-0.034507	0.0394366	0.381574	0.742149	0.966082	0.894221	1.04372
hPDI	PILRA	seq.8825.4	Paired immunoglobulin-like type 2 receptor alpha	Q9UKJ1	rs1859788	1	0	1	1	-0.0135464	0.00456621	0.00301047	0.0447644	0.986545	0.977755	0.995414
hPDI	PKLR	seq.11203.97	Pyruvate kinase PKLR	P30613	rs115736167	0	0	1	1	0.115238	0.112857	0.307208	0.709901	1.12214	0.899459	1.39995
hPDI	PLAT	seq.2212.69	Tissue-type plasminogen activator	P00750	rs2020921	1	0	0	1	-0.00816327	0.0345238	0.813081	0.914096	0.99187	0.926974	1.06131
hPDI	PLCG1	seq.4563.61	1-phosphatidylinositol 4,5-bisphosphate phosphodiesterase gamma-1	P19174	rs753381	1	0	0	1	-0.0626866	0.0820896	0.445084	0.760986	0.939238	0.799649	1.10319
hPDI	PLOD3	seq.10612.18	Procollagen-lysine,2-oxoglutarate 5-dioxygenase 3	O60568	rs182483308	0	0	1	1	-0.517181	0.297357	0.0819892	0.356553	0.596199	0.332871	1.06784
hPDI	PLTP	seq.6263.77	Phospholipid transfer protein	P55058	rs111602331	1	1	0	1	0.0196262	0.0138318	0.155923	0.517724	1.01982	0.992544	1.04785
hPDI	PMEL	seq.6472.40	Melanocyte protein PMEL	P40967	rs182517431	0	0	1	1	-0.10068	0.0587769	0.0867292	0.356553	0.904223	0.80583	1.01463
hPDI	POSTN	seq.6645.53	Periostin	Q15063	rs117103342	0	0	1	1	0.131625	0.051	0.00985482	0.102132	1.14068	1.03217	1.2606
hPDI	PPIC	seq.18819.21	Peptidyl-prolyl cis-trans isomerase C	P45877	rs17388251	0	0	1	1	-0.00898345	0.0134752	0.504985	0.767577	0.991057	0.965224	1.01758
hPDI	PRSS8	seq.6225.3	Prostasin	Q16651	rs55667375	0	0	1	1	0.122059	0.0911765	0.180665	0.547037	1.12982	0.944928	1.35089
hPDI	PRXL2A	seq.13423.94	Redox-regulatory protein FAM213A	Q9BRX8	rs10887871	0	0	1	1	-0.0387097	0.0602151	0.520317	0.774508	0.96203	0.854934	1.08254
hPDI	PSAT1	seq.18342.2	Phosphoserine aminotransferase	Q9Y617	rs2277148	1	0	0	1	-0.0208054	0.0463087	0.653233	0.847649	0.97941	0.894428	1.07246
hPDI	PTGR1	seq.13543.7	Prostaglandin reductase 1	Q14914	rs41279067	1	0	0	1	-0.00513761	0.013945	0.712559	0.892657	0.994876	0.968052	1.02244
hPDI	PTGR1	seq.19617.5	Prostaglandin reductase 1	Q14914	rs41279067	1	0	0	1	-0.00513761	0.013945	0.712559	0.892657	0.994876	0.968052	1.02244
hPDI	PTK7	seq.9525.1	Inactive tyrosine-protein kinase 7	Q13308	rs3828755	1	0	0	1	0.25119	0.0666667	0.000164655	0.00938533	1.28555	1.12809	1.465
hPDI	PTPRS	seq.6049.64	Receptor-type tyrosine-protein phosphatase S	Q13332	rs55763631	1	0	0	1	-0.0565657	0.0717172	0.430268	0.757723	0.945004	0.821083	1.08763
hPDI	PXDN	seq.13463.1	Peroxidasin homolog	Q92626	rs73182757	0	0	1	1	0.0721088	0.0428571	0.0924642	0.372033	1.07477	0.988179	1.16895
hPDI	QPCT	seq.7849.3	Glutaminyl-peptide cyclotransferase	Q16769	rs4384764	0	1	0	1	0.0226244	0.0289593	0.434655	0.758429	1.02288	0.96644	1.08262
hPDI	QPCTL	seq.8866.53	Glutaminyl-peptide cyclotransferase-like protein	Q9NXS2	rs34399924	1	0	0	1	-0.0704545	0.0806818	0.382533	0.742149	0.93197	0.795654	1.09164
hPDI	RAB1A	seq.19223.6	Ras-related protein Rab-1A	P62820	rs2422441	0	0	1	1	-0.237705	0.1	0.0174518	0.135648	0.788435	0.648103	0.959153
hPDI	RAD1	seq.12670.15	Cell cycle checkpoint protein RAD1	O60671	rs2308957	1	0	1	1	0.0370629	0.117133	0.751685	0.893451	1.03776	0.82488	1.30557
hPDI	RARRES2	seq.3079.62	Retinoic acid receptor responder protein 2	Q99969	rs883138	1	0	0	1	0.02249	0.0253012	0.374063	0.742149	1.02274	0.973264	1.07474
hPDI	RBP1	seq.22955.28	Retinol-binding protein 1	P09455	rs2071387	0	0	1	1	-0.106593	0.0791209	0.177909	0.547037	0.898891	0.769765	1.04968
hPDI	RBP5	seq.19241.31	Retinol-binding protein 5	P82980	rs2290239	1	0	0	1	0.0431953	0.0366864	0.239028	0.633703	1.04414	0.971698	1.12199
hPDI	RBP7	seq.14208.3	Retinoid-binding protein 7	Q96R05	rs1220424	1	0	1	1	0.161069	0.0541985	0.0029603	0.0447644	1.17477	1.05637	1.30643
hPDI	REG1A	seq.13095.51	Lithostathine-1-alpha	P05451	rs76841471	0	0	1	1	0.0690702	0.0216319	0.00140812	0.0367386	1.07151	1.02703	1.11792
hPDI	REG1B	seq.16770.3	Lithostathine-1-beta	P48304	rs76841471	1	0	1	1	0.0688091	0.0215501	0.00140812	0.0367386	1.07123	1.02693	1.11745
hPDI	REG1B	seq.23018.4	Lithostathine-1-beta	P48304	rs76841471	1	0	1	1	0.0688091	0.0215501	0.00140812	0.0367386	1.07123	1.02693	1.11745
hPDI	REG3G	seq.15476.6	Regenerating islet-derived protein 3-gamma	Q6UW15	rs369967	0	0	1	1	-0.00722222	0.0124074	0.560506	0.801672	0.992804	0.968951	1.01724
hPDI	RELT	seq.14112.40	Tumor necrosis factor receptor superfamily member 19L	Q969Z4	rs12293998	1	0	1	1	0.0433333	0.111667	0.697972	0.882792	1.04429	0.839009	1.29979
hPDI	RET	seq.3220.40	Proto-oncogene tyrosine-protein kinase receptor Ret	P07949	rs2435359	1	1	0	1	-0.0526627	0.0186391	0.00472221	0.0649774	0.9487	0.914667	0.983999
hPDI	RGMA	seq.5483.1	Repulsive guidance molecule A	Q96B86	rs11074135	1	1	0	1	0.0867816	0.0344828	0.0118471	0.112547	1.09066	1.01938	1.16692
hPDI	RGMB	seq.3331.8	RGM domain family member B	Q6NW40	rs61048056	1	1	0	1	0.00915493	0.0408451	0.82265	0.914096	1.0092	0.931554	1.09331
hPDI	RIDA	seq.14636.25	Ribonuclease UK114	P52758	rs2447507	1	0	0	1	0.0027972	0.0405594	0.945017	0.991398	1.0028	0.926168	1.08577
hPDI	RIPK2	seq.8970.9	Receptor-interacting serine/threonine-protein kinase 2	O43353	rs160438	0	0	1	1	-0.075	0.097619	0.442313	0.760157	0.927743	0.766184	1.12337
hPDI	RNASE1	seq.7211.2	Ribonuclease pancreatic	P07998	rs12897030	0	0	1	1	0.00730594	0.0296804	0.805563	0.91226	1.00733	0.950405	1.06767
hPDI	ROR1	seq.2590.69	Inactive tyrosine-protein kinase transmembrane receptor ROR1	Q01973	rs61765448	1	0	0	1	-0.0213333	0.0246667	0.387113	0.742149	0.978893	0.932692	1.02738
hPDI	ROR1	seq.8474.6	Inactive tyrosine-protein kinase transmembrane receptor ROR1	Q01973	rs61765448	1	0	0	1	-0.0213333	0.0246667	0.387113	0.742149	0.978893	0.932692	1.02738
hPDI	RSPO3	seq.13094.75	R-spondin-3	Q9BXY4	rs72959041	1	0	0	1	0.126816	0.0726257	0.0807842	0.356553	1.13521	0.984589	1.30887
hPDI	RSPO4	seq.8464.31	R-spondin-4	Q2I0M5	rs75904281	1	0	0	1	-0.0450128	0.0831202	0.588136	0.820991	0.955985	0.812265	1.12513
hPDI	RTN4IP1	seq.18180.58	Reticulon-4-interacting protein 1, mitochondrial	Q8WWV3	rs9373885	0	0	1	1	0.106944	0.0930556	0.250451	0.65385	1.11287	0.927331	1.33554
hPDI	S100A14	seq.23023.21	Protein S100-A14	Q9HCY8	rs9330298	0	0	1	1	-0.0719101	0.0651685	0.269833	0.663905	0.930615	0.819025	1.05741
hPDI	SCARF2	seq.8956.96	Scavenger receptor class F member 2:Extracellular domain	Q96GP6	rs738087	1	0	0	1	0.0333333	0.0467949	0.476261	0.767577	1.0339	0.943287	1.13321
hPDI	SCGB3A1	seq.6252.62	Secretoglobin family 3A member 1	Q96QR1	rs34585078	0	0	1	1	0.0358333	0.0516667	0.487965	0.767577	1.03648	0.936661	1.14694
hPDI	SCUBE1	seq.8989.40	Signal peptide, CUB and EGF-like domain-containing protein 1	Q8IWY4	rs695786	0	0	1	1	0.0673913	0.0608696	0.268232	0.663905	1.06971	0.949411	1.20526
hPDI	SELENOW	seq.18310.26	Selenoprotein W	P63302	rs55887923	0	0	1	1	-0.090991	0.0513514	0.0764062	0.353121	0.913026	0.825604	1.0097
hPDI	SELPLG	seq.11266.8	P-selectin glycoprotein ligand 1:Extracellular domain	Q14242	rs73191242	1	1	0	1	-0.0241135	0.0248227	0.331335	0.721761	0.976175	0.929818	1.02484
hPDI	SEMA4A	seq.16915.153	Semaphorin-4A	Q9H3S1	rs7695	0	0	1	1	0.0299401	0.0341317	0.380382	0.742149	1.03039	0.963717	1.10168
hPDI	SEMA5A	seq.13132.14	Semaphorin-5A	Q13591	rs56015217	1	1	1	1	-0.00791519	0.00734982	0.281515	0.673273	0.992116	0.977926	1.00651
hPDI	SERPINA4	seq.14105.5	Kallistatin	P29622	rs5511	0	0	1	1	0.00803571	0.0145089	0.579684	0.812508	1.00807	0.979805	1.03715
hPDI	SERPINA4	seq.3449.58	Kallistatin	P29622	rs5511	0	0	1	1	0.00803571	0.0145089	0.579684	0.812508	1.00807	0.979805	1.03715
hPDI	SERPIND1	seq.3316.58	Heparin cofactor 2	P05546	rs117226528	1	1	1	1	0.0221922	0.0351376	0.527662	0.774508	1.02244	0.954395	1.09534
hPDI	SERPING1	seq.13710.6	Plasma protease C1 inhibitor	P05155	rs11606706	0	0	1	1	0.0279649	0.0090776	0.00206553	0.036875	1.02836	1.01022	1.04682
hPDI	SEZ6L	seq.19563.3	Seizure 6-like protein	Q9BYH1	rs73158619	1	0	0	1	-0.0883929	0.104911	0.399478	0.742149	0.915401	0.745263	1.12438
hPDI	SFRP4	seq.17447.52	Secreted frizzled-related protein 4	Q6FHJ7	rs2598105	0	0	1	1	0.00260223	0.0289963	0.928491	0.991398	1.00261	0.947214	1.06124
hPDI	SHBG	seq.4929.55	Sex hormone-binding globulin	P04278	rs858519	1	0	0	1	0.0260355	0.0331361	0.432035	0.757723	1.02638	0.961836	1.09525
hPDI	SHBG	seq.7909.37	Sex hormone-binding globulin	P04278	rs858519	1	0	0	1	0.0260355	0.0331361	0.432035	0.757723	1.02638	0.961836	1.09525
hPDI	SIGLEC12	seq.8352.26	Sialic acid-binding Ig-like lectin 12:Ig-like C2-type 2 domain, Isoform short	Q96PQ1	rs6509544	0	0	1	1	0.00375427	0.00648464	0.562625	0.801672	1.00376	0.991084	1.0166
hPDI	SLAMF7	seq.7882.31	SLAM family member 7	Q9NQ25	rs11581248	1	0	0	1	0.00211765	0.00705882	0.764177	0.893451	1.00212	0.988351	1.01608
hPDI	SLITRK1	seq.15539.15	SLIT and NTRK-like protein 1	Q96PX8	rs2876803	1	1	0	1	-0.0280488	0.0902439	0.755944	0.893451	0.972341	0.814707	1.16047
hPDI	SLITRK5	seq.4568.17	SLIT and NTRK-like protein 5	O94991	rs12877225	1	0	0	1	-0.0544118	0.0455882	0.232655	0.631491	0.947042	0.866092	1.03556
hPDI	SLITRK6	seq.16916.19	SLIT and NTRK-like protein 6	Q9H5Y7	rs9547175	1	1	0	1	-0.0112195	0.0336585	0.738883	0.893451	0.988843	0.925714	1.05628
hPDI	SLPI	seq.4413.3	Antileukoproteinase	P03973	rs4375934	0	0	1	1	0.124638	0.0927536	0.179029	0.547037	1.13274	0.944443	1.35857
hPDI	SMOC1	seq.13118.5	SPARC-related modular calcium-binding protein 1	Q9H4F8	rs1958078	1	1	1	1	0.00813008	0.0321138	0.800141	0.90913	1.00816	0.946662	1.07366
hPDI	SORD	seq.15447.45	Sorbitol dehydrogenase	Q00796	rs72722045	1	0	0	1	0.0257627	0.0308475	0.403625	0.742149	1.0261	0.965897	1.09005
hPDI	SPARCL1	seq.4467.49	SPARC-like protein 1	Q14515	rs7681694	0	0	1	1	0.0283883	0.0106227	0.00753077	0.0830814	1.0288	1.0076	1.05044
hPDI	SPP1	seq.13113.7	Osteopontin	P10451	rs139555315	0	0	1	1	-0.0920475	0.10713	0.390222	0.742149	0.912062	0.739322	1.12516
hPDI	SRA1	seq.18220.141	Steroid receptor RNA activator 1	Q9HD15	rs2563253	1	0	0	1	-0.062931	0.0482759	0.19238	0.572121	0.939008	0.854233	1.0322
hPDI	ST3GAL1	seq.5657.28	CMP-N-acetylneuraminate-beta-galactosamide-alpha-2,3-sialyltransferase 1	Q11201	rs9643300	0	0	1	1	-0.0496	0.0232	0.0325223	0.20223	0.95161	0.909307	0.995881
hPDI	ST8SIA6	seq.6930.95	Alpha-2,8-sialyltransferase 8F	P61647	rs45462798	0	0	1	1	0.186719	0.121094	0.123089	0.453363	1.20529	0.950635	1.52816
hPDI	STIM1	seq.9271.101	Stromal interaction molecule 1:Extracellular domain	Q13586	rs1869085	1	0	0	1	-0.121053	0.0631579	0.0552803	0.304933	0.885987	0.782828	1.00274
hPDI	SVEP1	seq.11109.56	Sushi, von Willebrand factor type A, EGF and pentraxin domain-containing protein 1:Sushi 15-18	Q4LDE5	rs61751937	0	0	1	1	-0.0063172	0.0237903	0.790596	0.90775	0.993703	0.948431	1.04114
hPDI	TAGLN	seq.15640.54	Transgelin	Q01995	rs572839232	0	0	1	1	0.0715789	0.208421	0.731272	0.893451	1.0742	0.713961	1.61621
hPDI	TAGLN2	seq.9201.13	Transgelin-2	P37802	rs2789422	0	0	1	1	-0.00537634	0.0634409	0.932464	0.991398	0.994638	0.878341	1.12633
hPDI	TAPBP	seq.12378.71	Tapasin	O15533	rs144706539	0	0	1	1	-0.0116983	0.0115444	0.310901	0.713612	0.98837	0.966257	1.01099
hPDI	TFPI	seq.3336.50	Tissue factor pathway inhibitor	P10646	rs116350534	0	0	1	1	0.159707	0.0934066	0.0873021	0.356553	1.17317	0.976901	1.40886
hPDI	TGFBI	seq.3283.21	Transforming growth factor-beta-induced protein ig-h3	Q15582	rs13159365	1	0	1	1	0.00387931	0.012069	0.747886	0.893451	1.00389	0.980418	1.02792
hPDI	THBS2	seq.3339.33	Thrombospondin-2	P35442	rs12174547	0	0	1	1	-0.0297778	0.032	0.352084	0.742149	0.970661	0.911651	1.03349
hPDI	TIMP2	seq.2278.61	Metalloproteinase inhibitor 2	P16035	rs9894212	1	1	0	1	-0.1	0.0829268	0.227863	0.623433	0.904837	0.769098	1.06453
hPDI	TMEM132A	seq.7871.16	Transmembrane protein 132A	Q24JP5	rs555835	1	0	0	1	-0.019137	0.0108818	0.078642	0.356553	0.981045	0.960342	1.00219
hPDI	TMEM132D	seq.13416.8	Transmembrane protein 132D	Q14C87	rs55851595	1	0	0	1	0.0111455	0.0174923	0.524015	0.774508	1.01121	0.977126	1.04648
hPDI	TMEM9	seq.8597.1	Transmembrane protein 9:Cytoplasmic domain	Q9P0T7	rs4915486	0	0	1	1	-0.0590909	0.0863636	0.493842	0.767577	0.942621	0.795835	1.11648
hPDI	TNFRSF21	seq.5404.53	Tumor necrosis factor receptor superfamily member 21	O75509	rs6458555	1	0	0	1	0.105263	0.0552632	0.056811	0.308403	1.111	0.996952	1.2381
hPDI	TNFRSF21	seq.9259.35	Tumor necrosis factor receptor superfamily member 21	O75509	rs6458555	1	0	0	1	0.105263	0.0552632	0.056811	0.308403	1.111	0.996952	1.2381
hPDI	TNFSF14	seq.5988.49	Tumor necrosis factor ligand superfamily member 14	O43557	rs1047286	1	0	0	1	-0.0242857	0.107143	0.820683	0.914096	0.976007	0.791136	1.20408
hPDI	TNFSF15	seq.14057.68	Tumor necrosis factor ligand superfamily member 15	O95150	rs56339337	0	0	1	1	0.0305556	0.115278	0.790963	0.90775	1.03103	0.822515	1.2924
hPDI	TPST2	seq.8024.64	Protein-tyrosine sulfotransferase 2	O60704	rs2283824	0	0	1	1	-0.0677852	0.0375839	0.0712985	0.343438	0.934461	0.868099	1.0059
hPDI	TREM2	seq.11851.21	Triggering receptor expressed on myeloid cells 2	Q9NZC2	rs143332484	0	0	1	1	0.0494788	0.0224461	0.0275008	0.180871	1.05072	1.0055	1.09798
hPDI	TREM2	seq.16300.4	Triggering receptor expressed on myeloid cells 2	Q9NZC2	rs143332484	0	0	1	1	0.0494788	0.0224461	0.0275008	0.180871	1.05072	1.0055	1.09798
hPDI	TREM2	seq.5635.66	Triggering receptor expressed on myeloid cells 2	Q9NZC2	rs143332484	0	0	1	1	0.0494788	0.0224461	0.0275008	0.180871	1.05072	1.0055	1.09798
hPDI	TREML1	seq.9329.28	Trem-like transcript 1 protein:Extracellular domain, Ig-like V-type domain	Q86YW5	rs148032261	0	0	1	1	0.0325035	0.0659751	0.622251	0.8392	1.03304	0.907731	1.17564
hPDI	UNC5B	seq.7776.20	Netrin receptor UNC5B	Q8IZJ1	rs117120062	1	0	0	1	0.082563	0.122269	0.499512	0.767577	1.08607	0.854632	1.38017
hPDI	UNC5D	seq.16307.22	Netrin receptor UNC5D	Q6UXZ4	rs2405810	1	1	0	1	0.0030303	0.0585859	0.958749	0.995974	1.00303	0.894225	1.12508
hPDI	UNC5D	seq.5140.56	Netrin receptor UNC5D	Q6UXZ4	rs2405810	1	1	0	1	0.0030303	0.0585859	0.958749	0.995974	1.00303	0.894225	1.12508
hPDI	UST	seq.8364.74	Uronyl 2-sulfotransferase	Q9Y2C2	rs184021971	1	0	0	1	-0.0272825	0.0308271	0.376147	0.742149	0.973086	0.916032	1.03369
hPDI	VARS1	seq.13083.18	Valine--tRNA ligase	P26640	rs550671	1	0	0	1	-0.0232143	0.0505952	0.646361	0.846482	0.977053	0.884811	1.07891
hPDI	VNN2	seq.15480.2	Vascular non-inflammatory molecule 2	O95498	rs9493423	0	0	1	1	-0.00572246	0.00858369	0.504985	0.767577	0.994294	0.977706	1.01116
hPDI	VNN2	seq.7012.35	Vascular non-inflammatory molecule 2	O95498	rs9493423	0	0	1	1	-0.00572246	0.00858369	0.504985	0.767577	0.994294	0.977706	1.01116
hPDI	VOPP1	seq.14618.26	Vesicular, overexpressed in cancer, prosurvival protein 1	Q96AW1	rs117042408	1	0	0	1	-0.01843	0.0617747	0.765442	0.893451	0.981739	0.869786	1.1081
hPDI	VTN	seq.8280.238	Vitronectin	P04004	rs704	1	0	0	1	-0.00420233	0.00428016	0.326189	0.721761	0.995806	0.987488	1.0042
hPDI	VWA1	seq.6385.63	von Willebrand factor A domain-containing protein 1	Q6PCB0	rs115503338	0	0	1	1	0.00743134	0.0245557	0.762171	0.893451	1.00746	0.960119	1.05713
hPDI	WFDC2	seq.11388.75	WAP four-disulfide core domain protein 2	Q14508	rs2272953	0	0	1	1	-0.00934579	0.0906542	0.917889	0.986701	0.990698	0.82942	1.18333
hPDI	WFIKKN2	seq.13408.23	WAP, Kazal, immunoglobulin, Kunitz and NTR domain-containing protein 2	Q8TEU8	rs11079936	1	0	0	1	0.00998117	0.0112994	0.377056	0.742149	1.01003	0.987908	1.03265
hPDI	WFIKKN2	seq.3235.50	WAP, Kazal, immunoglobulin, Kunitz and NTR domain-containing protein 2	Q8TEU8	rs11079936	1	0	0	1	0.00998117	0.0112994	0.377056	0.742149	1.01003	0.987908	1.03265
uPDI	A1BG	seq.16561.9	Alpha-1B-glycoprotein	P04217	rs145144275	1	0	1	1	0.0573927	0.0292528	0.0497675	0.318965	1.05907	1.00006	1.12157
uPDI	A2ML1	seq.15482.12	Alpha-2-macroglobulin-like protein 1	A8K2U0	rs1558526	0	0	1	1	-0.0356557	0.0266393	0.180746	0.558135	0.964972	0.915881	1.0167
uPDI	ACADSB	seq.17403.14	Short/branched chain specific acyl-CoA dehydrogenase, mitochondrial	P45954	rs7913063	0	0	1	1	-0.0142012	0.060355	0.81398	0.91001	0.985899	0.875906	1.10971
uPDI	ACADVL	seq.19262.219	Very long-chain specific acyl-CoA dehydrogenase, mitochondrial	P49748	rs507506	0	0	1	1	0.1	0.11875	0.399729	0.687339	1.10517	0.875684	1.3948
uPDI	ACAT1	seq.19197.95	Acetyl-CoA acetyltransferase, mitochondrial	P24752	rs72431625	0	0	1	1	-0.753893	0.734054	0.304408	0.660331	0.470531	0.111622	1.98348
uPDI	ACE	seq.10714.7	Angiotensin-converting enzyme	P12821	rs4363	0	0	1	1	-0.0176	0.00896	0.049497	0.318965	0.982554	0.965449	0.999962
uPDI	ACY1	seq.3343.1	Aminoacylase-1	Q03154	rs121912698	0	0	1	1	0.119359	0.0504431	0.0179709	0.180993	1.12677	1.0207	1.24387
uPDI	ADAMTSL1	seq.6575.79	ADAMTS-like protein 1	Q8N6G6	rs702208	0	0	1	1	-0.0111913	0.0245487	0.648475	0.812755	0.988871	0.942418	1.03761
uPDI	ADH1A	seq.17396.23	Alcohol dehydrogenase 1A	P07327	rs77326813	0	0	1	1	0.0824793	0.0454545	0.0695938	0.384813	1.08598	0.99341	1.18717
uPDI	ADI1	seq.12457.10	1,2-dihydroxy-3-keto-5-methylthiopentene dioxygenase	Q9BV57	rs10179340	0	0	1	1	-0.0927928	0.0720721	0.19792	0.558135	0.911382	0.791319	1.04966
uPDI	AFM	seq.18196.8	Afamin	P43652	rs67784283	0	0	1	1	-0.289167	0.0633333	4.97618e-06	0.000350821	0.748887	0.661464	0.847865
uPDI	AGER	seq.4125.52	Advanced glycosylation end product-specific receptor, soluble	Q15109	rs2070600	0	0	1	1	-0.0459677	0.0165323	0.00542773	0.0956637	0.955073	0.924621	0.986527
uPDI	AGT	seq.3484.60	Angiotensinogen	P01019	rs2071404	0	0	1	1	-0.0624549	0.031769	0.0493091	0.318965	0.939455	0.882742	0.999812
uPDI	AHSG	seq.3581.53	Alpha-2-HS-glycoprotein	P02765	rs4686790	0	0	1	1	0.0232493	0.0170868	0.173623	0.558135	1.02352	0.989811	1.05838
uPDI	AKR7A3	seq.18173.11	Aflatoxin B1 aldehyde reductase member 3	O95154	rs145878095	0	0	1	1	-0.0277589	0.0468591	0.553589	0.770195	0.972623	0.887273	1.06618
uPDI	ALAD	seq.15523.9	Delta-aminolevulinic acid dehydratase	P13716	rs1800435	0	0	1	1	0.0477218	0.0247002	0.0533547	0.327088	1.04888	0.99931	1.10091
uPDI	ALCAM	seq.5451.1	CD166 antigen	Q13740	rs77228368	0	0	1	1	0.0676667	0.069	0.326752	0.67102	1.07001	0.934659	1.22496
uPDI	ALDOC	seq.9876.20	Fructose-bisphosphate aldolase C	P09972	rs141921160	0	0	1	1	-0.04323	0.0474715	0.362478	0.68326	0.957691	0.872603	1.05108
uPDI	ALOX15B	seq.12422.143	Arachidonate 15-lipoxygenase B	O15296	rs35362199	0	0	1	1	-0.222222	0.0819444	0.0066906	0.0993025	0.800737	0.681927	0.940248
uPDI	AOC1	seq.15486.126	Amiloride-sensitive amine oxidase [copper-containing]	P19801	rs10452848	0	0	1	1	-0.0110381	0.00735874	0.133614	0.545663	0.989023	0.97486	1.00339
uPDI	APOA5	seq.15363.32	Apolipoprotein A-V	Q6Q788	rs35120633	1	0	1	1	-0.0128469	0.00896114	0.151678	0.558135	0.987235	0.970047	1.00473
uPDI	APOE	seq.2418.55	Apolipoprotein E	P02649	rs35136575	0	0	1	1	0.0184615	0.0384615	0.631227	0.810705	1.01863	0.944667	1.09839
uPDI	ART4	seq.6576.1	Ecto-ADP-ribosyltransferase 4	Q93070	rs11276	0	0	1	1	-0.00859729	0.00656109	0.190079	0.558135	0.99144	0.978772	1.00427
uPDI	ASF1A	seq.18172.71	Histone chaperone ASF1A	Q9Y294	rs11759256	0	0	1	1	-0.201724	0.1	0.0436703	0.310056	0.81732	0.671847	0.994292
uPDI	ASGR1	seq.5452.71	Asialoglycoprotein receptor 1	P07306	rs55714927	0	0	1	1	-0.0950495	0.070297	0.176339	0.558135	0.909328	0.792287	1.04366
uPDI	ASPH	seq.6998.106	Aspartyl/asparaginyl beta-hydroxylase	Q12797	rs112800350	0	0	1	1	-0.0710744	0.0661157	0.282375	0.624601	0.931393	0.81819	1.06026
uPDI	ASPN	seq.6451.64	Asporin	Q9BXN1	rs2761681	0	0	1	1	-0.035369	0.0152672	0.0205219	0.186683	0.965249	0.936793	0.99457
uPDI	B3GLCT	seq.5727.35	Beta-1,3-glucosyltransferase	Q6Y288	rs2025727	0	0	1	1	-0.0135036	0.0240876	0.575066	0.771339	0.986587	0.941091	1.03428
uPDI	B3GNT2	seq.7980.72	N-acetyllactosaminide beta-1,3-N-acetylglucosaminyltransferase 2	Q9NY97	rs4073090	0	0	1	1	0.039375	0.035625	0.269046	0.608742	1.04016	0.970009	1.11539
uPDI	BID	seq.5798.3	BH3-interacting domain death agonist	P55957	rs183393610	0	0	1	1	0.0138593	0.0701493	0.843383	0.925025	1.01396	0.883704	1.16341
uPDI	BPHL	seq.17813.21	Valacyclovir hydrolase	Q86WA6	rs9503407	0	0	1	1	0.0333333	0.0613527	0.586918	0.777047	1.0339	0.916752	1.16601
uPDI	BPIFB1	seq.15367.38	BPI fold-containing family B member 1	Q8TDL5	rs117258330	0	0	1	1	-0.0402263	0.0518519	0.437871	0.714885	0.960572	0.867746	1.06333
uPDI	BPNT2	seq.9231.23	Inositol monophosphatase 3	Q9NX62	rs112433249	0	0	1	1	-0.0201599	0.0148487	0.174561	0.558135	0.980042	0.95193	1.00898
uPDI	BTC	seq.13088.397	Betacellulin	P35070	rs28549760	0	0	1	1	0.0283654	0.0389423	0.466372	0.717714	1.02877	0.95317	1.11037
uPDI	C5	seq.2381.52	Complement C5	P01031	rs72758178	0	0	1	1	-0.072093	0.0618605	0.243852	0.597967	0.930444	0.824202	1.05038
uPDI	CADM1	seq.3326.58	Cell adhesion molecule 1	Q9BY67	rs11215406	0	0	1	1	0.0519737	0.0421053	0.217063	0.560043	1.05335	0.969909	1.14396
uPDI	CAPG	seq.4968.50	Macrophage-capping protein	P40121	rs62623452	0	0	1	1	0.040643	0.0210223	0.0531951	0.327088	1.04148	0.99944	1.08529
uPDI	CBR1	seq.12381.26	Carbonyl reductase [NADPH] 1	P16152	rs77663260	0	0	1	1	0.182367	0.209745	0.384591	0.68326	1.20005	0.795541	1.81025
uPDI	CCL15	seq.18289.16	C-C motif chemokine 15	Q16663	rs2075746	0	0	1	1	0.0358491	0.113208	0.751497	0.886703	1.0365	0.830242	1.294
uPDI	CCL23	seq.2913.1	C-C motif chemokine 23	P55773	rs41341749	0	0	1	1	0.0341584	0.020297	0.0923893	0.427458	1.03475	0.994392	1.07674
uPDI	CCL25	seq.14068.29	C-C motif chemokine 25	O15444	rs74959615	0	0	1	1	-0.00704728	0.00945584	0.456101	0.717714	0.992977	0.974744	1.01155
uPDI	CCL25	seq.2705.5	C-C motif chemokine 25	O15444	rs74959615	0	0	1	1	-0.00704728	0.00945584	0.456101	0.717714	0.992977	0.974744	1.01155
uPDI	CCL28	seq.2890.59	C-C motif chemokine 28	Q9NRJ3	rs7703662	0	0	1	1	-0.287273	0.109091	0.00845513	0.108379	0.750307	0.605869	0.929178
uPDI	CCM2	seq.12347.29	Cerebral cavernous malformations 2 protein	Q9BSQ5	rs6958168	0	0	1	1	-0.0643836	0.0945205	0.495771	0.731975	0.937645	0.779078	1.12849
uPDI	CD163	seq.5028.59	Scavenger receptor cysteine-rich type 1 protein M130	Q86VB7	rs11054546	0	0	1	1	0.0809278	0.0659794	0.219987	0.560043	1.08429	0.95276	1.23398
uPDI	CD209	seq.22576.2	CD209 antigen	Q9NNX6	rs4804774	0	0	1	1	-0.0296089	0.0198324	0.135448	0.545663	0.970825	0.933812	1.00931
uPDI	CD46	seq.17682.1	Membrane cofactor protein	P15529	rs10746399	0	0	1	1	0.01375	0.0233333	0.55567	0.770195	1.01384	0.968523	1.06129
uPDI	CD58	seq.10938.13	Lymphocyte function-associated antigen 3	P19256	rs61789227	0	0	1	1	0.0393393	0.0348348	0.258767	0.608742	1.04012	0.971478	1.11362
uPDI	CD72	seq.7009.8	B-cell differentiation antigen CD72	P21854	rs34791102	0	0	1	1	-0.0544248	0.0544248	0.317311	0.67102	0.94703	0.851209	1.05364
uPDI	CDCP1	seq.8589.13	CUB domain-containing protein 1	Q9H5V8	rs2276862	0	0	1	1	-0.0716724	0.0255973	0.00511026	0.0956637	0.930836	0.885287	0.978728
uPDI	CDH17	seq.16613.3	Cadherin-17	Q12864	rs7833351	0	0	1	1	-0.036194	0.0223881	0.10595	0.459661	0.964453	0.923047	1.00772
uPDI	CDKN1B	seq.3719.2	Cyclin-dependent kinase inhibitor 1B	P46527	rs111909987	0	0	1	1	-0.0421488	0.0719008	0.557736	0.770195	0.958727	0.832706	1.10382
uPDI	CEACAM8	seq.18873.8	Carcinoembryonic antigen-related cell adhesion molecule 8	P31997	rs12459454	0	0	1	1	-0.0797297	0.0837838	0.341293	0.68326	0.923366	0.78353	1.08816
uPDI	CFL2	seq.15339.32	Cofilin-2	Q9Y281	rs6571678	0	0	1	1	0.000649351	0.0506494	0.989771	0.994239	1.00065	0.906084	1.10508
uPDI	CHAD	seq.13460.4	Chondroadherin	O15335	rs144030994	0	0	1	1	0.0846821	0.0690751	0.220221	0.560043	1.08837	0.950559	1.24616
uPDI	CHI3L1	seq.11104.13	Chitinase-3-like protein 1	P36222	rs12141494	0	0	1	1	0.00726368	0.00567164	0.200298	0.559249	1.00729	0.996155	1.01855
uPDI	CHIT1	seq.3600.2	Chitotriosidase-1	Q13231	rs113689597	0	0	1	1	-0.007277	0.0143192	0.611315	0.794428	0.992749	0.965275	1.02101
uPDI	CHKB	seq.13117.232	Choline/ethanolamine kinase	Q9Y259	rs138205828	0	0	1	1	-0.230353	0.143294	0.107933	0.461168	0.794253	0.59977	1.0518
uPDI	CHL1	seq.8958.51	Neural cell adhesion molecule L1-like protein	O00533	rs13077895	0	0	1	1	0.0227074	0.0253275	0.369958	0.68326	1.02297	0.973425	1.07503
uPDI	CHRDL2	seq.6086.15	Chordin-like protein 2	Q6WN34	rs7935154	0	0	1	1	0.0815217	0.0684783	0.233859	0.583613	1.08494	0.948669	1.24078
uPDI	CLEC4C	seq.9094.5	C-type lectin domain family 4 member C	Q8WTT0	rs11055602	0	0	1	1	-0.00916767	0.00711701	0.197699	0.558135	0.990874	0.977148	1.00479
uPDI	CLIC5	seq.12475.48	Chloride intracellular channel protein 5	Q9NZA1	rs35822882	1	0	0	1	0.0108348	0.0169627	0.52299	0.744864	1.01089	0.977837	1.04507
uPDI	CMBL	seq.19115.13	Carboxymethylenebutenolidase homolog	Q96DG6	rs11948322	0	0	1	1	-0.0217877	0.0324022	0.50132	0.733598	0.978448	0.91824	1.0426
uPDI	CNDP1	seq.5456.59	Beta-Ala-His dipeptidase	Q96KN2	rs17817077	1	0	1	1	-0.00631579	0.0210526	0.764177	0.889216	0.993704	0.953535	1.03557
uPDI	CNDP1	seq.7870.8	Beta-Ala-His dipeptidase	Q96KN2	rs17817077	1	0	1	1	-0.00631579	0.0210526	0.764177	0.889216	0.993704	0.953535	1.03557
uPDI	CNTFR	seq.14101.2	Ciliary neurotrophic factor receptor subunit alpha	P26992	rs10972159	0	0	1	1	-0.016129	0.0351254	0.646102	0.812755	0.984	0.918535	1.05413
uPDI	CNTN2	seq.3296.92	Contactin-2	Q02246	rs2071533	0	0	1	1	0.0106806	0.00931937	0.251767	0.608742	1.01074	0.992443	1.02937
uPDI	CNTNAP2	seq.6965.19	Contactin-associated protein-like 2	Q9UHC6	rs2462603	0	0	1	1	-0.0587156	0.053211	0.269833	0.608742	0.942975	0.849583	1.04663
uPDI	COL10A1	seq.15653.9	Collagen alpha-1(X) chain	Q03692	rs9488842	0	0	1	1	0.0386454	0.0247012	0.117696	0.488094	1.0394	0.990279	1.09096
uPDI	COL3A1	seq.18880.81	Collagen Type III	P02461	rs72914144	0	0	1	1	-0.0571429	0.0987013	0.562625	0.770195	0.944459	0.778336	1.14604
uPDI	COL9A1	seq.6631.17	Collagen alpha-1(IX) chain	P20849	rs543674622	0	0	1	1	-0.136829	0.151197	0.365481	0.68326	0.872119	0.648446	1.17295
uPDI	CPM	seq.7768.10	Carboxypeptidase M	P14384	rs1908671	0	0	1	1	-0.00990099	0.0623762	0.873881	0.941299	0.990148	0.876202	1.11891
uPDI	CPNE1	seq.11602.12	Copine-1:Von Willebrand factor type A domain	Q99829	rs143646210	0	0	1	1	-0.00306122	0.00844156	0.716876	0.867635	0.996943	0.980584	1.01358
uPDI	CPQ	seq.9394.19	Carboxypeptidase Q	Q9Y646	rs148684432	0	0	1	1	0.00707457	0.020204	0.72622	0.871464	1.0071	0.967998	1.04778
uPDI	CREG1	seq.9357.4	Protein CREG1	O75629	rs7513428	1	0	0	1	-0.0658986	0.0368664	0.0738567	0.39451	0.936226	0.870962	1.00638
uPDI	CRLF1	seq.14747.9	Cytokine receptor-like factor 1	O75462	rs7246833	0	0	1	1	-0.000757576	0.0268939	0.977527	0.991592	0.999243	0.947935	1.05333
uPDI	CST3	seq.2609.59	Cystatin-C	P01034	rs6114209	1	0	1	1	-0.034252	0.0279528	0.220443	0.560043	0.966328	0.91481	1.02075
uPDI	CST4	seq.14076.74	Cystatin-S	P01036	rs8121100	0	0	1	1	0.0308756	0.021659	0.154004	0.558135	1.03136	0.988491	1.07608
uPDI	CST6	seq.3303.23	Cystatin-M	Q15828	rs7128076	0	0	1	1	0.189773	0.0647727	0.00339153	0.0869466	1.20897	1.06483	1.37263
uPDI	CST7	seq.14038.130	Cystatin-F	O76096	rs142751091	1	0	1	1	-0.0111111	0.0150585	0.460597	0.717714	0.98895	0.960188	1.01857
uPDI	CTSV	seq.3364.76	Cathepsin L2	O60911	rs117724680	0	0	1	1	0.0697417	0.0409594	0.0886237	0.423591	1.07223	0.989517	1.16186
uPDI	CYB5A	seq.11287.14	Cytochrome b5	P00167	rs17806420	0	0	1	1	-0.0237624	0.0722772	0.742332	0.886546	0.976518	0.847533	1.12513
uPDI	DBNL	seq.4978.54	Drebrin-like protein	Q9UJU6	rs56665454	0	0	1	1	0.104167	0.0847222	0.218881	0.560043	1.10979	0.939987	1.31026
uPDI	DCTPP1	seq.4314.12	dCTP pyrophosphatase 1	Q9H773	rs11640950	0	0	1	1	0.235	0.116667	0.0439795	0.310056	1.26491	1.00635	1.58989
uPDI	DDX19B	seq.5460.60	ATP-dependent RNA helicase DDX19B	Q9UMR2	rs61757207	0	0	1	1	-0.000689655	0.0955172	0.994239	0.994239	0.999311	0.828695	1.20505
uPDI	DECR2	seq.18343.10	Peroxisomal 2,4-dienoyl-CoA reductase	Q9NUI1	rs4984667	0	0	1	1	-0.0313043	0.0252174	0.214466	0.560043	0.969181	0.922442	1.01829
uPDI	DNAJC17	seq.14655.1	DnaJ homolog subfamily C member 17	Q9NVM6	rs79709714	0	0	1	1	-0.0410072	0.0571942	0.473386	0.717714	0.959822	0.858037	1.07368
uPDI	DPEP1	seq.10528.2	Dipeptidase 1	P16444	rs258341	0	0	1	1	0.0322981	0.0118012	0.00620321	0.0971836	1.03283	1.00921	1.05699
uPDI	DPP7	seq.8346.9	Dipeptidyl peptidase 2	Q9UHL4	rs10747049	0	0	1	1	-0.018239	0.0140461	0.194113	0.558135	0.981926	0.955262	1.00933
uPDI	DSG2	seq.20517.1	Desmoglein-2	Q14126	rs9304098	1	0	1	1	0.0489474	0.0294737	0.0967708	0.433165	1.05017	0.991218	1.11262
uPDI	DSG2	seq.9484.75	Desmoglein-2	Q14126	rs9304098	1	0	1	1	0.0489474	0.0294737	0.0967708	0.433165	1.05017	0.991218	1.11262
uPDI	DUSP13	seq.6525.17	Dual specificity protein phosphatase 13 isoform A	Q6B8I1	rs145951301	0	0	1	1	0.0857025	0.0802794	0.285722	0.624601	1.08948	0.930861	1.27513
uPDI	DUT	seq.9995.6	Deoxyuridine 5'-triphosphate nucleotidohydrolase, mitochondrial	P33316	rs919129	0	0	1	1	0.0320988	0.1	0.74822	0.886546	1.03262	0.848826	1.25621
uPDI	EDAR	seq.2977.7	Tumor necrosis factor receptor superfamily member EDAR	Q9UNE0	rs4676225	0	0	1	1	0.0133574	0.0238267	0.575066	0.771339	1.01345	0.967207	1.0619
uPDI	EFEMP1	seq.8480.29	EGF-containing fibulin-like extracellular matrix protein 1	Q12805	rs1346790	1	0	1	1	0.00803571	0.0508929	0.87454	0.941299	1.00807	0.912366	1.11381
uPDI	EGF	seq.11949.25	Epidermal growth factor:Cytoplasmic domain	P01133	rs115396821	0	0	1	1	0.132136	0.106994	0.216837	0.560043	1.14126	0.92536	1.40754
uPDI	EGFR	seq.2677.1	Epidermal growth factor receptor	P00533	rs13244925	1	1	1	1	-0.00196078	0.054902	0.97151	0.991592	0.998041	0.896221	1.11143
uPDI	ELMO1	seq.12764.3	Engulfment and cell motility protein 1	Q92556	rs7782999	0	0	1	1	0.0304762	0.0657143	0.642814	0.812755	1.03095	0.906355	1.17266
uPDI	ENPP5	seq.6556.5	Ectonucleotide pyrophosphatase/phosphodiesterase family member 5	Q9UJA9	rs1047153	0	0	1	1	0.00373444	0.00802213	0.641561	0.812755	1.00374	0.988083	1.01965
uPDI	ENTPD5	seq.4437.56	Ectonucleoside triphosphate diphosphohydrolase 5	O75356	rs113768127	0	0	1	1	-0.0160263	0.0126235	0.20424	0.560043	0.984101	0.960051	1.00875
uPDI	ESAM	seq.2981.9	Endothelial cell-selective adhesion molecule	Q96AP7	rs61753651	1	0	1	1	-0.0715475	0.0417765	0.0867816	0.423591	0.930952	0.857761	1.01039
uPDI	F10	seq.4878.3	Coagulation Factor X	P00742	rs7335409	0	0	1	1	-0.0493421	0.0486842	0.310815	0.664014	0.951855	0.865227	1.04716
uPDI	F11	seq.2190.55	Coagulation Factor XI	P03951	rs2289252	1	1	1	1	0.0027027	0.0171171	0.87454	0.941299	1.00271	0.969624	1.03692
uPDI	F2	seq.4157.2	Thrombin	P00734	rs3136516	0	0	1	1	-0.01875	0.0508929	0.712559	0.866128	0.981425	0.888252	1.08437
uPDI	F2	seq.5316.54	Prothrombin	P00734	rs3136516	0	0	1	1	-0.01875	0.0508929	0.712559	0.866128	0.981425	0.888252	1.08437
uPDI	FABP1	seq.11516.7	Fatty acid-binding protein, liver	P07148	rs2241883	0	0	1	1	-0.0509091	0.0536364	0.342543	0.68326	0.950365	0.855528	1.05571
uPDI	FAM3D	seq.13102.1	Protein FAM3D	Q96BQ1	rs12493131	0	0	1	1	0.0284768	0.0200883	0.156313	0.558135	1.02889	0.989163	1.0702
uPDI	FCER2	seq.3291.30	Low affinity immunoglobulin epsilon Fc receptor	P06734	rs2277989	0	0	1	1	0.0281481	0.0218519	0.197699	0.558135	1.02855	0.985426	1.07356
uPDI	FGFBP1	seq.9507.55	Fibroblast growth factor-binding protein 1	Q14512	rs9968276	0	0	1	1	0.0861538	0.104615	0.410207	0.701081	1.08997	0.887903	1.33803
uPDI	FLII	seq.12677.164	Protein flightless-1 homolog	Q13045	rs138865936	0	0	1	1	-0.221514	0.0733068	0.00251327	0.0708742	0.801305	0.694061	0.925119
uPDI	FLT4	seq.16035.8	Vascular endothelial growth factor receptor 3	P35916	rs34221241	0	0	1	1	-0.126738	0.0513369	0.0135586	0.142438	0.880964	0.796635	0.97422
uPDI	FN1	seq.3435.53	Fibronectin Fragment 4	P02751	rs1250259	0	0	1	1	-0.00509554	0.0407643	0.900524	0.96558	0.994917	0.918518	1.07767
uPDI	FRZB	seq.13740.51	Secreted frizzled-related protein 3	Q92765	rs288326	0	0	1	1	0.00579439	0.0164486	0.724634	0.871464	1.00581	0.973902	1.03877
uPDI	FUT8	seq.8244.16	Alpha-(1,6)-fucosyltransferase	Q9BYC5	rs2127870	0	0	1	1	-0.000189573	0.0064455	0.976536	0.991592	0.99981	0.987259	1.01252
uPDI	GFRAL	seq.6920.1	GDNF family receptor alpha-like	Q6UXV0	rs72988065	0	0	1	1	0.0392857	0.0446429	0.378859	0.68326	1.04007	0.95293	1.13517
uPDI	GGH	seq.9370.69	Gamma-glutamyl hydrolase	Q92820	rs74329104	0	0	1	1	-0.0123003	0.0170927	0.471755	0.717714	0.987775	0.955231	1.02143
uPDI	GHR	seq.2948.58	Growth hormone receptor	P10912	rs4610468	0	0	1	1	0.0425837	0.030622	0.164339	0.558135	1.0435	0.982716	1.10805
uPDI	GLIPR2	seq.15522.2	Golgi-associated plant pathogenesis-related protein 1	Q9H4G4	rs4878643	1	0	0	1	-0.033213	0.0223827	0.137843	0.54749	0.967332	0.925813	1.01071
uPDI	GLRX3	seq.16596.25	Glutaredoxin-3	O76003	rs12248841	0	0	1	1	-0.0164557	0.0708861	0.816427	0.91001	0.983679	0.856079	1.1303
uPDI	GMFG	seq.13062.4	Glia maturation factor gamma	O60234	rs543085239	0	0	1	1	0.332011	0.428612	0.438564	0.714885	1.39377	0.601657	3.22874
uPDI	GNLY	seq.14102.6	Granulysin	P22749	rs12151742	0	0	1	1	-0.0279557	0.00812808	0.000583018	0.0274019	0.972431	0.957062	0.988047
uPDI	GPNMB	seq.5080.131	Transmembrane glycoprotein NMB:Extracellular domain	Q14956	rs140122424	0	0	1	1	0.0213577	0.0269452	0.42799	0.714885	1.02159	0.969035	1.07699
uPDI	GPNMB	seq.8240.207	Transmembrane glycoprotein NMB:Extracellular domain	Q14956	rs140122424	0	0	1	1	0.0213577	0.0269452	0.42799	0.714885	1.02159	0.969035	1.07699
uPDI	GPX7	seq.8345.27	Glutathione peroxidase 7	Q96SL4	rs11205979	0	0	1	1	0.00309423	0.0104079	0.76624	0.889216	1.0031	0.982844	1.02377
uPDI	GREM1	seq.18878.15	Gremlin-1	O60565	rs2293582	0	0	1	1	-0.0021978	0.00842491	0.794193	0.897251	0.997805	0.981463	1.01442
uPDI	GSN	seq.16607.78	Gelsolin	P06396	rs10985196	0	0	1	1	-0.278261	0.0985507	0.00474981	0.0956637	0.757099	0.624115	0.918419
uPDI	HAMP	seq.3504.58	Hepcidin	P81172	rs185716928	0	0	1	1	0.105775	0.217042	0.626013	0.809797	1.11157	0.726419	1.70093
uPDI	HAPLN1	seq.3196.6	Hyaluronan and proteoglycan link protein 1	P10915	rs10039191	0	0	1	1	-0.0227273	0.0554545	0.681926	0.847151	0.977529	0.876851	1.08977
uPDI	HAVCR2	seq.11481.25	Hepatitis A virus cellular receptor 2	Q8TDQ0	rs6873659	0	0	1	1	-0.00753846	0.0112308	0.502072	0.733598	0.99249	0.970882	1.01458
uPDI	HAVCR2	seq.5134.52	Hepatitis A virus cellular receptor 2	Q8TDQ0	rs6873659	0	0	1	1	-0.00753846	0.0112308	0.502072	0.733598	0.99249	0.970882	1.01458
uPDI	HAVCR2	seq.7152.5	Hepatitis A virus cellular receptor 2	Q8TDQ0	rs6873659	0	0	1	1	-0.00753846	0.0112308	0.502072	0.733598	0.99249	0.970882	1.01458
uPDI	HDGFL3	seq.18899.82	Hepatoma-derived growth factor-related protein 3	Q9Y3E1	rs9919979	0	0	1	1	0.0853933	0.0595506	0.151583	0.558135	1.08915	0.96916	1.22399
uPDI	HEXB	seq.6075.61	Beta-hexosaminidase subunit beta	P07686	rs13164140	1	0	1	1	0.0488971	0.0246324	0.0471362	0.318965	1.05011	1.00062	1.10205
uPDI	HHIP	seq.10833.64	Hedgehog-interacting protein	Q96QV1	rs11727676	0	0	1	1	-0.0217021	0.0412766	0.599046	0.785725	0.978532	0.902484	1.06099
uPDI	HIBCH	seq.12396.19	3-hydroxyisobutyryl-CoA hydrolase, mitochondrial	Q6NVY1	rs291466	0	0	1	1	-0.0304878	0.0170732	0.0741455	0.39451	0.969972	0.938051	1.00298
uPDI	HLA-DQA2	seq.7757.5	HLA class II histocompatibility antigen, DQ alpha 2 chain	P01906	rs7768875	0	0	1	1	0.134127	0.05	0.00730655	0.101128	1.14354	1.03679	1.26128
uPDI	HPCAL1	seq.22981.3	Hippocalcin-like protein 1	P37235	rs6737972	0	0	1	1	-0.0722222	0.0592593	0.222939	0.561329	0.930324	0.828308	1.0449
uPDI	HPGDS	seq.12549.33	Hematopoietic prostaglandin D synthase	O60760	rs7657805	0	0	1	1	-0.0290043	0.0123377	0.0187292	0.182125	0.971412	0.948203	0.995189
uPDI	HSD17B14	seq.13972.4	17-beta-hydroxysteroid dehydrogenase 14	Q9BPX1	rs35299026	0	0	1	1	-0.125478	0.0866242	0.147469	0.558135	0.882075	0.744337	1.0453
uPDI	ICOSLG	seq.9303.9	ICOS ligand	O75144	rs56124762	0	0	1	1	-0.07375	0.08625	0.392511	0.68326	0.928904	0.784428	1.09999
uPDI	IDH1	seq.18338.26	Isocitrate dehydrogenase [NADP] cytoplasmic	O75874	rs34599179	0	0	1	1	-0.030597	0.0232276	0.187748	0.558135	0.969866	0.926702	1.01504
uPDI	IDI2	seq.17832.12	Isopentenyl-diphosphate delta-isomerase 2	Q9BXS1	rs61830965	0	0	1	1	0.107194	0.0431655	0.0130159	0.142438	1.11315	1.02285	1.21143
uPDI	IGDCC4	seq.9793.145	Immunoglobulin superfamily DCC subclass member 4	Q8TDY8	rs35223184	0	0	1	1	0.0183308	0.0264531	0.488336	0.728726	1.0185	0.967038	1.0727
uPDI	IGF2R	seq.3676.15	Cation-independent mannose-6-phosphate receptor	P11717	rs3777399	0	0	1	1	-0.00358362	0.0138225	0.795435	0.897251	0.996423	0.96979	1.02379
uPDI	IGFBP1	seq.13741.36	Insulin-like growth factor-binding protein 1	P08833	rs3828998	0	0	1	1	0.0493506	0.074026	0.504985	0.73405	1.05059	0.9087	1.21463
uPDI	IGFBP1	seq.2771.35	Insulin-like growth factor-binding protein 1	P08833	rs3828998	0	0	1	1	0.0493506	0.074026	0.504985	0.73405	1.05059	0.9087	1.21463
uPDI	IGFBP2	seq.22985.160	Insulin-like growth factor-binding protein 2	P18065	rs4674100	0	0	1	1	0.0245614	0.115789	0.832012	0.917885	1.02487	0.81678	1.28596
uPDI	IGFBP3	seq.2571.12	Insulin-like growth factor-binding protein 3	P17936	rs145188037	0	0	1	1	0.0420233	0.0226654	0.0637281	0.366762	1.04292	0.997602	1.09029
uPDI	IGFBP4	seq.2950.57	Insulin-like growth factor-binding protein 4	P22692	rs4890114	0	0	1	1	-0.139286	0.105357	0.186157	0.558135	0.869979	0.707664	1.06952
uPDI	IGFBP5	seq.19581.15	Insulin-like growth factor-binding protein 5	P24593	rs7598172	1	0	1	1	-0.05	0.112	0.655288	0.81766	0.951229	0.763746	1.18474
uPDI	IGFBP5	seq.2685.21	Insulin-like growth factor-binding protein 5	P24593	rs7598172	1	0	1	1	-0.05	0.112	0.655288	0.81766	0.951229	0.763746	1.18474
uPDI	IGFBP7	seq.3320.49	Insulin-like growth factor-binding protein 7	Q16270	rs1718860	0	0	1	1	0.0118644	0.0210169	0.572403	0.771339	1.01194	0.971097	1.05449
uPDI	IL10RB	seq.2631.50	Interleukin-10 receptor subunit beta	Q08334	rs4455239	0	0	1	1	-0.11	0.08	0.169131	0.558135	0.895834	0.765826	1.04791
uPDI	IL2RA	seq.3151.6	Interleukin-2 receptor subunit alpha	P01589	rs12722489	0	0	1	1	-0.16	0.115385	0.165543	0.558135	0.852144	0.679666	1.06839
uPDI	IL6R	seq.15602.43	Interleukin-6 receptor subunit alpha	P08887	rs12126142	0	0	1	1	0.0118343	0.0056213	0.0352684	0.280848	1.0119	1.00082	1.02312
uPDI	IL6R	seq.4139.71	Interleukin-6 receptor subunit alpha	P08887	rs12126142	0	0	1	1	0.0118343	0.0056213	0.0352684	0.280848	1.0119	1.00082	1.02312
uPDI	INHBB	seq.16746.12	Activin B	P09529	rs17050272	0	0	1	1	-0.00146628	0.0164223	0.928855	0.984726	0.998535	0.966906	1.0312
uPDI	ITIH5	seq.8233.2	Inter-alpha-trypsin inhibitor heavy chain H5	Q86UX2	rs12761343	0	0	1	1	0.0123167	0.0187683	0.511663	0.736169	1.01239	0.975828	1.05033
uPDI	KIR2DL2	seq.7773.20	Killer cell immunoglobulin-like receptor 2DL2	P43627	rs11667854	0	0	1	1	0.045098	0.164706	0.784231	0.895357	1.04613	0.757505	1.44473
uPDI	KIRREL2	seq.16609.106	Kin of IRRE-like protein 2	Q6UWL6	rs143257786	0	0	1	1	-0.012761	0.105955	0.904136	0.965782	0.98732	0.802171	1.2152
uPDI	KLK13	seq.11152.46	Kallikrein-13	Q9UKR3	rs3760739	0	0	1	1	-0.0123874	0.0135135	0.359317	0.68326	0.987689	0.961872	1.0142
uPDI	KLK14	seq.15544.25	Kallikrein-14	Q9P0G3	rs36120499	0	0	1	1	0.020202	0.0292929	0.490411	0.728726	1.02041	0.963472	1.08071
uPDI	KLK3	seq.4330.4	Prostate-specific antigen	P07288	rs2659051	0	0	1	1	2.09545	0.107576	1.6589e-84	4.67811e-82	8.12914	6.58376	10.0372
uPDI	KLK8	seq.2834.54	Kallikrein-8	O60259	rs74705037	0	0	1	1	-0.0136732	0.0196987	0.487608	0.728726	0.98642	0.94906	1.02525
uPDI	KNG1	seq.19631.13	Kininostatin	P01042	rs5030062	0	0	1	2	-0.0155861	0.0175784	0.375262	0.68326	0.984535	0.951192	1.01905
uPDI	KNG1	seq.7784.1	Kininogen-1	P01042	rs2304456	0	0	1	2	-0.0155861	0.0175784	0.375262	0.68326	0.984535	0.951192	1.01905
uPDI	KRT20	seq.12975.11	Keratin, type I cytoskeletal 20	P35900	rs4796667	0	0	1	1	0.164407	0.0983051	0.0944428	0.429562	1.17869	0.972125	1.42916
uPDI	KRT5	seq.11177.16	Keratin, type II cytoskeletal 5	P13647	rs641615	0	0	1	1	-0.0461538	0.0403846	0.253098	0.608742	0.954895	0.882225	1.03355
uPDI	KYNU	seq.4559.64	Kynureninase	Q16719	rs12477146	0	0	1	1	-0.00451613	0.0156989	0.773598	0.890428	0.995494	0.965329	1.0266
uPDI	LBP	seq.3074.6	Lipopolysaccharide-binding protein	P18428	rs2232613	0	0	1	1	0.00618459	0.0096099	0.519858	0.744162	1.0062	0.987429	1.02534
uPDI	LCT	seq.9017.58	Lactase-phlorizin hydrolase	P09848	rs4988235	0	0	1	1	0.00874525	0.00598859	0.144203	0.558135	1.00878	0.997012	1.02069
uPDI	LEFTY2	seq.15503.15	Left-right determination factor 2	O00292	rs360058	0	0	1	1	0.01	0.0322222	0.756299	0.888651	1.01005	0.948232	1.0759
uPDI	LGR4	seq.16304.6	Leucine-rich repeat-containing G-protein coupled receptor 4	Q9BXB1	rs7937312	0	0	1	1	0.0816384	0.0759887	0.282666	0.624601	1.08506	0.934915	1.25933
uPDI	LINGO1	seq.6620.82	Leucine-rich repeat and immunoglobulin-like domain-containing nogo receptor-interacting protein 1	Q96FE5	rs62007781	0	0	1	1	-0.0354839	0.0919355	0.699523	0.857676	0.965138	0.805995	1.1557
uPDI	LOXL3	seq.15427.35	Lysyl oxidase homolog 3	P58215	rs17010021	0	0	1	1	-0.0490741	0.0675926	0.467822	0.717714	0.952111	0.833972	1.08698
uPDI	LRP4	seq.19558.10	Low-density lipoprotein receptor-related protein 4	O75096	rs2306029	0	0	1	1	-0.013253	0.013494	0.326029	0.67102	0.986834	0.961077	1.01328
uPDI	LRRTM4	seq.6572.10	Leucine-rich repeat transmembrane neuronal protein 4:Isoform 2, Extracellular domain	Q86VH4	rs1922804	0	0	1	1	0.00188679	0.116981	0.987131	0.994239	1.00189	0.796605	1.26007
uPDI	LYVE1	seq.3206.4	Lymphatic vessel endothelial hyaluronic acid receptor 1	Q9Y5Y7	rs116055980	0	0	1	1	0.0183333	0.032381	0.571274	0.771339	1.0185	0.95587	1.08524
uPDI	MAPK9	seq.22987.69	Mitogen-activated protein kinase 9	P45984	rs3763131	0	0	1	1	-0.0351351	0.0383784	0.359933	0.68326	0.965475	0.895515	1.0409
uPDI	MDK	seq.2911.27	Midkine	P21741	rs77817298	0	0	1	1	-0.188714	0.0685039	0.00587299	0.0971836	0.828023	0.723987	0.947009
uPDI	METTL24	seq.9470.15	Methyltransferase-like protein 24	Q5JXM2	rs142431542	0	0	1	1	0.022953	0.119463	0.847637	0.925025	1.02322	0.809616	1.29318
uPDI	MFAP2	seq.9294.45	Microfibrillar-associated protein 2	P55001	rs2235933	0	0	1	1	0.00471698	0.0632075	0.940512	0.985964	1.00473	0.887657	1.13724
uPDI	MIF	seq.8221.19	Macrophage migration inhibitory factor	P14174	rs2739338	0	0	1	1	-0.258824	0.0852941	0.00240949	0.0708742	0.771959	0.653116	0.912427
uPDI	MINPP1	seq.5586.66	Multiple inositol polyphosphate phosphatase 1	Q9UNW1	rs59980852	0	0	1	1	0.0894737	0.0621053	0.149676	0.558135	1.0936	0.968262	1.23516
uPDI	MMP10	seq.10479.18	Stromelysin-2	P09238	rs486055	1	0	1	1	-0.0221053	0.02	0.269046	0.608742	0.978137	0.940536	1.01724
uPDI	MMP10	seq.8479.4	Stromelysin-2	P09238	rs486055	1	0	1	1	-0.0221053	0.02	0.269046	0.608742	0.978137	0.940536	1.01724
uPDI	MMP13	seq.4925.54	Collagenase 3	P45452	rs142601143	0	0	1	1	-0.0276316	0.0583333	0.635725	0.811197	0.972747	0.867652	1.09057
uPDI	MMP7	seq.2789.26	Matrilysin	P09237	rs11568819	0	0	1	1	-0.0196837	0.0202109	0.3301	0.67102	0.980509	0.942427	1.02013
uPDI	MMP9	seq.2579.17	Matrix metalloproteinase-9	P14780	rs2250889	0	0	1	1	-0.101775	0.0763314	0.182422	0.558135	0.903233	0.777723	1.049
uPDI	MPO	seq.2580.83	Myeloperoxidase	P05164	rs150579989	0	0	1	1	0.0898927	0.0544325	0.0986463	0.43466	1.09406	0.983345	1.21723
uPDI	MRC1	seq.2637.77	Macrophage mannose receptor 1	P22897	rs71497225	0	0	1	1	-0.0485342	0.023127	0.0358529	0.280848	0.952625	0.910407	0.9968
uPDI	MSMP	seq.8080.24	Prostate-associated microseminoprotein	Q1L6U9	rs10758322	0	0	1	1	-0.170492	0.0934426	0.0680672	0.383899	0.84325	0.702128	1.01274
uPDI	MSR1	seq.15533.97	Macrophage scavenger receptor types I and II:Extracellular domain	P21757	rs41341748	0	0	1	1	-0.000967937	0.0170599	0.954754	0.991592	0.999033	0.96618	1.033
uPDI	MTHFD2	seq.18321.38	Bifunctional methylenetetrahydrofolate dehydrogenase/cyclohydrolase, mitochondrial	P13995	rs568602257	0	0	1	1	-0.0875987	0.101022	0.385873	0.68326	0.916128	0.751562	1.11673
uPDI	NADK	seq.13624.17	NAD kinase	O95544	rs4648629	0	0	1	1	-0.119355	0.0483871	0.0136377	0.142438	0.887493	0.807192	0.975782
uPDI	NAGLU	seq.15509.2	Alpha-N-acetylglucosaminidase	P54802	rs112629880	0	0	1	1	-0.0117781	0.0101064	0.243852	0.597967	0.988291	0.968907	1.00806
uPDI	NDE1	seq.9765.4	Nuclear distribution protein nudE homolog 1	Q9NXR1	rs7206272	0	0	1	1	0.0607595	0.0822785	0.460234	0.717714	1.06264	0.904379	1.2486
uPDI	NDST1	seq.6927.7	Bifunctional heparan sulfate N-deacetylase/N-sulfotransferase 1	P52848	rs6863373	0	0	1	1	0.0544776	0.0432836	0.208167	0.560043	1.05599	0.970098	1.14948
uPDI	NECTIN4	seq.5734.13	Nectin-4	Q96NY8	rs34990628	0	0	1	1	0.10641	0.115385	0.356413	0.68326	1.11228	0.887148	1.39454
uPDI	NELL1	seq.6544.33	Protein kinase C-binding protein NELL1	Q92832	rs8176786	1	0	0	1	-0.000469484	0.0123005	0.969554	0.991592	0.999531	0.975721	1.02392
uPDI	NFASC	seq.7179.69	Neurofascin	O94856	rs16854533	0	0	1	1	0.00857143	0.0383673	0.823221	0.91397	1.00861	0.935543	1.08738
uPDI	NID1	seq.3213.65	Nidogen-1	P14543	rs76183323	0	0	1	1	-0.0406137	0.0564982	0.472233	0.717714	0.9602	0.859547	1.07264
uPDI	NNMT	seq.19376.74	Nicotinamide N-methyltransferase	P40261	rs2604277	0	0	1	1	-0.117323	0.104724	0.262586	0.608742	0.889298	0.724276	1.09192
uPDI	NPTX2	seq.6521.35	Neuronal pentraxin-2	P47972	rs13308423	0	0	1	1	-0.0411765	0.0563025	0.464569	0.717714	0.95966	0.859393	1.07163
uPDI	NPW	seq.9986.14	Neuropeptide W	Q8N729	rs12921264	1	1	1	1	-0.022119	0.0128253	0.0845928	0.423591	0.978124	0.953843	1.00302
uPDI	NQO2	seq.9754.33	Ribosyldihydronicotinamide dehydrogenase [quinone]	P16083	rs4149358	0	0	1	1	0.0105603	0.00668103	0.113959	0.479649	1.01062	0.997469	1.02394
uPDI	NRP1	seq.3214.3	Neuropilin-1	O14786	rs2506150	1	0	1	1	0.0162791	0.0189369	0.389982	0.68326	1.01641	0.979378	1.05485
uPDI	NRP1	seq.5542.22	Neuropilin-1	O14786	rs2506150	1	0	1	1	0.0162791	0.0189369	0.389982	0.68326	1.01641	0.979378	1.05485
uPDI	NTN1	seq.6649.51	Netrin-1	O95631	rs72809986	0	0	1	1	-0.0195329	0.018259	0.284724	0.624601	0.980657	0.946182	1.01639
uPDI	OGN	seq.17224.12	Mimecan	P20774	rs9299404	0	0	1	1	0.0316195	0.01491	0.0339479	0.280848	1.03212	1.0024	1.06273
uPDI	OLFM1	seq.5703.26	Noelin	Q99784	rs977371848	0	0	1	1	-0.0929936	0.0452229	0.0397499	0.29697	0.911199	0.833909	0.995653
uPDI	OMG	seq.16908.5	Oligodendrocyte-myelin glycoprotein	P23515	rs12449302	0	0	1	1	0.101667	0.0758333	0.180031	0.558135	1.10701	0.954119	1.28441
uPDI	OXT	seq.8257.71	Oxytocin-neurophysin 1	P01178	rs877172	0	0	1	1	-0.00575342	0.0189041	0.760863	0.889216	0.994263	0.958098	1.03179
uPDI	OXT	seq.8356.88	Oxytocin-neurophysin 1	P01178	rs877172	0	0	1	1	-0.00575342	0.0189041	0.760863	0.889216	0.994263	0.958098	1.03179
uPDI	PAICS	seq.9841.197	Multifunctional protein ADE2	P22234	rs138933625	0	0	1	1	-0.00569948	0.0709845	0.936005	0.985964	0.994317	0.86517	1.14274
uPDI	PAM	seq.5620.13	Peptidyl-glycine alpha-amidating monooxygenase	P19021	rs41300805	0	0	1	1	-0.000997151	0.0132479	0.940001	0.985964	0.999003	0.973397	1.02528
uPDI	PARVA	seq.13434.172	Alpha-parvin	Q9NVD7	rs4757383	0	0	1	1	-0.0458904	0.069863	0.511269	0.736169	0.955147	0.832916	1.09531
uPDI	PCSK9	seq.8246.9	Proprotein convertase subtilisin/kexin type 9	Q8NBP7	rs11591147	0	0	1	1	0.0269058	0.0242152	0.266521	0.608742	1.02727	0.979654	1.0772
uPDI	PDE4A	seq.18918.86	cAMP-specific 3',5'-cyclic phosphodiesterase 4A	P27815	rs370630099	0	0	1	1	-0.0255061	0.0350877	0.467273	0.717714	0.974816	0.91003	1.04422
uPDI	PDGFD	seq.9341.1	Platelet-derived growth factor D	Q9GZP0	rs7950273	0	0	1	1	-0.0345515	0.0202658	0.0882097	0.423591	0.966039	0.928419	1.00518
uPDI	PDGFRL	seq.9713.67	Platelet-derived growth factor receptor-like protein	Q15198	rs2427709	0	0	1	1	0.0238474	0.018124	0.188245	0.558135	1.02413	0.988392	1.06117
uPDI	PDHX	seq.18319.7	Pyruvate dehydrogenase protein X component, mitochondrial	O00330	rs35560997	0	0	1	1	0.00284464	0.0905908	0.97495	0.991592	1.00285	0.839698	1.1977
uPDI	PEX14	seq.8300.82	Peroxisomal membrane protein PEX14:N-term	O75381	rs33999128	0	0	1	1	0.552941	0.111765	7.52235e-07	7.07101e-05	1.73836	1.39638	2.16409
uPDI	PGLYRP2	seq.5601.2	N-acetylmuramoyl-L-alanine amidase	Q96PD5	rs140755383	0	0	1	1	-0.0161017	0.0217514	0.459142	0.717714	0.984027	0.942957	1.02689
uPDI	PI3	seq.4982.54	Elafin	P19957	rs17332620	0	0	1	1	0.0210059	0.0215976	0.330751	0.67102	1.02123	0.9789	1.06539
uPDI	PIGR	seq.3216.2	Polymeric immunoglobulin receptor	P01833	rs748844	0	0	1	1	-0.034507	0.0394366	0.381574	0.68326	0.966082	0.894221	1.04372
uPDI	PKLR	seq.15607.56	Pyruvate kinase PKLR	P30613	rs115736167	0	0	1	1	0.115238	0.112857	0.307208	0.661319	1.12214	0.899459	1.39995
uPDI	PLA2G2A	seq.2692.74	Phospholipase A2, membrane associated	P14555	rs11573156	0	0	1	1	0.0349413	0.00873533	6.33425e-05	0.00357252	1.03556	1.01798	1.05344
uPDI	PLAT	seq.2212.69	Tissue-type plasminogen activator	P00750	rs2020921	0	0	1	1	-0.00816327	0.0345238	0.813081	0.91001	0.99187	0.926974	1.06131
uPDI	PLXNA4	seq.19560.23	Plexin-A4	Q9HCM2	rs6467443	0	0	1	1	-0.136	0.072	0.0589067	0.346077	0.872843	0.757964	1.00513
uPDI	POR	seq.2731.29	NADPH--cytochrome P450 reductase	P16435	rs59882870	0	0	1	1	0.034715	0.038342	0.365251	0.68326	1.03532	0.960371	1.11613
uPDI	POSTN	seq.3457.57	Periostin	Q15063	rs117103342	0	0	1	1	0.131625	0.051	0.00985482	0.120829	1.14068	1.03217	1.2606
uPDI	POSTN	seq.6645.53	Periostin	Q15063	rs117103342	0	0	1	1	0.131625	0.051	0.00985482	0.120829	1.14068	1.03217	1.2606
uPDI	PPIL1	seq.9884.8	Peptidyl-prolyl cis-trans isomerase-like 1	Q9Y3C6	rs12194408	0	0	1	1	-0.00795455	0.0129545	0.539192	0.760261	0.992077	0.967204	1.01759
uPDI	PRG2	seq.7258.5	Bone marrow proteoglycan	P13727	rs149828052	0	0	1	1	0.0872892	0.0630999	0.166557	0.558135	1.09121	0.964268	1.23487
uPDI	PROK2	seq.10754.113	Prokineticin-2	Q9HC23	rs7634474	1	0	0	1	0.0324695	0.0114329	0.00451135	0.0956637	1.033	1.01011	1.05641
uPDI	PRSS22	seq.4534.10	Brain-specific serine protease 4	Q9GZN4	rs7204669	0	0	1	1	0.0104603	0.0259414	0.686782	0.849441	1.01052	0.96042	1.06322
uPDI	PRSS57	seq.8351.17	Serine protease 57	Q6UWY2	rs9304936	0	0	1	1	0.0181633	0.0132653	0.170927	0.558135	1.01833	0.992194	1.04515
uPDI	PRSS8	seq.6225.3	Prostasin	Q16651	rs55667375	1	1	1	1	0.122059	0.0911765	0.180665	0.558135	1.12982	0.944928	1.35089
uPDI	PRTN3	seq.13720.95	Myeloblastin	P24158	rs6510982	0	0	1	1	0.00447154	0.0162602	0.783316	0.895357	1.00448	0.972974	1.03701
uPDI	PRTN3	seq.3514.49	Myeloblastin	P24158	rs6510982	0	0	1	1	0.00447154	0.0162602	0.783316	0.895357	1.00448	0.972974	1.03701
uPDI	PSMD9	seq.13931.22	26S proteasome non-ATPase regulatory subunit 9	O00233	rs10770186	0	0	1	1	-0.0982906	0.0478632	0.0400172	0.29697	0.906385	0.825222	0.995531
uPDI	PTGDS	seq.10514.5	Prostaglandin-H2 D-isomerase	P41222	rs7040970	1	0	1	1	-0.0312057	0.0397163	0.432035	0.714885	0.969276	0.896686	1.04774
uPDI	PTPN9	seq.12633.3	Tyrosine-protein phosphatase non-receptor type 9	P43378	rs111647176	0	0	1	1	-0.112857	0.09	0.209854	0.560043	0.893278	0.74882	1.06561
uPDI	PTPRS	seq.6049.64	Receptor-type tyrosine-protein phosphatase S	Q13332	rs55763631	0	0	1	1	-0.0565657	0.0717172	0.430268	0.714885	0.945004	0.821083	1.08763
uPDI	PXDN	seq.13463.1	Peroxidasin homolog	Q92626	rs73182757	0	0	1	1	0.0721088	0.0428571	0.0924642	0.427458	1.07477	0.988179	1.16895
uPDI	RARRES2	seq.3079.62	Retinoic acid receptor responder protein 2	Q99969	rs883138	0	0	1	1	0.02249	0.0253012	0.374063	0.68326	1.02274	0.973264	1.07474
uPDI	RBP4	seq.7831.39	Retinol-binding protein 4	P02753	rs116887052	0	0	1	1	-0.023814	0.0447442	0.59457	0.783499	0.976467	0.89448	1.06597
uPDI	REG3G	seq.15476.6	Regenerating islet-derived protein 3-gamma	Q6UW15	rs369967	0	0	1	1	-0.00722222	0.0124074	0.560506	0.770195	0.992804	0.968951	1.01724
uPDI	RELT	seq.5115.31	Tumor necrosis factor receptor superfamily member 19L	Q969Z4	rs12293998	1	0	0	1	0.0433333	0.111667	0.697972	0.857676	1.04429	0.839009	1.29979
uPDI	RET	seq.3220.40	Proto-oncogene tyrosine-protein kinase receptor Ret	P07949	rs2435359	0	0	1	1	-0.0526627	0.0186391	0.00472221	0.0956637	0.9487	0.914667	0.983999
uPDI	RFESD	seq.13603.7	Rieske domain-containing protein	Q8TAC1	rs75044039	0	0	1	1	-0.0645963	0.0937888	0.490986	0.728726	0.937446	0.78003	1.12663
uPDI	RGMA	seq.5483.1	Repulsive guidance molecule A	Q96B86	rs11074135	0	0	1	1	0.0867816	0.0344828	0.0118471	0.139203	1.09066	1.01938	1.16692
uPDI	RIPK2	seq.8993.151	Receptor-interacting serine/threonine-protein kinase 2	O43353	rs160438	0	0	1	1	-0.075	0.097619	0.442313	0.716853	0.927743	0.766184	1.12337
uPDI	S100A14	seq.17828.3	Protein S100-A14	Q9HCY8	rs9330298	0	0	1	1	-0.0719101	0.0651685	0.269833	0.608742	0.930615	0.819025	1.05741
uPDI	SAA1	seq.15515.2	Serum amyloid A-1 protein	P0DJI8	rs10430893	0	0	1	1	0.00482574	0.0127346	0.704727	0.860316	1.00484	0.980067	1.03023
uPDI	SAR1A	seq.23024.25	GTP-binding protein SAR1a	Q9NR31	rs870801	0	0	1	1	0.0366667	0.0373333	0.326029	0.67102	1.03735	0.964152	1.1161
uPDI	SELE	seq.3470.1	E-selectin	P16581	rs192480707	0	0	1	1	-0.0908555	0.125959	0.470718	0.717714	0.91315	0.713385	1.16885
uPDI	SEMA3G	seq.5628.21	Semaphorin-3G	Q9NS98	rs13091025	0	0	1	1	0.0160142	0.0309609	0.604988	0.789845	1.01614	0.956314	1.07972
uPDI	SEMA4A	seq.16915.153	Semaphorin-4A	Q9H3S1	rs7695	0	0	1	1	0.0299401	0.0341317	0.380382	0.68326	1.03039	0.963717	1.10168
uPDI	SERPINA11	seq.9002.36	Serpin A11	Q86U17	rs72631635	0	0	1	1	0.00540541	0.0256757	0.833257	0.917885	1.00542	0.956075	1.05731
uPDI	SERPINA3	seq.2879.9	Alpha-1-antichymotrypsin	P01011	rs140735783	0	0	1	1	0.175104	0.0315353	2.81401e-08	3.96775e-06	1.19137	1.11996	1.26733
uPDI	SERPINA4	seq.3449.58	Kallistatin	P29622	rs5511	0	0	1	1	0.00803571	0.0145089	0.579684	0.771339	1.00807	0.979805	1.03715
uPDI	SERPINB8	seq.19130.81	Serpin B8	P50452	rs3826616	0	0	1	1	0.0318681	0.0346154	0.357241	0.68326	1.03238	0.964661	1.10486
uPDI	SERPIND1	seq.3316.58	Heparin cofactor 2	P05546	rs117226528	0	0	1	1	0.0221922	0.0351376	0.527662	0.747742	1.02244	0.954395	1.09534
uPDI	SERPINE2	seq.19154.41	Glia-derived nexin	P07093	rs13412535	0	0	1	1	0.000621891	0.0090796	0.945393	0.987411	1.00062	0.982973	1.01859
uPDI	SERPINF1	seq.7735.17	Pigment epithelium-derived factor	P36955	rs62088172	1	0	1	1	-0.0645614	0.0207018	0.00181685	0.0708742	0.937479	0.900201	0.976299
uPDI	SERPINF1	seq.9211.19	Pigment epithelium-derived factor	P36955	rs62088172	1	0	1	1	-0.0645614	0.0207018	0.00181685	0.0708742	0.937479	0.900201	0.976299
uPDI	SERPING1	seq.13710.6	Plasma protease C1 inhibitor	P05155	rs11606706	0	0	1	1	0.0279649	0.0090776	0.00206553	0.0708742	1.02836	1.01022	1.04682
uPDI	SEZ6L	seq.19563.3	Seizure 6-like protein	Q9BYH1	rs73158619	0	0	1	1	-0.0883929	0.104911	0.399478	0.687339	0.915401	0.745263	1.12438
uPDI	SFRP1	seq.3221.54	Secreted frizzled-related protein 1	Q8N474	rs72643819	0	0	1	1	-0.05	0.0379747	0.18795	0.558135	0.951229	0.883	1.02473
uPDI	SFTPD	seq.4414.69	Pulmonary surfactant-associated protein D	P35247	rs12357764	0	0	1	1	-0.0086629	0.0111111	0.43559	0.714885	0.991375	0.970018	1.0132
uPDI	SH3BP2	seq.7769.29	SH3 domain-binding protein 2	P78314	rs7695151	0	0	1	1	0.0120623	0.0217899	0.579872	0.771339	1.01214	0.969819	1.0563
uPDI	SHBG	seq.7909.37	Sex hormone-binding globulin	P04278	rs858519	0	0	1	1	0.0260355	0.0331361	0.432035	0.714885	1.02638	0.961836	1.09525
uPDI	SIGLEC7	seq.2742.68	Sialic acid-binding Ig-like lectin 7	Q9Y286	rs140185670	0	0	1	1	0.0144954	0.0238532	0.543392	0.76237	1.0146	0.968258	1.06316
uPDI	SMPD1	seq.10818.36	Sphingomyelin phosphodiesterase	P17405	rs67992843	0	0	1	1	0.0327869	0.0381148	0.389671	0.68326	1.03333	0.958948	1.11348
uPDI	SPARCL1	seq.13707.27	SPARC-like protein 1	Q14515	rs7681694	0	0	1	1	0.0283883	0.0106227	0.00753077	0.101128	1.0288	1.0076	1.05044
uPDI	SPARCL1	seq.4467.49	SPARC-like protein 1	Q14515	rs7681694	0	0	1	1	0.0283883	0.0106227	0.00753077	0.101128	1.0288	1.0076	1.05044
uPDI	SPINK6	seq.5731.1	Serine protease inhibitor Kazal-type 6	Q6UWN8	rs12186491	0	0	1	1	0.00931677	0.0104555	0.372881	0.68326	1.00936	0.988886	1.03026
uPDI	SPINT3	seq.7926.13	Kunitz-type protease inhibitor 3	P49223	rs6032259	0	0	1	1	0.020462	0.0181518	0.259627	0.608742	1.02067	0.984998	1.05764
uPDI	SPOCK2	seq.5491.12	Testican-2	Q92563	rs1245548	0	0	1	1	-0.00582011	0.0306878	0.849579	0.925025	0.994197	0.936161	1.05583
uPDI	SPP1	seq.13113.7	Osteopontin	P10451	rs139555315	0	0	1	1	-0.0920475	0.10713	0.390222	0.68326	0.912062	0.739322	1.12516
uPDI	SRGN	seq.19251.56	Serglycin	P10124	rs67852477	0	0	1	1	-0.0510881	0.0266321	0.0550745	0.330447	0.950195	0.901868	1.00111
uPDI	SRL	seq.10940.25	Sarcalumenin	Q86TD4	rs11640587	0	0	1	1	0.117797	0.0516949	0.0226856	0.193859	1.12502	1.01661	1.24498
uPDI	TCN1	seq.19614.8	Transcobalamin-1	P20061	rs34324219	1	0	1	1	-0.00899796	0.0188139	0.632465	0.810705	0.991042	0.955163	1.02827
uPDI	TEPSIN	seq.7947.19	AP-4 complex accessory subunit tepsin	Q96N21	rs61745945	0	0	1	1	-0.273394	0.116972	0.0194259	0.182604	0.760793	0.604919	0.956831
uPDI	TES	seq.17419.17	Testin	Q9UGI8	rs143664050	0	0	1	1	-0.203623	0.0887681	0.0217975	0.192091	0.81577	0.685499	0.970797
uPDI	TFPI2	seq.9233.71	Tissue factor pathway inhibitor 2	P48307	rs62466701	0	0	1	1	0.000917431	0.122018	0.994001	0.994239	1.00092	0.788015	1.27134
uPDI	THBS2	seq.3339.33	Thrombospondin-2	P35442	rs12174547	1	0	0	1	-0.0297778	0.032	0.352084	0.68326	0.970661	0.911651	1.03349
uPDI	TLR3	seq.16918.198	Toll-like receptor 3	O15455	rs3775296	0	0	1	1	-0.0190763	0.0140562	0.174736	0.558135	0.981104	0.954444	1.00851
uPDI	TMEM132A	seq.7871.16	Transmembrane protein 132A	Q24JP5	rs555835	0	0	1	1	-0.019137	0.0108818	0.078642	0.410686	0.981045	0.960342	1.00219
uPDI	TNC	seq.5738.25	Tenascin	P24821	rs1138545	0	0	1	1	0.0021097	0.00649789	0.745427	0.886546	1.00211	0.98943	1.01496
uPDI	TNC	seq.6042.52	Tenascin	P24821	rs1138545	0	0	1	1	0.0021097	0.00649789	0.745427	0.886546	1.00211	0.98943	1.01496
uPDI	TNFRSF17	seq.2665.26	Tumor necrosis factor receptor superfamily member 17	Q02223	rs11570136	0	0	1	1	-0.0776119	0.0447761	0.0830364	0.423591	0.925323	0.847577	1.0102
uPDI	TNFSF15	seq.14057.68	Tumor necrosis factor ligand superfamily member 15	O95150	rs56339337	0	0	1	1	0.0305556	0.115278	0.790963	0.897251	1.03103	0.822515	1.2924
uPDI	TRIL	seq.14104.1	TLR4 interactor with leucine rich repeats:Cytoplasmic domain	Q7L0X0	rs568200286	0	0	1	1	-0.00653951	0.225068	0.97682	0.991592	0.993482	0.639114	1.54434
uPDI	UNC5D	seq.16307.22	Netrin receptor UNC5D	Q6UXZ4	rs2405810	0	0	1	1	0.0030303	0.0585859	0.958749	0.991592	1.00303	0.894225	1.12508
uPDI	VTN	seq.13125.45	Vitronectin	P04004	rs704	0	0	1	1	-0.00420233	0.00428016	0.326189	0.67102	0.995806	0.987488	1.0042
uPDI	WFDC1	seq.9316.67	WAP four-disulfide core domain protein 1	Q9HC57	rs400345	0	0	1	1	-0.0125	0.0161364	0.438548	0.714885	0.987578	0.956832	1.01931
uPDI	WFDC2	seq.11388.75	WAP four-disulfide core domain protein 2	Q14508	rs2272953	1	0	1	1	-0.00934579	0.0906542	0.917889	0.976773	0.990698	0.82942	1.18333
uPDI	XPNPEP1	seq.3481.87	Xaa-Pro aminopeptidase 1	Q9NQW7	rs77846594	0	0	1	1	0.103261	0.357609	0.77277	0.890428	1.10878	0.550102	2.23485

### Sheet: S11-MR_lungca
Table S11. Mendelian randomization results for hPDI - and uPDI- associated proteins in relation to lung cancer
Abbreviation: SE - standard error, OR - odds ratio
Diet type	Protein	Protein sequence ID	Target	UniProt	rsid	Source signature			N. snps	Beta	SE	P value	FDR	OR	95% Confidence intervals
						limma	ENET	XGB							Lower	Upper
hPDI	ACAN	seq.3280.49	Aggrecan core protein	P16112	rs34949187	0	0	1	1	-0.0056338	0.122408	0.963291	0.988595	0.994382	0.782271	1.26401
hPDI	ACVRL1	seq.2969.11	Serine/threonine-protein kinase receptor R3	P37023	rs2277382	0	0	1	1	-0.0292215	0.0671994	0.663673	0.9566	0.971201	0.85135	1.10793
hPDI	ADA2	seq.6077.63	Adenosine deaminase CECR1	Q9NZK5	rs2231495	0	0	1	1	-0.0103129	0.0193157	0.593404	0.9566	0.98974	0.95297	1.02793
hPDI	ADAM23	seq.7049.2	Disintegrin and metalloproteinase domain-containing protein 23	O75077	rs1448903	0	0	1	1	-0.0411851	0.0327152	0.208067	0.81016	0.959651	0.900048	1.0232
hPDI	ADAMTS13	seq.3175.51	A disintegrin and metalloproteinase with thrombospondin motifs 13	Q76LX8	rs28647808	1	0	0	1	-0.0140579	0.0240556	0.558957	0.9566	0.98604	0.940629	1.03364
hPDI	ADAMTSL1	seq.16890.37	ADAMTS-like protein 1	Q8N6G6	rs702208	1	0	0	1	-0.00698195	0.0524531	0.894108	0.976273	0.993042	0.896022	1.10057
hPDI	ADAMTSL2	seq.6379.62	ADAMTS-like protein 2	Q86TH1	rs11534419	0	0	1	1	0.191438	0.144687	0.185799	0.808138	1.21099	0.911968	1.60805
hPDI	ADGRE2	seq.4546.27	Adhesion G protein-coupled receptor E2	Q9UHX3	rs67023356	1	0	1	1	-0.00156319	0.0386621	0.967749	0.988595	0.998438	0.925574	1.07704
hPDI	ADH1A	seq.17396.23	Alcohol dehydrogenase 1A	P07327	rs77326813	1	0	0	1	-0.0315107	0.105002	0.764103	0.9566	0.968981	0.788744	1.1904
hPDI	ADH1C	seq.15525.294	Alcohol dehydrogenase 1C	P00326	rs283415	1	0	0	1	-0.0967656	0.0923594	0.294773	0.866116	0.907769	0.757456	1.08791
hPDI	AFM	seq.18196.8	Afamin	P43652	rs67784283	0	0	1	1	0.120392	0.132858	0.364848	0.88115	1.12794	0.869349	1.46345
hPDI	AGER	seq.4125.52	Advanced glycosylation end product-specific receptor, soluble	Q15109	rs2070600	0	0	1	1	0.0181976	0.0387903	0.638979	0.9566	1.01836	0.943809	1.09881
hPDI	AHSG	seq.3581.53	Alpha-2-HS-glycoprotein	P02765	rs4686790	0	0	1	1	0.0272381	0.0375378	0.468073	0.93258	1.02761	0.954721	1.10607
hPDI	AKR1C4	seq.18397.5	Aldo-keto reductase family 1 member C4	P17516	rs142122182	1	1	0	1	-0.00517825	0.025077	0.836405	0.973396	0.994835	0.94712	1.04495
hPDI	ALCAM	seq.5451.1	CD166 antigen	Q13740	rs77228368	1	0	0	1	0.149683	0.133487	0.262145	0.863271	1.16147	0.894088	1.5088
hPDI	ALDH1A1	seq.11265.8	Retinal dehydrogenase 1	P00352	rs348452	1	0	0	1	0.126049	0.127117	0.321393	0.866116	1.13434	0.884175	1.45528
hPDI	ALPG	seq.6715.63	Alkaline phosphatase, placental-like	P10696	rs12478529	0	0	1	1	-0.0732806	0.0721531	0.309807	0.866116	0.92934	0.806783	1.07051
hPDI	ANTXR2	seq.15559.5	Anthrax toxin receptor 2	P58335	rs7674623	1	0	0	1	-0.0205566	0.0664977	0.757221	0.9566	0.979653	0.85994	1.11603
hPDI	AOC1	seq.15486.126	Amiloride-sensitive amine oxidase [copper-containing]	P19801	rs10452848	1	1	1	1	0.0109593	0.0153995	0.476672	0.93258	1.01102	0.98096	1.042
hPDI	APCS	seq.2474.54	Serum amyloid P-component	P02743	rs146174215	1	1	1	1	-0.0117039	0.0697039	0.866655	0.973396	0.988364	0.862152	1.13305
hPDI	APOE	seq.2938.55	Apolipoprotein E (isoform E4)	P02649	rs35136575	0	0	1	1	0.0334359	0.0987487	0.734914	0.9566	1.034	0.852049	1.25481
hPDI	APOF	seq.12370.30	Apolipoprotein F	Q13790	rs2020854	1	0	0	1	-0.0593013	0.0756186	0.432914	0.93258	0.942423	0.812602	1.09298
hPDI	APOL1	seq.11510.31	Apolipoprotein L1	O14791	rs136148	1	0	1	1	-0.0586619	0.0368295	0.111206	0.808138	0.943026	0.877351	1.01362
hPDI	APOL1	seq.11510.51	Apolipoprotein L1	O14791	rs136148	1	0	1	1	-0.0586619	0.0368295	0.111206	0.808138	0.943026	0.877351	1.01362
hPDI	APOL1	seq.9506.10	Apolipoprotein L1	O14791	rs136148	1	0	1	1	-0.0586619	0.0368295	0.111206	0.808138	0.943026	0.877351	1.01362
hPDI	APOL3	seq.16823.75	Apolipoprotein L3	O95236	rs132631	0	0	1	1	0.00494527	0.0158478	0.755003	0.9566	1.00496	0.974222	1.03666
hPDI	ASF1A	seq.18172.71	Histone chaperone ASF1A	Q9Y294	rs11759256	0	0	1	1	0.112328	0.206931	0.587249	0.9566	1.11888	0.74583	1.67852
hPDI	ATP1B2	seq.7218.87	Sodium/potassium-transporting ATPase subunit beta-2	P14415	rs12325768	1	0	0	1	-0.103714	0.0765543	0.175487	0.808138	0.901483	0.775877	1.04742
hPDI	ATRN	seq.15499.11	Attractin	O75882	rs118065662	0	0	1	1	-0.0235657	0.0306203	0.441532	0.93258	0.97671	0.919816	1.03712
hPDI	B4GALT2	seq.9595.11	Beta-1,4-galactosyltransferase 2	O60909	rs3762423	1	0	0	1	-0.0546211	0.0488415	0.263424	0.863271	0.946844	0.860406	1.04196
hPDI	BGN	seq.13690.26	Biglycan	P21810	rs743641	1	0	0	1	0.0171724	0.133841	0.897908	0.976273	1.01732	0.782582	1.32247
hPDI	BPIFA2	seq.16302.11	BPI fold-containing family A member 2	Q96DR5	rs3818222	1	1	1	1	-0.275805	0.151558	0.0687903	0.759053	0.758961	0.56391	1.02148
hPDI	BPIFA2	seq.5695.5	BPI fold-containing family A member 2	Q96DR5	rs3818222	1	1	1	1	-0.275805	0.151558	0.0687903	0.759053	0.758961	0.56391	1.02148
hPDI	BTNL8	seq.9026.40	Butyrophilin-like protein 8	Q6UX41	rs10068582	1	0	1	1	0.0538994	0.119337	0.651517	0.9566	1.05538	0.835269	1.33349
hPDI	C1QTNF3	seq.7251.64	Complement C1q tumor necrosis factor-related protein 3	Q9BXJ4	rs840390	0	0	1	1	0.125081	0.0945784	0.185998	0.808138	1.13324	0.941489	1.36405
hPDI	C1QTNF9	seq.6019.12	Complement C1q and tumor necrosis factor-related protein 9A	P0C862	rs11840418	1	0	0	1	-0.0579187	0.0636029	0.362491	0.88115	0.943727	0.833118	1.06902
hPDI	C1S	seq.8840.61	Complement C1s subcomponent	P09871	rs12146727	0	0	1	1	-0.0161578	0.0213342	0.448831	0.93258	0.983972	0.943676	1.02599
hPDI	C3	seq.2683.1	Complement C3b, inactivated	P01024	rs200645202	1	0	1	1	0.226077	0.160356	0.158585	0.808138	1.25367	0.915559	1.71665
hPDI	C3	seq.2754.50	Complement C3	P01024	rs745884378	1	0	1	1	0.226077	0.160356	0.158585	0.808138	1.25367	0.915559	1.71665
hPDI	C3	seq.5803.24	Complement C3d fragment	P01024	rs2230199	1	0	1	1	0.226077	0.160356	0.158585	0.808138	1.25367	0.915559	1.71665
hPDI	C5	seq.2381.52	Complement C5	P01031	rs72758178	1	0	1	2	-0.17077	0.1483	0.249517	0.848359	0.843015	0.630377	1.12738
hPDI	C5	seq.2851.63	C5a anaphylatoxin	P01031	rs17220750	1	0	1	2	-0.17077	0.1483	0.249517	0.848359	0.843015	0.630377	1.12738
hPDI	CA11	seq.8859.51	Carbonic anhydrase-related protein 11	O75493	rs2303147	0	0	1	1	0.0149341	0.0894011	0.867334	0.973396	1.01505	0.851895	1.20944
hPDI	CA6	seq.13747.9	Carbonic anhydrase 6	P23280	rs3765963	0	0	1	1	0.0130256	0.022065	0.554968	0.9566	1.01311	0.97023	1.05789
hPDI	CADM1	seq.3326.58	Cell adhesion molecule 1	Q9BY67	rs11215406	1	0	0	1	-0.0462566	0.0897763	0.606384	0.9566	0.954797	0.800741	1.13849
hPDI	CCDC126	seq.6388.21	Coiled-coil domain-containing protein 126	Q96EE4	rs7781145	1	0	0	1	-0.0190749	0.0451433	0.67263	0.9566	0.981106	0.898026	1.07187
hPDI	CCL25	seq.14068.29	C-C motif chemokine 25	O15444	rs74959615	1	0	0	1	0.0231775	0.0194888	0.234333	0.829624	1.02345	0.985092	1.0633
hPDI	CCL5	seq.2523.31	C-C motif chemokine 5	P13501	rs4239252	0	0	1	1	0.00954086	0.0594008	0.872394	0.973396	1.00959	0.898629	1.13424
hPDI	CCM2	seq.12347.29	Cerebral cavernous malformations 2 protein	Q9BSQ5	rs6958168	1	0	0	1	-0.158904	0.200562	0.428188	0.93258	0.853078	0.575794	1.26389
hPDI	CCNH	seq.9848.22	Cyclin-H	P51946	rs2230641	0	0	1	1	0.021	0.14824	0.887347	0.976273	1.02122	0.763723	1.36554
hPDI	CCS	seq.13068.139	Copper chaperone for superoxide dismutase	O14618	rs498045	0	0	1	1	0.00923894	0.103195	0.928661	0.979054	1.00928	0.824463	1.23553
hPDI	CD14	seq.16914.104	Monocyte differentiation antigen CD14, soluble	P08571	rs5744454	1	0	1	1	0.00672803	0.0573473	0.906606	0.976273	1.00675	0.899719	1.12651
hPDI	CD163	seq.5028.59	Scavenger receptor cysteine-rich type 1 protein M130	Q86VB7	rs11054546	0	0	1	1	-0.0693351	0.140598	0.621911	0.9566	0.933014	0.708286	1.22904
hPDI	CD46	seq.17682.1	Membrane cofactor protein	P15529	rs10746399	0	0	1	1	0.0311708	0.049925	0.532396	0.943319	1.03166	0.935492	1.13772
hPDI	CDCP1	seq.16818.200	CUB domain-containing protein 1	Q9H5V8	rs2276862	0	0	1	1	-0.0354164	0.0539659	0.511648	0.943319	0.965203	0.868325	1.07289
hPDI	CETN3	seq.17410.5	Centrin-3	O15182	rs4873	0	0	1	1	0.169658	0.170519	0.31976	0.866116	1.1849	0.848268	1.65512
hPDI	CFB	seq.4129.72	Complement factor B	P00751	rs1048709	1	0	0	1	0.163778	0.121373	0.177216	0.808138	1.17795	0.928566	1.49432
hPDI	CFD	seq.13678.169	Complement factor D	P00746	rs71335276	1	0	1	1	0.141627	0.112425	0.207759	0.81016	1.15215	0.924294	1.43617
hPDI	CFD	seq.2946.52	Complement factor D	P00746	rs71335276	1	0	1	1	0.141627	0.112425	0.207759	0.81016	1.15215	0.924294	1.43617
hPDI	CFH	seq.4159.130	Complement factor H	P08603	rs70620	1	0	1	1	-0.000952727	0.0562436	0.986485	0.988595	0.999048	0.894768	1.11548
hPDI	CHRD	seq.13438.115	Chordin	Q9H2X0	rs34095724	0	0	1	1	0.052617	0.214707	0.806407	0.961387	1.05403	0.691972	1.60551
hPDI	CHST15	seq.14097.86	Carbohydrate sulfotransferase 15	Q7LFX5	rs6588740	1	0	0	1	-0.20097	0.132596	0.129607	0.808138	0.817937	0.630742	1.06069
hPDI	CHST15	seq.4469.78	Carbohydrate sulfotransferase 15	Q7LFX5	rs6588740	1	0	0	1	-0.20097	0.132596	0.129607	0.808138	0.817937	0.630742	1.06069
hPDI	CHST9	seq.11646.4	Carbohydrate sulfotransferase 9	Q7L1S5	rs9953270	0	0	1	1	-0.0201385	0.0475423	0.671865	0.9566	0.980063	0.892864	1.07578
hPDI	CINP	seq.19383.131	Cyclin-dependent kinase 2-interacting protein	Q9BW66	rs3759562	0	0	1	1	0.0215091	0.232636	0.926334	0.979054	1.02174	0.647615	1.612
hPDI	CLN5	seq.8874.53	Ceroid-lipofuscinosis neuronal protein 5:Lumenal domain	O75503	rs700363	0	0	1	1	-0.0208837	0.124424	0.866707	0.973396	0.979333	0.767393	1.24981
hPDI	CNPY3	seq.17327.3	Protein canopy homolog 3	Q9BT09	rs9471969	0	0	1	1	0.101376	0.0953901	0.287895	0.866116	1.10669	0.917972	1.33421
hPDI	CNTFR	seq.14101.2	Ciliary neurotrophic factor receptor subunit alpha	P26992	rs10972159	1	0	1	1	-0.0529265	0.0761093	0.486804	0.93258	0.94845	0.817013	1.10103
hPDI	CNTFR	seq.2711.6	Ciliary neurotrophic factor receptor subunit alpha	P26992	rs10972159	1	0	1	1	-0.0529265	0.0761093	0.486804	0.93258	0.94845	0.817013	1.10103
hPDI	CNTN1	seq.2974.61	Contactin-1	Q12860	rs1838343	1	0	0	1	0.08875	0.05974	0.137384	0.808138	1.09281	0.972057	1.22856
hPDI	CNTN4	seq.3298.52	Contactin-4	Q8IWV2	rs163352	1	0	0	1	0.00557143	0.0564808	0.921422	0.979011	1.00559	0.900207	1.1233
hPDI	COL2A1	seq.18875.125	Chondrocalcin	P02458	rs10875723	0	0	1	1	-0.0147986	0.0170643	0.385819	0.897145	0.98531	0.952901	1.01882
hPDI	COL6A3	seq.11196.31	Collagen alpha-3(VI) chain:Bovine pancreatic trypsin inhibitor/Kunitz inhibitor domain, isoform 1	P12111	rs11677932	1	0	0	1	0.498261	0.181203	0.00596426	0.27038	1.64586	1.15385	2.34766
hPDI	CPB2	seq.3518.54	Carboxypeptidase B2	Q96IY4	rs9534312	0	0	1	1	-0.0140101	0.025101	0.576743	0.9566	0.986088	0.938748	1.03581
hPDI	CPM	seq.9416.77	Carboxypeptidase M	P14384	rs1908671	1	0	0	1	-0.0583168	0.130683	0.65542	0.9566	0.943351	0.730186	1.21875
hPDI	CREG1	seq.9357.4	Protein CREG1	O75629	rs7513428	0	0	1	1	0.126101	0.0748249	0.0919333	0.766468	1.1344	0.979654	1.31358
hPDI	CROT	seq.13929.27	Peroxisomal carnitine O-octanoyltransferase	Q9UKG9	rs31658	0	0	1	1	0.0179259	0.0342604	0.600818	0.9566	1.01809	0.951967	1.0888
hPDI	CRP	seq.4337.49	C-reactive protein	P02741	rs1800947	1	1	0	1	-0.0275924	0.135908	0.839117	0.973396	0.972785	0.745298	1.26971
hPDI	CRTAC1	seq.5632.6	Cartilage acidic protein 1	Q9NQ79	rs684225	1	1	1	1	-0.0314538	0.0342486	0.358411	0.88115	0.969036	0.906122	1.03632
hPDI	CST5	seq.3803.10	Cystatin-D	P28325	rs35138163	1	1	1	1	-0.0211654	0.0192587	0.271766	0.866116	0.979057	0.942789	1.01672
hPDI	CST7	seq.14038.130	Cystatin-F	O76096	rs142751091	0	0	1	1	0.0471301	0.0358538	0.188675	0.808138	1.04826	0.977122	1.12457
hPDI	CTRB1	seq.5671.1	Chymotrypsinogen B	P17538	rs8051363	0	0	1	1	-0.0471182	0.033064	0.15414	0.808138	0.953975	0.894112	1.01784
hPDI	CTSB	seq.8007.19	Cathepsin B	P07858	rs2740592	1	0	0	1	0.00376557	0.0216984	0.862226	0.973396	1.00377	0.961978	1.04738
hPDI	CTSH	seq.8465.52	Cathepsin H	P09668	rs62013199	0	0	1	1	0.0792231	0.040876	0.0526071	0.740668	1.08245	0.999107	1.17274
hPDI	CTSS	seq.3181.50	Cathepsin S	P25774	rs41271951	0	0	1	1	-0.0626383	0.0320794	0.050867	0.740668	0.939283	0.882043	1.00024
hPDI	CXCL12	seq.2330.2	Stromal cell-derived factor 1	P48061	rs1023264	1	0	0	1	0.142221	0.0885379	0.108203	0.808138	1.15283	0.969172	1.37129
hPDI	CXCL12	seq.3516.60	Stromal cell-derived factor 1	P48061	rs1023264	1	0	0	1	0.142221	0.0885379	0.108203	0.808138	1.15283	0.969172	1.37129
hPDI	CXCL12	seq.9278.9	Stromal cell-derived factor 1	P48061	rs138862128	1	0	0	1	0.142221	0.0885379	0.108203	0.808138	1.15283	0.969172	1.37129
hPDI	CYTL1	seq.8402.22	Cytokine-like protein 1	Q9NRR1	rs11722554	0	0	1	1	-0.00197117	0.0482686	0.967425	0.988595	0.998031	0.907939	1.09706
hPDI	DEFB1	seq.6629.3	Beta-defensin 1	P60022	rs5743454	0	0	1	1	-0.0166837	0.0693853	0.809981	0.961387	0.983455	0.858405	1.12672
hPDI	DNAJB14	seq.8037.53	DnaJ homolog subfamily B member 14:Lumenal domain	Q8TBM8	rs55797991	1	0	0	1	0.10444	0.20119	0.603682	0.9566	1.11009	0.748344	1.6467
hPDI	DNER	seq.11442.1	Delta and Notch-like epidermal growth factor-related receptor:Cytoplasmic domain	Q8NFT8	rs62193248	0	0	1	1	0.0463892	0.0667189	0.486872	0.93258	1.04748	0.919082	1.19382
hPDI	DNPH1	seq.17785.11	2'-deoxynucleoside 5'-phosphate N-hydrolase 1	O43598	rs144767533	0	0	1	1	-0.0901338	0.121121	0.456778	0.93258	0.913809	0.720701	1.15866
hPDI	DSG2	seq.20517.1	Desmoglein-2	Q14126	rs9304098	1	0	1	1	0.0648368	0.0620684	0.296207	0.866116	1.06698	0.944767	1.20501
hPDI	DSG2	seq.9484.75	Desmoglein-2	Q14126	rs9304098	1	0	1	1	0.0648368	0.0620684	0.296207	0.866116	1.06698	0.944767	1.20501
hPDI	ECH1	seq.12662.82	Delta(3,5)-Delta(2,4)-dienoyl-CoA isomerase, mitochondrial	Q13011	rs2229259	0	0	1	1	-0.0550446	0.0452879	0.224199	0.824085	0.946443	0.866053	1.03429
hPDI	ECM1	seq.3366.51	Extracellular matrix protein 1	Q16610	rs3737240	0	0	1	1	-0.0122604	0.0178452	0.492057	0.93258	0.987814	0.953861	1.02298
hPDI	EDA	seq.14024.196	Ectodysplasin-A, secreted form	Q92838	rs2274469	1	0	1	1	0.0664353	0.0431681	0.123806	0.808138	1.06869	0.98199	1.16305
hPDI	EFEMP1	seq.8480.29	EGF-containing fibulin-like extracellular matrix protein 1	Q12805	rs1346790	0	0	1	1	0.00790179	0.108696	0.942048	0.985527	1.00793	0.814531	1.24726
hPDI	EGFLAM	seq.12338.27	Pikachurin	Q63HQ2	rs113400125	1	1	1	1	0.0674957	0.0645377	0.295638	0.866116	1.06983	0.942708	1.21408
hPDI	ELMO1	seq.12764.3	Engulfment and cell motility protein 1	Q92556	rs7782999	0	0	1	1	-0.18379	0.139162	0.186603	0.808138	0.83211	0.633467	1.09304
hPDI	ENPP5	seq.6556.5	Ectonucleotide pyrophosphatase/phosphodiesterase family member 5	Q9UJA9	rs1047153	1	0	0	1	-0.0254772	0.0171549	0.137511	0.808138	0.974845	0.942612	1.00818
hPDI	EPB41	seq.4706.17	Protein 4.1	P11171	rs204074	0	0	1	1	-0.182214	0.21698	0.401034	0.924417	0.833423	0.544714	1.27515
hPDI	EPHA10	seq.6036.78	Ephrin type-A receptor 10	Q5JZY3	rs12074120	0	0	1	1	0.193679	0.176641	0.272878	0.866116	1.21371	0.858527	1.71583
hPDI	EPHA5	seq.3806.55	Ephrin type-A receptor 5	P54756	rs9790818	1	0	0	1	-0.108653	0.21875	0.619402	0.9566	0.897042	0.584264	1.37726
hPDI	ESM1	seq.3805.16	Endothelial cell-specific molecule 1	Q9NQ30	rs4242051	1	0	0	1	0.0926554	0.0926149	0.317099	0.866116	1.09708	0.914965	1.31545
hPDI	ESS2	seq.11356.19	Protein DGCR14	Q96DF8	rs715544	0	1	0	1	0.0791573	0.111556	0.477969	0.93258	1.08237	0.869799	1.3469
hPDI	FAH	seq.11424.4	Fumarylacetoacetase	P16930	rs11555096	1	0	0	1	-0.0184505	0.0277087	0.50549	0.941735	0.981719	0.929824	1.03651
hPDI	FAM20B	seq.7198.197	Glycosaminoglycan xylosylkinase	O75063	rs67498652	1	0	0	1	0.0719213	0.137843	0.601835	0.9566	1.07457	0.820165	1.40789
hPDI	FBP1	seq.7206.20	Fructose-1,6-bisphosphatase 1	P09467	rs2460137	1	0	1	1	-0.0313892	0.126573	0.80414	0.961387	0.969098	0.756183	1.24196
hPDI	FCRL6	seq.6617.12	Fc receptor-like protein 6	Q6DN72	rs57198275	1	0	0	1	0.0611867	0.0983733	0.533952	0.943319	1.0631	0.87667	1.28917
hPDI	FGFBP1	seq.15494.11	Fibroblast growth factor-binding protein 1	Q14512	rs9968276	0	0	1	1	-0.135446	0.227892	0.552283	0.9566	0.873326	0.558715	1.36509
hPDI	FGFR1	seq.5532.53	Fibroblast growth factor receptor 1	P11362	rs10101096	1	0	1	1	-0.234112	0.159539	0.14226	0.808138	0.791273	0.578794	1.08175
hPDI	FGFR3	seq.13669.6	Fibroblast growth factor receptor 3:Extracellular domain	P22607	rs2403274	1	0	0	1	0.0306647	0.0797225	0.700502	0.9566	1.03114	0.881975	1.20553
hPDI	FGG	seq.4989.7	Fibrinogen gamma chain	P02679	rs4220	0	0	1	1	-0.0126441	0.084	0.880351	0.973396	0.987436	0.837542	1.16416
hPDI	FKBP1B	seq.11568.2	Peptidyl-prolyl cis-trans isomerase FKBP1B	P68106	rs55788848	0	0	1	1	-0.0155367	0.0570579	0.785394	0.957969	0.984583	0.880408	1.10109
hPDI	FKBP2	seq.9339.204	Peptidyl-prolyl cis-trans isomerase FKBP2	P26885	rs4672	0	0	1	1	0.0759765	0.263059	0.77272	0.9566	1.07894	0.644282	1.80683
hPDI	FLRT2	seq.13122.19	Leucine-rich repeat transmembrane protein FLRT2	O43155	rs36101989	1	0	0	1	-0.00758974	0.0476044	0.873327	0.973396	0.992439	0.904029	1.0895
hPDI	FN1	seq.3434.34	Fibronectin Fragment 3	P02751	rs1250258	0	0	1	1	0.0269245	0.085434	0.752648	0.9566	1.02729	0.868901	1.21455
hPDI	FRZB	seq.2841.13	Secreted frizzled-related protein 3	Q92765	rs288326	1	0	0	1	-0.0464935	0.0364748	0.202424	0.81016	0.954571	0.88871	1.02531
hPDI	GAS6	seq.15391.114	Growth arrest-specific protein 6	Q14393	rs6602909	1	0	1	1	-0.00343846	0.0512346	0.946492	0.986383	0.996567	0.901353	1.10184
hPDI	GATM	seq.18188.12	Glycine amidinotransferase, mitochondrial	P50440	rs1153858	0	0	1	1	-0.00778453	0.0731547	0.915256	0.976273	0.992246	0.859703	1.14522
hPDI	GFRA2	seq.2515.14	GDNF family receptor alpha-2	O00451	rs15881	1	0	0	1	-0.0372136	0.0385081	0.333852	0.873527	0.96347	0.893428	1.039
hPDI	GHR	seq.2948.58	Growth hormone receptor	P10912	rs4610468	1	0	0	1	0.0352967	0.0637129	0.579582	0.9566	1.03593	0.914315	1.17372
hPDI	GNMT	seq.14006.36	Glycine N-methyltransferase	Q14749	rs6940814	0	0	1	1	0.0397078	0.0547078	0.467952	0.93258	1.04051	0.93471	1.15828
hPDI	GNPDA1	seq.8909.77	Glucosamine-6-phosphate isomerase 1	P46926	rs2232195	0	0	1	1	0.0369655	0.244431	0.879794	0.973396	1.03766	0.642673	1.6754
hPDI	GPC5	seq.4991.12	Glypican-5	P78333	rs342706	0	0	1	1	-0.0103766	0.0237294	0.661902	0.9566	0.989677	0.944701	1.03679
hPDI	GPNMB	seq.5080.131	Transmembrane glycoprotein NMB:Extracellular domain	Q14956	rs140122424	1	1	0	1	-0.196857	0.129729	0.129154	0.808138	0.821308	0.636911	1.05909
hPDI	GPNMB	seq.8240.207	Transmembrane glycoprotein NMB:Extracellular domain	Q14956	rs140122424	1	1	0	1	-0.196857	0.129729	0.129154	0.808138	0.821308	0.636911	1.05909
hPDI	GPNMB	seq.8289.8	Transmembrane glycoprotein NMB:Extracellular domain	Q14956	rs140122424	1	1	0	1	-0.196857	0.129729	0.129154	0.808138	0.821308	0.636911	1.05909
hPDI	GPNMB	seq.8606.39	Transmembrane glycoprotein NMB:Cytoplasmic domain	Q14956	rs1728326	1	1	0	1	-0.196857	0.129729	0.129154	0.808138	0.821308	0.636911	1.05909
hPDI	GSN	seq.16607.78	Gelsolin	P06396	rs10985196	1	1	1	1	0.103862	0.100993	0.303758	0.866116	1.10945	0.910206	1.3523
hPDI	GSN	seq.4775.34	Gelsolin	P06396	rs10985196	1	1	1	1	0.103862	0.100993	0.303758	0.866116	1.10945	0.910206	1.3523
hPDI	GSTA1	seq.12446.49	Glutathione S-transferase A1	P08263	rs2608631	1	0	1	1	-0.0402033	0.0338428	0.234857	0.829624	0.960594	0.898943	1.02647
hPDI	GSTA1	seq.17138.8	Glutathione S-transferase A1	P08263	rs2608631	1	0	1	1	-0.0402033	0.0338428	0.234857	0.829624	0.960594	0.898943	1.02647
hPDI	GSTO1	seq.12436.84	Glutathione S-transferase omega-1	P78417	rs45596840	0	0	1	1	-0.0176788	0.0152263	0.245612	0.846597	0.982477	0.953589	1.01224
hPDI	HAPLN4	seq.6455.52	Hyaluronan and proteoglycan link protein 4	Q86UW8	rs10403273	0	0	1	1	0.242964	0.140482	0.0837191	0.759053	1.27502	0.968138	1.67919
hPDI	HAVCR1	seq.9021.1	Hepatitis A virus cellular receptor 1	Q96D42	rs13173581	0	0	1	1	0.0683656	0.0349435	0.0504112	0.740668	1.07076	0.999876	1.14666
hPDI	HAVCR2	seq.11481.25	Hepatitis A virus cellular receptor 2	Q8TDQ0	rs6873659	0	0	1	1	0.0190431	0.0233185	0.414127	0.93258	1.01923	0.973691	1.06689
hPDI	HDGFL3	seq.18899.82	Hepatoma-derived growth factor-related protein 3	Q9Y3E1	rs9919979	0	0	1	1	0.0800169	0.130017	0.538268	0.944573	1.08331	0.839611	1.39773
hPDI	HEXB	seq.6075.61	Beta-hexosaminidase subunit beta	P07686	rs13164140	0	0	1	1	-0.035125	0.0517316	0.497147	0.93258	0.965485	0.87239	1.06851
hPDI	HGD	seq.9832.33	Homogentisate 1,2-dioxygenase	Q93099	rs2042482	1	0	0	1	-0.114146	0.127431	0.370386	0.883728	0.892127	0.694953	1.14524
hPDI	HSPA1A	seq.10749.18	Heat shock 70 kDa protein 1A	P0DMV8	rs6929057	0	0	1	1	-0.765929	0.146414	1.68366e-07	4.57955e-05	0.464902	0.348924	0.619429
hPDI	HSPA1A	seq.16780.6	Heat shock 70 kDa protein 1A	P0DMV8	rs6929057	0	0	1	1	-0.765929	0.146414	1.68366e-07	4.57955e-05	0.464902	0.348924	0.619429
hPDI	HTATIP2	seq.10630.5	Oxidoreductase HTATIP2	Q9BUP3	rs10437608	1	1	0	1	-0.00689214	0.0215155	0.748716	0.9566	0.993132	0.952122	1.03591
hPDI	ICAM5	seq.5124.62	Intercellular adhesion molecule 5	Q9UMF0	rs281439	0	0	1	1	-0.0497208	0.0187742	0.00808831	0.291703	0.951495	0.917119	0.98716
hPDI	IGFBP1	seq.13741.36	Insulin-like growth factor-binding protein 1	P08833	rs3828998	1	0	0	1	0.0576364	0.157792	0.714912	0.9566	1.05933	0.777527	1.44327
hPDI	IGFBP1	seq.2771.35	Insulin-like growth factor-binding protein 1	P08833	rs3828998	1	0	0	1	0.0576364	0.157792	0.714912	0.9566	1.05933	0.777527	1.44327
hPDI	IGFBP2	seq.22985.160	Insulin-like growth factor-binding protein 2	P18065	rs4674100	1	1	1	1	-0.0295263	0.262982	0.910605	0.976273	0.970905	0.579858	1.62567
hPDI	IGFBP2	seq.2570.72	Insulin-like growth factor-binding protein 2	P18065	rs4674100	1	1	1	1	-0.0295263	0.262982	0.910605	0.976273	0.970905	0.579858	1.62567
hPDI	IGFBP2	seq.8469.41	Insulin-like growth factor-binding protein 2	P18065	rs4674100	1	1	1	1	-0.0295263	0.262982	0.910605	0.976273	0.970905	0.579858	1.62567
hPDI	IGFBP2	seq.8819.3	Insulin-like growth factor-binding protein 2	P18065	rs4674100	1	1	1	1	-0.0295263	0.262982	0.910605	0.976273	0.970905	0.579858	1.62567
hPDI	IGFBP3	seq.2571.12	Insulin-like growth factor-binding protein 3	P17936	rs145188037	0	0	1	1	0.0127208	0.0533638	0.811587	0.961387	1.0128	0.912222	1.12447
hPDI	IGLON5	seq.6478.2	IgLON family member 5	A6NGN9	rs148108087	1	0	0	1	-0.138322	0.139556	0.321609	0.866116	0.870818	0.662422	1.14477
hPDI	IL1R1	seq.2991.9	Interleukin-1 receptor type 1	P14778	rs7588201	1	0	0	1	0.0249519	0.0675722	0.711932	0.9566	1.02527	0.898086	1.17046
hPDI	IL1RAP	seq.14048.7	Interleukin-1 Receptor accessory protein	Q9NPH3	rs2885373	1	0	1	1	-0.0033211	0.0117989	0.778345	0.9566	0.996684	0.9739	1.02
hPDI	IL1RAP	seq.2630.12	Interleukin-1 Receptor accessory protein	Q9NPH3	rs2885373	1	0	1	1	-0.0033211	0.0117989	0.778345	0.9566	0.996684	0.9739	1.02
hPDI	IL1RL2	seq.2994.71	Interleukin-1 receptor-like 2	Q9HB29	rs3917265	0	0	1	1	-0.209955	0.0755223	0.00543513	0.27038	0.81062	0.699088	0.939947
hPDI	ITIH1	seq.7955.195	Inter-alpha-trypsin inhibitor heavy chain H1	P19827	rs1042779	0	0	1	1	-0.0205137	0.023291	0.378451	0.895118	0.979695	0.935977	1.02546
hPDI	ITIH3	seq.7145.1	Inter-alpha-trypsin inhibitor heavy chain H3	Q06033	rs2071044	0	0	1	1	0.00268191	0.0243638	0.912348	0.976273	1.00269	0.955929	1.05173
hPDI	ITIH5	seq.8233.2	Inter-alpha-trypsin inhibitor heavy chain H5	Q86UX2	rs12761343	1	0	0	1	0.0730587	0.036393	0.0446971	0.740668	1.07579	1.00173	1.15533
hPDI	KLK12	seq.3199.54	Kallikrein-12	Q9UKR0	rs3745540	1	0	0	1	0.0340797	0.0862464	0.692737	0.9566	1.03467	0.873748	1.22522
hPDI	KLK13	seq.11152.46	Kallikrein-13	Q9UKR3	rs3760739	0	0	1	1	-0.0491441	0.0276126	0.0751133	0.759053	0.952044	0.901888	1.00499
hPDI	KPNA2	seq.2860.19	Importin subunit alpha-1	P52292	rs34931250	0	0	1	1	0.346064	0.261918	0.186413	0.808138	1.41349	0.845949	2.3618
hPDI	KYNU	seq.4559.64	Kynureninase	Q16719	rs12477146	1	0	1	1	-0.0386151	0.0332774	0.245887	0.846597	0.962121	0.901371	1.02697
hPDI	LAG3	seq.9950.229	Lymphocyte activation gene 3 protein	P18627	rs3782735	0	0	1	1	-0.017814	0.0968915	0.854127	0.973396	0.982344	0.812433	1.18779
hPDI	LAMC2	seq.9580.5	Laminin subunit gamma-2	Q13753	rs2276543	0	0	1	1	0.0146591	0.0215008	0.495369	0.93258	1.01477	0.972892	1.05844
hPDI	LBP	seq.3074.6	Lipopolysaccharide-binding protein	P18428	rs2232613	1	0	0	1	0.00819315	0.0231646	0.723569	0.9566	1.00823	0.963474	1.05506
hPDI	LDHA	seq.15414.316	L-lactate dehydrogenase A chain	P00338	rs111294128	1	0	1	1	-0.27365	0.301264	0.363699	0.88115	0.760598	0.421419	1.37277
hPDI	LDHA	seq.9761.89	L-lactate dehydrogenase A chain	P00338	rs111294128	1	0	1	1	-0.27365	0.301264	0.363699	0.88115	0.760598	0.421419	1.37277
hPDI	LECT2	seq.16763.11	Leukocyte cell-derived chemotaxin-2	O14960	rs62623707	1	0	1	1	-0.0508432	0.024995	0.0419378	0.740668	0.950428	0.904988	0.998149
hPDI	LEPR	seq.5400.52	Leptin receptor, soluble	P48357	rs61781309	1	1	1	1	0.0174562	0.0110194	0.113161	0.808138	1.01761	0.995867	1.03983
hPDI	LGALS2	seq.3033.57	Galectin-2	P05162	rs5756736	1	0	0	1	-0.0368744	0.0593043	0.534085	0.943319	0.963797	0.858035	1.0826
hPDI	LGALS3BP	seq.5000.52	Galectin-3-binding protein	Q08380	rs3826311	0	0	1	1	0.0584372	0.0836583	0.484851	0.93258	1.06018	0.899845	1.24908
hPDI	LGMN	seq.7840.64	Legumain	Q99538	rs2236264	0	0	1	1	0.045566	0.100277	0.649539	0.9566	1.04662	0.859868	1.27393
hPDI	LINGO1	seq.6620.82	Leucine-rich repeat and immunoglobulin-like domain-containing nogo receptor-interacting protein 1	Q96FE5	rs62007781	0	0	1	1	-0.292145	0.194097	0.132285	0.808138	0.74666	0.510393	1.0923
hPDI	LRIG1	seq.18831.6	Leucine-rich repeats and immunoglobulin-like domains protein 1	Q96JA1	rs2306272	0	0	1	1	-0.0123473	0.0193458	0.523316	0.943319	0.987729	0.950977	1.0259
hPDI	LRP11	seq.15472.16	Low-density lipoprotein receptor-related protein 11	Q86VZ4	rs9479810	0	0	1	1	-0.027167	0.020993	0.195633	0.81016	0.973199	0.933968	1.01408
hPDI	LSAMP	seq.2999.6	Limbic system-associated membrane protein	Q13449	rs1541871	1	0	0	1	0.0453069	0.0821832	0.581433	0.9566	1.04635	0.890678	1.22923
hPDI	MAN1A2	seq.9077.10	Mannosyl-oligosaccharide 1,2-alpha-mannosidase IB	O60476	rs73013841	1	1	0	1	0.0658311	0.0604628	0.276248	0.866116	1.06805	0.948687	1.20242
hPDI	MANBA	seq.6382.17	Beta-mannosidase	O00462	rs223492	0	0	1	1	-0.051764	0.0291258	0.0755263	0.759053	0.949553	0.896864	1.00534
hPDI	MANSC1	seq.9557.5	MANSC domain-containing protein 1	Q9H8J5	rs3825259	1	0	0	1	-0.0445911	0.047599	0.348857	0.88115	0.956388	0.871199	1.04991
hPDI	MASP1	seq.8091.16	Mannan-binding lectin serine protease 1:Mannan-binding lectin serine protease 1 heavy chain	P48740	rs4455312	0	0	1	1	0.420237	0.222153	0.0585362	0.740668	1.52232	0.984933	2.35292
hPDI	MATN2	seq.3325.2	Matrilin-2	O00339	rs78548919	1	0	0	1	0.0408913	0.104659	0.696013	0.9566	1.04174	0.848537	1.27893
hPDI	MCEMP1	seq.6283.60	Mast cell-expressed membrane protein 1	Q8IX19	rs1047286	1	0	0	1	-0.466206	0.269175	0.0832763	0.759053	0.627378	0.370172	1.0633
hPDI	MET	seq.11814.29	Hepatocyte growth factor receptor	P08581	rs10435378	1	0	0	1	-0.0951527	0.089626	0.288388	0.866116	0.909234	0.762754	1.08384
hPDI	MET	seq.2837.3	Hepatocyte growth factor receptor	P08581	rs10435378	1	0	0	1	-0.0951527	0.089626	0.288388	0.866116	0.909234	0.762754	1.08384
hPDI	MFAP2	seq.9294.45	Microfibrillar-associated protein 2	P55001	rs2235933	0	0	1	1	-0.204047	0.124462	0.101124	0.808138	0.815424	0.638909	1.04071
hPDI	MGAT2	seq.6909.40	Alpha-1,6-mannosyl-glycoprotein 2-beta-N-acetylglucosaminyltransferase	Q10469	rs7519	0	0	1	1	0.0262137	0.0896718	0.770034	0.9566	1.02656	0.861101	1.22381
hPDI	MMP1	seq.4924.32	Interstitial collagenase	P03956	rs534191	0	0	1	1	0.0181547	0.0280208	0.517048	0.943319	1.01832	0.963902	1.07581
hPDI	MMP10	seq.10479.18	Stromelysin-2	P09238	rs486055	0	0	1	1	0.0223711	0.0444132	0.61447	0.9566	1.02262	0.937369	1.11563
hPDI	MMP10	seq.8479.4	Stromelysin-2	P09238	rs486055	0	0	1	1	0.0223711	0.0444132	0.61447	0.9566	1.02262	0.937369	1.11563
hPDI	MMP12	seq.4496.60	Macrophage metalloelastase	P39900	rs28381684	0	0	1	1	0.00599438	0.0243876	0.80584	0.961387	1.00601	0.959056	1.05527
hPDI	MUSK	seq.11547.84	Muscle, skeletal receptor tyrosine-protein kinase	O15146	rs3001148	1	0	0	1	-0.0907975	0.185813	0.625089	0.9566	0.913203	0.634454	1.31442
hPDI	MXRA8	seq.10521.10	Matrix-remodeling-associated protein 8:Extracellular domain	Q9BRK3	rs181929025	1	1	0	1	-0.367887	0.150554	0.0145431	0.414838	0.692195	0.515318	0.929785
hPDI	MYBPC1	seq.7648.9	Myosin-binding protein C, slow-type	Q00872	rs3817552	0	0	1	1	0.00642453	0.15034	0.965914	0.988595	1.00645	0.749581	1.35133
hPDI	MYZAP	seq.9055.81	Myocardial zonula adherens protein	P0CAP1	rs4774967	1	0	0	1	-0.304681	0.178389	0.0876443	0.766468	0.737359	0.519794	1.04599
hPDI	NAAA	seq.3173.49	N-acylethanolamine-hydrolyzing acid amidase	Q02083	rs55967764	0	0	1	1	-0.00946281	0.0217983	0.664211	0.9566	0.990582	0.949151	1.03382
hPDI	NCAM1	seq.20161.41	Neural cell adhesion molecule 1	P13591	rs2288158	1	0	1	1	0.000740061	0.0517706	0.988595	0.988595	1.00074	0.904177	1.10762
hPDI	NCAM1	seq.4498.62	Neural cell adhesion molecule 1, 120 kDa isoform	P13591	rs2288158	1	0	1	1	0.000740061	0.0517706	0.988595	0.988595	1.00074	0.904177	1.10762
hPDI	NCAN	seq.15573.110	Neurocan core protein	O14594	rs2228603	1	0	0	1	0.0167156	0.0678084	0.805286	0.961387	1.01686	0.890307	1.16139
hPDI	NCR1	seq.8360.169	Natural cytotoxicity triggering receptor 1	O76036	rs2278428	0	0	1	1	0.014298	0.0475508	0.763652	0.9566	1.0144	0.924131	1.11349
hPDI	NDE1	seq.9765.4	Nuclear distribution protein nudE homolog 1	Q9NXR1	rs7206272	0	0	1	1	-0.00594937	0.173278	0.972611	0.988595	0.994068	0.707813	1.39609
hPDI	NFASC	seq.7179.69	Neurofascin	O94856	rs16854533	0	0	1	1	0.258527	0.0812122	0.00145584	0.131997	1.29502	1.10445	1.51847
hPDI	NLGN1	seq.15620.4	Neuroligin-1	Q8N2Q7	rs557382	1	0	0	1	0.28191	0.0988496	0.0043458	0.27038	1.32566	1.09217	1.60907
hPDI	NNMT	seq.19376.74	Nicotinamide N-methyltransferase	P40261	rs2604277	0	0	1	1	-0.206118	0.223063	0.355468	0.88115	0.813737	0.525544	1.25997
hPDI	NPNT	seq.6342.10	Nephronectin	Q6UXI9	rs34712979	1	0	1	1	-0.113867	0.0793163	0.151113	0.808138	0.892376	0.763893	1.04247
hPDI	NPTXR	seq.8997.4	Neuronal pentraxin receptor	O95502	rs12628473	1	0	0	1	-0.0117088	0.0263932	0.657309	0.9566	0.988359	0.938531	1.04083
hPDI	NT5C3B	seq.19135.5	7-methylguanosine phosphate-specific 5'-nucleotidase	Q969T7	rs6503667	0	0	1	1	-0.00600321	0.0215682	0.780754	0.9566	0.994015	0.95287	1.03694
hPDI	NTM	seq.10907.116	Neurotrimin	Q9P121	rs2511504	1	0	0	1	0.0651657	0.0328039	0.0469749	0.740668	1.06734	1.00087	1.13822
hPDI	NTM	seq.20550.38	Neurotrimin	Q9P121	rs2511504	1	0	0	1	0.0651657	0.0328039	0.0469749	0.740668	1.06734	1.00087	1.13822
hPDI	NTNG1	seq.5637.81	Netrin-G1	Q9Y2I2	rs115668827	0	0	1	1	-0.0497513	0.0221474	0.0246801	0.610271	0.951466	0.911048	0.993678
hPDI	NTRK3	seq.2658.27	NT-3 growth factor receptor	Q16288	rs28735437	1	0	0	1	-0.0527712	0.0712373	0.458827	0.93258	0.948597	0.82498	1.09074
hPDI	OXT	seq.8356.88	Oxytocin-neurophysin 1	P01178	rs877172	0	0	1	1	0.00420274	0.0375342	0.910847	0.976273	1.00421	0.932987	1.08087
hPDI	PARK7	seq.19545.145	Oxidized Protein deglycase DJ-1	Q99497	rs226251	1	0	1	1	0.13814	0.139	0.320316	0.866116	1.14814	0.874327	1.50769
hPDI	PARK7	seq.9845.33	Protein DJ-1	Q99497	rs226251	1	0	1	1	0.13814	0.139	0.320316	0.866116	1.14814	0.874327	1.50769
hPDI	PARVA	seq.13434.172	Alpha-parvin	Q9NVD7	rs4757383	0	0	1	1	-0.140329	0.145254	0.333996	0.873527	0.869072	0.653752	1.15531
hPDI	PCDH10	seq.9018.38	Protocadherin-10:Extracellular domain	Q9P2E7	rs67318416	1	0	0	1	-0.00328182	0.110427	0.976291	0.988595	0.996724	0.802744	1.23758
hPDI	PCOLCE	seq.11237.49	Procollagen C-endopeptidase enhancer 1	Q15113	rs7385804	1	1	1	1	0.0603602	0.0755466	0.424302	0.93258	1.06222	0.916026	1.23174
hPDI	PCSK9	seq.5231.79	Proprotein convertase subtilisin/kexin type 9	Q8NBP7	rs11591147	1	1	1	1	0.0104574	0.059389	0.860229	0.973396	1.01051	0.899474	1.13526
hPDI	PCSK9	seq.8246.9	Proprotein convertase subtilisin/kexin type 9	Q8NBP7	rs11591147	1	1	1	1	0.0104574	0.059389	0.860229	0.973396	1.01051	0.899474	1.13526
hPDI	PDGFRB	seq.3459.49	Platelet-derived growth factor receptor beta	P09619	rs3816018	0	0	1	1	-0.0113291	0.00995262	0.254994	0.856276	0.988735	0.969634	1.00821
hPDI	PEAR1	seq.8275.31	Platelet endothelial aggregation receptor 1:Extracellular domain	Q5VY43	rs4661012	1	1	1	1	-0.0334241	0.0651571	0.607967	0.9566	0.967128	0.85118	1.09887
hPDI	PENK	seq.9076.25	Proenkephalin-A	P01210	rs2576575	0	0	1	1	0.0260525	0.0245777	0.289142	0.866116	1.02639	0.978123	1.07705
hPDI	PGLYRP2	seq.5601.2	N-acetylmuramoyl-L-alanine amidase	Q96PD5	rs140755383	1	0	1	1	0.021274	0.044613	0.633464	0.9566	1.0215	0.935974	1.11485
hPDI	PIGR	seq.3216.2	Polymeric immunoglobulin receptor	P01833	rs748844	0	0	1	1	-0.111063	0.0832042	0.181932	0.808138	0.894882	0.760223	1.05339
hPDI	PILRA	seq.8825.4	Paired immunoglobulin-like type 2 receptor alpha	Q9UKJ1	rs1859788	1	0	1	1	0.0145959	0.00982725	0.137478	0.808138	1.0147	0.995345	1.03444
hPDI	PLAT	seq.2212.69	Tissue-type plasminogen activator	P00750	rs2020921	1	0	0	1	-0.137876	0.0732806	0.0599069	0.740668	0.871207	0.754647	1.00577
hPDI	PLCG1	seq.4563.61	1-phosphatidylinositol 4,5-bisphosphate phosphodiesterase gamma-1	P19174	rs753381	1	0	0	1	0.0646269	0.174388	0.710941	0.9566	1.06676	0.757923	1.50144
hPDI	PLTP	seq.6263.77	Phospholipid transfer protein	P55058	rs111602331	1	1	0	1	0.0190654	0.0280579	0.49682	0.93258	1.01925	0.96471	1.07687
hPDI	POSTN	seq.6645.53	Periostin	Q15063	rs117103342	0	0	1	1	-0.165463	0.0942537	0.0791737	0.759053	0.847502	0.704547	1.01946
hPDI	PPIC	seq.18819.21	Peptidyl-prolyl cis-trans isomerase C	P45877	rs17388251	0	0	1	1	-0.000583924	0.0283097	0.983544	0.988595	0.999416	0.945472	1.05644
hPDI	PRSS8	seq.6225.3	Prostasin	Q16651	rs55667375	0	0	1	1	0.335324	0.199618	0.0929906	0.766468	1.39839	0.945608	2.06798
hPDI	PRXL2A	seq.13423.94	Redox-regulatory protein FAM213A	Q9BRX8	rs10887871	0	0	1	1	0.0383763	0.12828	0.764817	0.9566	1.03912	0.808114	1.33617
hPDI	PTGR1	seq.13543.7	Prostaglandin reductase 1	Q14914	rs41279067	1	0	0	1	0.0107872	0.0293266	0.713001	0.9566	1.01085	0.95438	1.07065
hPDI	PTGR1	seq.19617.5	Prostaglandin reductase 1	Q14914	rs41279067	1	0	0	1	0.0107872	0.0293266	0.713001	0.9566	1.01085	0.95438	1.07065
hPDI	PTK7	seq.9525.1	Inactive tyrosine-protein kinase 7	Q13308	rs3828755	1	0	0	1	0.0310119	0.140179	0.824912	0.969112	1.0315	0.783693	1.35766
hPDI	PTPRS	seq.6049.64	Receptor-type tyrosine-protein phosphatase S	Q13332	rs55763631	1	0	0	1	-0.140601	0.177242	0.427621	0.93258	0.868836	0.613855	1.22973
hPDI	PXDN	seq.13463.1	Peroxidasin homolog	Q92626	rs73182757	0	0	1	1	0.0261565	0.0911224	0.774076	0.9566	1.0265	0.858607	1.22723
hPDI	QPCT	seq.7849.3	Glutaminyl-peptide cyclotransferase	Q16769	rs4384764	0	1	0	1	-0.0227466	0.0599729	0.704479	0.9566	0.97751	0.869103	1.09944
hPDI	QPCTL	seq.8866.53	Glutaminyl-peptide cyclotransferase-like protein	Q9NXS2	rs34399924	1	0	0	1	0.0592273	0.167341	0.72339	0.9566	1.06102	0.764326	1.47287
hPDI	RAB1A	seq.19223.6	Ras-related protein Rab-1A	P62820	rs2422441	0	0	1	1	0.0804098	0.211082	0.703247	0.9566	1.08373	0.716547	1.63907
hPDI	RARRES2	seq.3079.62	Retinoic acid receptor responder protein 2	Q99969	rs883138	1	0	0	1	0.00606827	0.0537671	0.91014	0.976273	1.00609	0.905457	1.1179
hPDI	RBP1	seq.22955.28	Retinol-binding protein 1	P09455	rs2071387	0	0	1	1	-0.104989	0.166209	0.527603	0.943319	0.900334	0.650016	1.24705
hPDI	RBP5	seq.19241.31	Retinol-binding protein 5	P82980	rs2290239	1	0	0	1	0.0299645	0.0757929	0.692587	0.9566	1.03042	0.888172	1.19545
hPDI	RBP7	seq.14208.3	Retinoid-binding protein 7	Q96R05	rs1220424	1	0	1	1	-0.0360458	0.108634	0.740032	0.9566	0.964596	0.779605	1.19348
hPDI	REG1A	seq.13095.51	Lithostathine-1-alpha	P05451	rs76841471	0	0	1	1	0.0347666	0.0455484	0.445291	0.93258	1.03538	0.946951	1.13206
hPDI	REG1B	seq.16770.3	Lithostathine-1-beta	P48304	rs76841471	1	0	1	1	0.0346352	0.0453762	0.445291	0.93258	1.03524	0.947146	1.13153
hPDI	REG1B	seq.23018.4	Lithostathine-1-beta	P48304	rs76841471	1	0	1	1	0.0346352	0.0453762	0.445291	0.93258	1.03524	0.947146	1.13153
hPDI	REG3G	seq.15476.6	Regenerating islet-derived protein 3-gamma	Q6UW15	rs369967	0	0	1	1	-0.0235926	0.0261019	0.366066	0.88115	0.976684	0.927973	1.02795
hPDI	RELT	seq.14112.40	Tumor necrosis factor receptor superfamily member 19L	Q969Z4	rs12293998	1	0	1	1	-0.517217	0.23845	0.0300768	0.68174	0.596178	0.373597	0.951368
hPDI	RET	seq.3220.40	Proto-oncogene tyrosine-protein kinase receptor Ret	P07949	rs2435359	1	1	0	1	0.0746746	0.0394704	0.0585027	0.740668	1.07753	0.997316	1.1642
hPDI	RGMA	seq.5483.1	Repulsive guidance molecule A	Q96B86	rs11074135	1	1	0	1	0.0762644	0.0737069	0.30081	0.866116	1.07925	0.934073	1.24699
hPDI	RGMB	seq.3331.8	RGM domain family member B	Q6NW40	rs61048056	1	1	0	1	0.0251761	0.0821197	0.759165	0.9566	1.0255	0.873036	1.20458
hPDI	RIDA	seq.14636.25	Ribonuclease UK114	P52758	rs2447507	1	0	0	1	0.0200629	0.0847832	0.812938	0.961387	1.02027	0.864061	1.20471
hPDI	RIPK2	seq.8970.9	Receptor-interacting serine/threonine-protein kinase 2	O43353	rs160438	0	0	1	1	0.0112381	0.20506	0.956295	0.988595	1.0113	0.676598	1.51158
hPDI	RNASE1	seq.7211.2	Ribonuclease pancreatic	P07998	rs12897030	0	0	1	1	0.0817489	0.0623973	0.19015	0.808138	1.08518	0.960261	1.22636
hPDI	ROR1	seq.2590.69	Inactive tyrosine-protein kinase transmembrane receptor ROR1	Q01973	rs61765448	1	0	0	1	0.00906333	0.0527733	0.863641	0.973396	1.0091	0.909944	1.11907
hPDI	ROR1	seq.8474.6	Inactive tyrosine-protein kinase transmembrane receptor ROR1	Q01973	rs61765448	1	0	0	1	0.00906333	0.0527733	0.863641	0.973396	1.0091	0.909944	1.11907
hPDI	RSPO3	seq.13094.75	R-spondin-3	Q9BXY4	rs72959041	1	0	0	1	-0.11552	0.167944	0.49155	0.93258	0.890903	0.641023	1.23819
hPDI	S100A14	seq.23023.21	Protein S100-A14	Q9HCY8	rs9330298	0	0	1	1	0.129933	0.140404	0.354749	0.88115	1.13875	0.864797	1.49949
hPDI	SCARF2	seq.8956.96	Scavenger receptor class F member 2:Extracellular domain	Q96GP6	rs738087	1	0	0	1	-0.0322051	0.0978141	0.741968	0.9566	0.968308	0.799378	1.17294
hPDI	SCUBE1	seq.8989.40	Signal peptide, CUB and EGF-like domain-containing protein 1	Q8IWY4	rs695786	0	0	1	1	0.09175	0.130609	0.48238	0.93258	1.09609	0.848536	1.41587
hPDI	SELENOW	seq.18310.26	Selenoprotein W	P63302	rs55887923	0	0	1	1	0.0918468	0.105928	0.385904	0.897145	1.0962	0.890678	1.34914
hPDI	SELPLG	seq.11266.8	P-selectin glycoprotein ligand 1:Extracellular domain	Q14242	rs73191242	1	1	0	1	0.028195	0.0517518	0.585882	0.9566	1.0286	0.929379	1.13841
hPDI	SEMA4A	seq.16915.153	Semaphorin-4A	Q9H3S1	rs7695	0	0	1	1	0.0869521	0.0709521	0.220385	0.821507	1.09084	0.949221	1.2536
hPDI	SEMA5A	seq.13132.14	Semaphorin-5A	Q13591	rs56015217	1	1	1	1	0.0106127	0.0151152	0.482603	0.93258	1.01067	0.981167	1.04106
hPDI	SERPINA4	seq.14105.5	Kallistatin	P29622	rs5511	0	0	1	1	-0.00224554	0.0308571	0.941988	0.985527	0.997757	0.939201	1.05996
hPDI	SERPINA4	seq.3449.58	Kallistatin	P29622	rs5511	0	0	1	1	-0.00224554	0.0308571	0.941988	0.985527	0.997757	0.939201	1.05996
hPDI	SFRP4	seq.17447.52	Secreted frizzled-related protein 4	Q6FHJ7	rs2598105	0	0	1	1	-0.0346729	0.060539	0.566824	0.9566	0.965921	0.857847	1.08761
hPDI	SHBG	seq.4929.55	Sex hormone-binding globulin	P04278	rs858519	1	0	0	1	-0.0366686	0.0717929	0.609522	0.9566	0.963996	0.837459	1.10965
hPDI	SHBG	seq.7909.37	Sex hormone-binding globulin	P04278	rs858519	1	0	0	1	-0.0366686	0.0717929	0.609522	0.9566	0.963996	0.837459	1.10965
hPDI	SIGLEC12	seq.8352.26	Sialic acid-binding Ig-like lectin 12:Ig-like C2-type 2 domain, Isoform short	Q96PQ1	rs6509544	0	0	1	1	-0.0211169	0.0139377	0.12975	0.808138	0.979105	0.952719	1.00622
hPDI	SLAMF7	seq.7882.31	SLAM family member 7	Q9NQ25	rs11581248	1	0	0	1	0.0189702	0.0150831	0.208497	0.81016	1.01915	0.989463	1.04973
hPDI	SLITRK1	seq.15539.15	SLIT and NTRK-like protein 1	Q96PX8	rs2876803	1	1	0	1	-0.0777683	0.191329	0.684402	0.9566	0.925179	0.635862	1.34613
hPDI	SLITRK5	seq.4568.17	SLIT and NTRK-like protein 5	O94991	rs12877225	1	0	0	1	0.0767868	0.0945	0.416471	0.93258	1.07981	0.897239	1.29954
hPDI	SLITRK6	seq.16916.19	SLIT and NTRK-like protein 6	Q9H5Y7	rs9547175	1	1	0	1	0.0273122	0.0692585	0.693322	0.9566	1.02769	0.897238	1.17711
hPDI	SLPI	seq.4413.3	Antileukoproteinase	P03973	rs4375934	0	0	1	1	0.344971	0.18942	0.0685774	0.759053	1.41195	0.97405	2.04671
hPDI	SMOC1	seq.13118.5	SPARC-related modular calcium-binding protein 1	Q9H4F8	rs1958078	1	1	1	1	-0.0265691	0.0659878	0.687216	0.9566	0.973781	0.85564	1.10823
hPDI	SORD	seq.15447.45	Sorbitol dehydrogenase	Q00796	rs72722045	1	0	0	1	-0.0566983	0.0700034	0.417977	0.93258	0.944879	0.823736	1.08384
hPDI	SPARCL1	seq.4467.49	SPARC-like protein 1	Q14515	rs7681694	0	0	1	1	0.0276026	0.0224286	0.21844	0.821507	1.02799	0.983776	1.07419
hPDI	SRA1	seq.18220.141	Steroid receptor RNA activator 1	Q9HD15	rs2563253	1	0	0	1	-0.0221638	0.101172	0.826596	0.969112	0.97808	0.802148	1.1926
hPDI	ST3GAL1	seq.5657.28	CMP-N-acetylneuraminate-beta-galactosamide-alpha-2,3-sialyltransferase 1	Q11201	rs9643300	0	0	1	1	-0.058832	0.048016	0.220478	0.821507	0.942865	0.858178	1.03591
hPDI	ST8SIA6	seq.6930.95	Alpha-2,8-sialyltransferase 8F	P61647	rs45462798	0	0	1	1	0.120141	0.255016	0.637562	0.9566	1.12766	0.684073	1.85887
hPDI	STIM1	seq.9271.101	Stromal interaction molecule 1:Extracellular domain	Q13586	rs1869085	1	0	0	1	0.00192632	0.132642	0.988413	0.988595	1.00193	0.772555	1.2994
hPDI	TAGLN2	seq.9201.13	Transgelin-2	P37802	rs2789422	0	0	1	1	-0.164452	0.137011	0.23003	0.829624	0.848359	0.648565	1.1097
hPDI	TAPBP	seq.12378.71	Tapasin	O15533	rs144706539	0	0	1	1	-0.0315044	0.0233463	0.177197	0.808138	0.968987	0.925646	1.01436
hPDI	TFPI	seq.3336.50	Tissue factor pathway inhibitor	P10646	rs116350534	0	0	1	1	0.581919	0.221399	0.00857949	0.291703	1.78947	1.15949	2.76174
hPDI	TGFBI	seq.3283.21	Transforming growth factor-beta-induced protein ig-h3	Q15582	rs13159365	1	0	1	1	0.0358233	0.0253276	0.157245	0.808138	1.03647	0.986276	1.08922
hPDI	THBS2	seq.3339.33	Thrombospondin-2	P35442	rs12174547	0	0	1	1	0.0689378	0.0667511	0.301717	0.866116	1.07137	0.939982	1.22112
hPDI	TIMP2	seq.2278.61	Metalloproteinase inhibitor 2	P16035	rs9894212	1	1	0	1	-0.0985854	0.175524	0.574346	0.9566	0.906118	0.642356	1.27819
hPDI	TMEM132A	seq.7871.16	Transmembrane protein 132A	Q24JP5	rs555835	1	0	0	1	0.00778424	0.0226792	0.731423	0.9566	1.00781	0.963997	1.05362
hPDI	TMEM132D	seq.13416.8	Transmembrane protein 132D	Q14C87	rs55851595	1	0	0	1	0.0181858	0.0393607	0.644061	0.9566	1.01835	0.942743	1.10002
hPDI	TMEM9	seq.8597.1	Transmembrane protein 9:Cytoplasmic domain	Q9P0T7	rs4915486	0	0	1	1	-0.0309545	0.182864	0.865579	0.973396	0.96952	0.677485	1.38744
hPDI	TNFRSF21	seq.5404.53	Tumor necrosis factor receptor superfamily member 21	O75509	rs6458555	1	0	0	1	0.158623	0.113044	0.160558	0.808138	1.1719	0.938997	1.46256
hPDI	TNFRSF21	seq.9259.35	Tumor necrosis factor receptor superfamily member 21	O75509	rs6458555	1	0	0	1	0.158623	0.113044	0.160558	0.808138	1.1719	0.938997	1.46256
hPDI	TNFSF14	seq.5988.49	Tumor necrosis factor ligand superfamily member 14	O43557	rs1047286	1	0	0	1	-0.419586	0.242257	0.0832763	0.759053	0.657319	0.408849	1.05679
hPDI	TNFSF15	seq.14057.68	Tumor necrosis factor ligand superfamily member 15	O95150	rs56339337	0	0	1	1	0.573125	0.236208	0.0152514	0.414838	1.7738	1.11645	2.81819
hPDI	TPST2	seq.8024.64	Protein-tyrosine sulfotransferase 2	O60704	rs2283824	0	0	1	1	-0.0294497	0.0801678	0.713358	0.9566	0.97098	0.829793	1.13619
hPDI	UNC5D	seq.16307.22	Netrin receptor UNC5D	Q6UXZ4	rs2405810	1	1	0	1	-0.172566	0.119374	0.148292	0.808138	0.841503	0.665952	1.06333
hPDI	UNC5D	seq.5140.56	Netrin receptor UNC5D	Q6UXZ4	rs2405810	1	1	0	1	-0.172566	0.119374	0.148292	0.808138	0.841503	0.665952	1.06333
hPDI	UST	seq.8364.74	Uronyl 2-sulfotransferase	Q9Y2C2	rs184021971	1	0	0	1	-0.106666	0.0800183	0.182525	0.808138	0.898826	0.768356	1.05145
hPDI	VARS1	seq.13083.18	Valine--tRNA ligase	P26640	rs550671	1	0	0	1	-0.374036	0.105583	0.000396257	0.053891	0.687952	0.55935	0.846121
hPDI	VNN2	seq.15480.2	Vascular non-inflammatory molecule 2	O95498	rs9493423	0	0	1	1	-0.0111345	0.0177582	0.530657	0.943319	0.988927	0.955099	1.02395
hPDI	VNN2	seq.7012.35	Vascular non-inflammatory molecule 2	O95498	rs9493423	0	0	1	1	-0.0111345	0.0177582	0.530657	0.943319	0.988927	0.955099	1.02395
hPDI	VOPP1	seq.14618.26	Vesicular, overexpressed in cancer, prosurvival protein 1	Q96AW1	rs117042408	1	0	0	1	0.119563	0.129505	0.355887	0.88115	1.127	0.874357	1.45266
hPDI	VTN	seq.8280.238	Vitronectin	P04004	rs704	1	0	0	1	0.0118179	0.00926148	0.201946	0.81016	1.01189	0.993685	1.03042
hPDI	VWA1	seq.6385.63	von Willebrand factor A domain-containing protein 1	Q6PCB0	rs115503338	0	0	1	1	0.0559733	0.0574879	0.330228	0.873527	1.05757	0.944875	1.18371
hPDI	WFDC2	seq.11388.75	WAP four-disulfide core domain protein 2	Q14508	rs2272953	0	0	1	1	0.303374	0.192467	0.114971	0.808138	1.35442	0.9288	1.97508
hPDI	WFIKKN2	seq.13408.23	WAP, Kazal, immunoglobulin, Kunitz and NTR domain-containing protein 2	Q8TEU8	rs11079936	1	0	0	1	-0.0458832	0.0239021	0.0549041	0.740668	0.955153	0.911438	1.00097
hPDI	WFIKKN2	seq.3235.50	WAP, Kazal, immunoglobulin, Kunitz and NTR domain-containing protein 2	Q8TEU8	rs11079936	1	0	0	1	-0.0458832	0.0239021	0.0549041	0.740668	0.955153	0.911438	1.00097
uPDI	ACADSB	seq.17403.14	Short/branched chain specific acyl-CoA dehydrogenase, mitochondrial	P45954	rs7913063	0	0	1	1	-0.0576213	0.124533	0.643579	0.903983	0.944007	0.739556	1.20498
uPDI	ACADVL	seq.19262.219	Very long-chain specific acyl-CoA dehydrogenase, mitochondrial	P49748	rs507506	0	0	1	1	-0.296833	0.250875	0.236733	0.825107	0.743168	0.454504	1.21517
uPDI	ACE	seq.10714.7	Angiotensin-converting enzyme	P12821	rs4363	0	0	1	1	-0.0146704	0.0189504	0.438844	0.840939	0.985437	0.949506	1.02273
uPDI	ADAMTSL1	seq.6575.79	ADAMTS-like protein 1	Q8N6G6	rs702208	0	0	1	1	-0.00698195	0.0524531	0.894108	0.974902	0.993042	0.896022	1.10057
uPDI	ADH1A	seq.17396.23	Alcohol dehydrogenase 1A	P07327	rs77326813	0	0	1	1	-0.0315107	0.105002	0.764103	0.934506	0.968981	0.788744	1.1904
uPDI	ADI1	seq.12457.10	1,2-dihydroxy-3-keto-5-methylthiopentene dioxygenase	Q9BV57	rs10179340	0	0	1	1	-0.023036	0.151387	0.879056	0.974902	0.977227	0.726327	1.3148
uPDI	AFM	seq.18196.8	Afamin	P43652	rs67784283	0	0	1	1	0.120392	0.132858	0.364848	0.830571	1.12794	0.869349	1.46345
uPDI	AGER	seq.4125.52	Advanced glycosylation end product-specific receptor, soluble	Q15109	rs2070600	0	0	1	1	0.0181976	0.0387903	0.638979	0.903983	1.01836	0.943809	1.09881
uPDI	AGT	seq.3484.60	Angiotensinogen	P01019	rs2071404	0	0	1	1	0.00791336	0.0668845	0.905819	0.974902	1.00794	0.884104	1.14913
uPDI	AHSG	seq.3581.53	Alpha-2-HS-glycoprotein	P02765	rs4686790	0	0	1	1	0.0272381	0.0375378	0.468073	0.865564	1.02761	0.954721	1.10607
uPDI	ALAD	seq.15523.9	Delta-aminolevulinic acid dehydratase	P13716	rs1800435	0	0	1	1	-0.0956643	0.0519736	0.0656756	0.612097	0.908769	0.820753	1.00622
uPDI	ALCAM	seq.5451.1	CD166 antigen	Q13740	rs77228368	0	0	1	1	0.149683	0.133487	0.262145	0.830571	1.16147	0.894088	1.5088
uPDI	ALDOC	seq.9876.20	Fructose-bisphosphate aldolase C	P09972	rs141921160	0	0	1	1	0.108323	0.111065	0.329407	0.830571	1.11441	0.896403	1.38543
uPDI	AOC1	seq.15486.126	Amiloride-sensitive amine oxidase [copper-containing]	P19801	rs10452848	0	0	1	1	0.0109593	0.0153995	0.476672	0.867693	1.01102	0.98096	1.042
uPDI	APOA5	seq.15363.32	Apolipoprotein A-V	Q6Q788	rs35120633	1	0	1	1	0.0105662	0.0190135	0.578401	0.882769	1.01062	0.973653	1.049
uPDI	APOE	seq.2418.55	Apolipoprotein E	P02649	rs35136575	0	0	1	1	0.0334359	0.0987487	0.734914	0.910825	1.034	0.852049	1.25481
uPDI	ART4	seq.6576.1	Ecto-ADP-ribosyltransferase 4	Q93070	rs11276	0	0	1	1	-0.00390498	0.0135475	0.773161	0.934506	0.996103	0.970001	1.02291
uPDI	ASF1A	seq.18172.71	Histone chaperone ASF1A	Q9Y294	rs11759256	0	0	1	1	0.112328	0.206931	0.587249	0.882769	1.11888	0.74583	1.67852
uPDI	ASPH	seq.6998.106	Aspartyl/asparaginyl beta-hydroxylase	Q12797	rs112800350	0	0	1	1	-0.104979	0.143099	0.463185	0.863377	0.900343	0.680142	1.19184
uPDI	ASPN	seq.6451.64	Asporin	Q9BXN1	rs2761681	0	0	1	1	-0.000610687	0.0314529	0.984509	0.990479	0.999389	0.93964	1.06294
uPDI	B3GLCT	seq.5727.35	Beta-1,3-glucosyltransferase	Q6Y288	rs2025727	0	0	1	1	-0.0448285	0.0506788	0.376394	0.830571	0.956161	0.86575	1.05601
uPDI	B3GNT2	seq.7980.72	N-acetyllactosaminide beta-1,3-N-acetylglucosaminyltransferase 2	Q9NY97	rs4073090	0	0	1	1	-0.112625	0.0754062	0.135286	0.735882	0.893486	0.770727	1.0358
uPDI	BGN	seq.3284.75	Biglycan	P21810	rs743641	0	0	1	1	0.0171724	0.133841	0.897908	0.974902	1.01732	0.782582	1.32247
uPDI	BPHL	seq.17813.21	Valacyclovir hydrolase	Q86WA6	rs9503407	0	0	1	1	-0.139874	0.127314	0.271918	0.830571	0.869467	0.677457	1.1159
uPDI	BPNT2	seq.9231.23	Inositol monophosphatase 3	Q9NX62	rs112433249	0	0	1	1	0.00390977	0.0301228	0.896729	0.974902	1.00392	0.946361	1.06497
uPDI	BTC	seq.13088.397	Betacellulin	P35070	rs28549760	0	0	1	1	0.121226	0.0814567	0.136692	0.735882	1.12888	0.9623	1.3243
uPDI	C5	seq.2381.52	Complement C5	P01031	rs72758178	0	0	1	1	-0.00217209	0.125833	0.986228	0.990479	0.99783	0.779733	1.27693
uPDI	CADM1	seq.3326.58	Cell adhesion molecule 1	Q9BY67	rs11215406	0	0	1	1	-0.0462566	0.0897763	0.606384	0.893199	0.954797	0.800741	1.13849
uPDI	CAPG	seq.4968.50	Macrophage-capping protein	P40121	rs62623452	0	0	1	1	0.0249761	0.0443784	0.573572	0.882769	1.02529	0.939878	1.11847
uPDI	CCL15	seq.18289.16	C-C motif chemokine 15	Q16663	rs2075746	0	0	1	1	-0.128132	0.245811	0.602184	0.893199	0.879737	0.543393	1.42427
uPDI	CCL23	seq.2913.1	C-C motif chemokine 23	P55773	rs41341749	0	0	1	1	0.0182426	0.0440528	0.678796	0.908962	1.01841	0.934166	1.11025
uPDI	CCL25	seq.14068.29	C-C motif chemokine 25	O15444	rs74959615	0	0	1	1	0.0231775	0.0194888	0.234333	0.825107	1.02345	0.985092	1.0633
uPDI	CCL25	seq.2705.5	C-C motif chemokine 25	O15444	rs74959615	0	0	1	1	0.0231775	0.0194888	0.234333	0.825107	1.02345	0.985092	1.0633
uPDI	CCL28	seq.2890.59	C-C motif chemokine 28	Q9NRJ3	rs7703662	0	0	1	1	-0.190673	0.216218	0.377856	0.830571	0.826403	0.540933	1.26253
uPDI	CCM2	seq.12347.29	Cerebral cavernous malformations 2 protein	Q9BSQ5	rs6958168	0	0	1	1	-0.158904	0.200562	0.428188	0.840939	0.853078	0.575794	1.26389
uPDI	CD163	seq.5028.59	Scavenger receptor cysteine-rich type 1 protein M130	Q86VB7	rs11054546	0	0	1	1	-0.0693351	0.140598	0.621911	0.900032	0.933014	0.708286	1.22904
uPDI	CD209	seq.22576.2	CD209 antigen	Q9NNX6	rs4804774	0	0	1	1	0.00230726	0.0441648	0.958336	0.988019	1.00231	0.919196	1.09294
uPDI	CD46	seq.17682.1	Membrane cofactor protein	P15529	rs10746399	0	0	1	1	0.0311708	0.049925	0.532396	0.876689	1.03166	0.935492	1.13772
uPDI	CD58	seq.10938.13	Lymphocyte function-associated antigen 3	P19256	rs61789227	0	0	1	1	-0.0319159	0.0757763	0.673619	0.907244	0.968588	0.834905	1.12368
uPDI	CD72	seq.7009.8	B-cell differentiation antigen CD72	P21854	rs34791102	0	0	1	1	-0.0654779	0.113929	0.565478	0.882769	0.93662	0.749178	1.17096
uPDI	CDCP1	seq.8589.13	CUB domain-containing protein 1	Q9H5V8	rs2276862	0	0	1	1	-0.0354164	0.0539659	0.511648	0.876689	0.965203	0.868325	1.07289
uPDI	CDH17	seq.16613.3	Cadherin-17	Q12864	rs7833351	0	0	1	1	-0.0844515	0.0467575	0.0708932	0.635312	0.919016	0.838537	1.00722
uPDI	CDKN1B	seq.3719.2	Cyclin-dependent kinase inhibitor 1B	P46527	rs111909987	0	0	1	1	-0.247223	0.152901	0.105903	0.666903	0.780966	0.578736	1.05386
uPDI	CEACAM8	seq.18873.8	Carcinoembryonic antigen-related cell adhesion molecule 8	P31997	rs12459454	0	0	1	1	-0.302703	0.173932	0.0817982	0.639601	0.738819	0.525392	1.03894
uPDI	CFL2	seq.15339.32	Cofilin-2	Q9Y281	rs6571678	0	0	1	1	0.0856169	0.106026	0.419374	0.840939	1.08939	0.884977	1.34102
uPDI	CFP	seq.2960.66	Properdin	P27918	rs2765815	0	0	1	1	-0.112458	0.157711	0.475807	0.867693	0.893635	0.656015	1.21732
uPDI	CHIT1	seq.3600.2	Chitotriosidase-1	Q13231	rs113689597	0	0	1	1	0.085696	0.0347582	0.0136826	0.296131	1.08948	1.01773	1.16628
uPDI	CHRDL2	seq.6086.15	Chordin-like protein 2	Q6WN34	rs7935154	0	0	1	1	0.3615	0.144391	0.0122932	0.296131	1.43548	1.08166	1.90505
uPDI	CLEC4C	seq.9094.5	C-type lectin domain family 4 member C	Q8WTT0	rs11055602	0	0	1	1	0.0241737	0.0145259	0.0960774	0.639601	1.02447	0.995712	1.05405
uPDI	CLIC5	seq.12475.48	Chloride intracellular channel protein 5	Q9NZA1	rs35822882	1	0	0	1	0.0397007	0.0438899	0.365702	0.830571	1.0405	0.954733	1.13397
uPDI	CMBL	seq.19115.13	Carboxymethylenebutenolidase homolog	Q96DG6	rs11948322	0	0	1	1	0.0885028	0.0679497	0.192754	0.799405	1.09254	0.956305	1.24818
uPDI	CNTFR	seq.14101.2	Ciliary neurotrophic factor receptor subunit alpha	P26992	rs10972159	0	0	1	1	-0.0529265	0.0761093	0.486804	0.876689	0.94845	0.817013	1.10103
uPDI	CNTNAP2	seq.6965.19	Contactin-associated protein-like 2	Q9UHC6	rs2462603	0	0	1	1	-0.0711193	0.10856	0.512392	0.876689	0.931351	0.752845	1.15218
uPDI	COL10A1	seq.15653.9	Collagen alpha-1(X) chain	Q03692	rs9488842	0	0	1	1	-0.0974143	0.052251	0.062272	0.612097	0.90718	0.818873	1.00501
uPDI	COL3A1	seq.18880.81	Collagen Type III	P02461	rs72914144	0	0	1	1	0.0413636	0.20987	0.843756	0.973243	1.04223	0.690747	1.57257
uPDI	CPM	seq.7768.10	Carboxypeptidase M	P14384	rs1908671	0	0	1	1	-0.0583168	0.130683	0.65542	0.903983	0.943351	0.730186	1.21875
uPDI	CPNE1	seq.11602.12	Copine-1:Von Willebrand factor type A domain	Q99829	rs143646210	0	0	1	1	-0.0145399	0.0175863	0.408365	0.840939	0.985565	0.952173	1.02013
uPDI	CPQ	seq.9394.19	Carboxypeptidase Q	Q9Y646	rs148684432	0	0	1	1	-0.0188368	0.0412263	0.647733	0.903983	0.981339	0.905163	1.06393
uPDI	CREG1	seq.9357.4	Protein CREG1	O75629	rs7513428	1	0	0	1	0.126101	0.0748249	0.0919333	0.639601	1.1344	0.979654	1.31358
uPDI	CRLF1	seq.14747.9	Cytokine receptor-like factor 1	O75462	rs7246833	0	0	1	1	-0.0467159	0.0555606	0.400454	0.840939	0.954358	0.855889	1.06416
uPDI	CST3	seq.2609.59	Cystatin-C	P01034	rs6114209	1	0	1	1	0.0626063	0.0572992	0.27456	0.830571	1.06461	0.951515	1.19114
uPDI	CST4	seq.14076.74	Cystatin-S	P01036	rs8121100	0	0	1	1	-0.0162742	0.044182	0.712617	0.910825	0.983858	0.902243	1.07285
uPDI	CST6	seq.3303.23	Cystatin-M	Q15828	rs7128076	0	0	1	1	-0.0472727	0.136591	0.729275	0.910825	0.953827	0.729796	1.24663
uPDI	CST7	seq.14038.130	Cystatin-F	O76096	rs142751091	1	0	1	1	0.0471301	0.0358538	0.188675	0.799405	1.04826	0.977122	1.12457
uPDI	CTSV	seq.3364.76	Cathepsin L2	O60911	rs117724680	0	0	1	1	0.072262	0.0941255	0.442654	0.840939	1.07494	0.893844	1.29272
uPDI	CYB5A	seq.11287.14	Cytochrome b5	P00167	rs17806420	0	0	1	1	-0.101178	0.158446	0.523104	0.876689	0.903772	0.662502	1.23291
uPDI	DBNL	seq.4978.54	Drebrin-like protein	Q9UJU6	rs56665454	0	0	1	1	-0.184903	0.191069	0.333181	0.830571	0.831185	0.571553	1.20876
uPDI	DCTPP1	seq.4314.12	dCTP pyrophosphatase 1	Q9H773	rs11640950	0	0	1	1	-0.469483	0.24205	0.0524267	0.610771	0.625325	0.389107	1.00495
uPDI	DDX19B	seq.5460.60	ATP-dependent RNA helicase DDX19B	Q9UMR2	rs61757207	0	0	1	1	0.0172483	0.213566	0.93563	0.984292	1.0174	0.669422	1.54626
uPDI	DECR2	seq.18343.10	Peroxisomal 2,4-dienoyl-CoA reductase	Q9NUI1	rs4984667	0	0	1	1	-0.0334783	0.0538696	0.534291	0.876689	0.967076	0.870174	1.07477
uPDI	DNAJC17	seq.14655.1	DnaJ homolog subfamily C member 17	Q9NVM6	rs79709714	0	0	1	1	0.0696978	0.127277	0.583961	0.882769	1.07218	0.835466	1.37597
uPDI	DPEP1	seq.10528.2	Dipeptidase 1	P16444	rs258341	0	0	1	1	0.0247122	0.0267909	0.356314	0.830571	1.02502	0.972585	1.08028
uPDI	DSG2	seq.20517.1	Desmoglein-2	Q14126	rs9304098	1	0	1	1	0.0648368	0.0620684	0.296207	0.830571	1.06698	0.944767	1.20501
uPDI	DSG2	seq.9484.75	Desmoglein-2	Q14126	rs9304098	1	0	1	1	0.0648368	0.0620684	0.296207	0.830571	1.06698	0.944767	1.20501
uPDI	DUT	seq.9995.6	Deoxyuridine 5'-triphosphate nucleotidohydrolase, mitochondrial	P33316	rs919129	0	0	1	1	0.44179	0.205284	0.03139	0.487592	1.55549	1.04022	2.32599
uPDI	EDAR	seq.2977.7	Tumor necrosis factor receptor superfamily member EDAR	Q9UNE0	rs4676225	0	0	1	1	-0.00362094	0.0496462	0.941858	0.984292	0.996386	0.903999	1.09821
uPDI	EFEMP1	seq.8480.29	EGF-containing fibulin-like extracellular matrix protein 1	Q12805	rs1346790	1	0	1	1	0.00790179	0.108696	0.942048	0.984292	1.00793	0.814531	1.24726
uPDI	EGFR	seq.2677.1	Epidermal growth factor receptor	P00533	rs13244925	1	1	1	1	0.317059	0.115147	0.00589596	0.274752	1.37308	1.09567	1.72073
uPDI	ELMO1	seq.12764.3	Engulfment and cell motility protein 1	Q92556	rs7782999	0	0	1	1	-0.18379	0.139162	0.186603	0.799405	0.83211	0.633467	1.09304
uPDI	ENPP5	seq.6556.5	Ectonucleotide pyrophosphatase/phosphodiesterase family member 5	Q9UJA9	rs1047153	0	0	1	1	-0.0254772	0.0171549	0.137511	0.735882	0.974845	0.942612	1.00818
uPDI	ENTPD5	seq.4437.56	Ectonucleoside triphosphate diphosphohydrolase 5	O75356	rs113768127	0	0	1	1	-0.0120779	0.0259506	0.641631	0.903983	0.987995	0.938999	1.03955
uPDI	F10	seq.4878.3	Coagulation Factor X	P00742	rs7335409	0	0	1	1	-0.107559	0.102428	0.293672	0.830571	0.898023	0.734682	1.09768
uPDI	F11	seq.2190.55	Coagulation Factor XI	P03951	rs2289252	1	1	1	1	0.0316847	0.0365045	0.385413	0.839263	1.03219	0.96092	1.10875
uPDI	F2	seq.4157.2	Thrombin	P00734	rs3136516	0	0	1	1	0.0554732	0.105839	0.60019	0.893199	1.05704	0.859013	1.30072
uPDI	F2	seq.5316.54	Prothrombin	P00734	rs3136516	0	0	1	1	0.0554732	0.105839	0.60019	0.893199	1.05704	0.859013	1.30072
uPDI	FABP1	seq.11516.7	Fatty acid-binding protein, liver	P07148	rs2241883	0	0	1	1	0.0131636	0.1148	0.90871	0.974902	1.01325	0.809091	1.26893
uPDI	FAM3D	seq.13102.1	Protein FAM3D	Q96BQ1	rs12493131	0	0	1	1	-0.114938	0.0416689	0.00580903	0.274752	0.891421	0.821512	0.96728
uPDI	FCER2	seq.3291.30	Low affinity immunoglobulin epsilon Fc receptor	P06734	rs2277989	0	0	1	1	-0.0167741	0.0435815	0.700319	0.910825	0.983366	0.902855	1.07106
uPDI	FGFBP1	seq.9507.55	Fibroblast growth factor-binding protein 1	Q14512	rs9968276	0	0	1	1	-0.135446	0.227892	0.552283	0.882769	0.873326	0.558715	1.36509
uPDI	FLII	seq.12677.164	Protein flightless-1 homolog	Q13045	rs138865936	0	0	1	1	-0.11694	0.177578	0.510198	0.876689	0.889638	0.62814	1.26
uPDI	FLT4	seq.16035.8	Vascular endothelial growth factor receptor 3	P35916	rs34221241	0	0	1	1	-0.0572193	0.131487	0.663438	0.903983	0.944387	0.729838	1.22201
uPDI	FN1	seq.3435.53	Fibronectin Fragment 4	P02751	rs1250259	0	0	1	1	0.0256369	0.0867261	0.767529	0.934506	1.02597	0.865588	1.21606
uPDI	FRZB	seq.13740.51	Secreted frizzled-related protein 3	Q92765	rs288326	0	0	1	1	-0.0464935	0.0364748	0.202424	0.799405	0.954571	0.88871	1.02531
uPDI	FUT8	seq.8244.16	Alpha-(1,6)-fucosyltransferase	Q9BYC5	rs2127870	0	0	1	1	0.0373507	0.0132749	0.00489844	0.274752	1.03806	1.0114	1.06542
uPDI	GFRAL	seq.6920.1	GDNF family receptor alpha-like	Q6UXV0	rs72988065	0	0	1	1	-0.0547738	0.094131	0.560641	0.882769	0.946699	0.787202	1.13851
uPDI	GGH	seq.9370.69	Gamma-glutamyl hydrolase	Q92820	rs74329104	0	0	1	1	-0.0134712	0.0362364	0.710072	0.910825	0.986619	0.918977	1.05924
uPDI	GHR	seq.2948.58	Growth hormone receptor	P10912	rs4610468	0	0	1	1	0.0352967	0.0637129	0.579582	0.882769	1.03593	0.914315	1.17372
uPDI	GLIPR2	seq.15522.2	Golgi-associated plant pathogenesis-related protein 1	Q9H4G4	rs4878643	1	0	0	1	0.0216859	0.0475776	0.648533	0.903983	1.02192	0.930935	1.1218
uPDI	GLRX3	seq.16596.25	Glutaredoxin-3	O76003	rs12248841	0	0	1	1	0.0975316	0.149114	0.513064	0.876689	1.10245	0.823055	1.47668
uPDI	GNLY	seq.14102.6	Granulysin	P22749	rs12151742	0	0	1	1	-0.014952	0.0173916	0.389942	0.840939	0.985159	0.952143	1.01932
uPDI	GPX7	seq.8345.27	Glutathione peroxidase 7	Q96SL4	rs11205979	0	0	1	1	0.00516737	0.0222208	0.816114	0.95555	1.00518	0.962342	1.04993
uPDI	GSN	seq.16607.78	Gelsolin	P06396	rs10985196	0	0	1	1	0.218261	0.212232	0.303758	0.830571	1.24391	0.820605	1.88558
uPDI	HAPLN1	seq.3196.6	Hyaluronan and proteoglycan link protein 1	P10915	rs10039191	0	0	1	1	-0.00763636	0.116191	0.947599	0.985672	0.992393	0.790278	1.2462
uPDI	HAVCR2	seq.11481.25	Hepatitis A virus cellular receptor 2	Q8TDQ0	rs6873659	0	0	1	1	0.0190431	0.0233185	0.414127	0.840939	1.01923	0.973691	1.06689
uPDI	HAVCR2	seq.5134.52	Hepatitis A virus cellular receptor 2	Q8TDQ0	rs6873659	0	0	1	1	0.0190431	0.0233185	0.414127	0.840939	1.01923	0.973691	1.06689
uPDI	HAVCR2	seq.7152.5	Hepatitis A virus cellular receptor 2	Q8TDQ0	rs6873659	0	0	1	1	0.0190431	0.0233185	0.414127	0.840939	1.01923	0.973691	1.06689
uPDI	HDGFL3	seq.18899.82	Hepatoma-derived growth factor-related protein 3	Q9Y3E1	rs9919979	0	0	1	1	0.0800169	0.130017	0.538268	0.877038	1.08331	0.839611	1.39773
uPDI	HEXB	seq.6075.61	Beta-hexosaminidase subunit beta	P07686	rs13164140	1	0	1	1	-0.035125	0.0517316	0.497147	0.876689	0.965485	0.87239	1.06851
uPDI	HHIP	seq.10833.64	Hedgehog-interacting protein	Q96QV1	rs11727676	0	0	1	1	-0.0874128	0.0923064	0.343646	0.830571	0.916299	0.764653	1.09802
uPDI	HIBCH	seq.12396.19	3-hydroxyisobutyryl-CoA hydrolase, mitochondrial	Q6NVY1	rs291466	0	0	1	1	0.0234451	0.036122	0.516303	0.876689	1.02372	0.95375	1.09883
uPDI	HLA-DQA2	seq.7757.5	HLA class II histocompatibility antigen, DQ alpha 2 chain	P01906	rs7768875	0	0	1	1	-0.376611	0.108984	0.000548966	0.127909	0.686183	0.554205	0.849589
uPDI	HPCAL1	seq.22981.3	Hippocalcin-like protein 1	P37235	rs6737972	0	0	1	1	-0.0352407	0.148679	0.812637	0.95555	0.965373	0.721335	1.29197
uPDI	HPGDS	seq.12549.33	Hematopoietic prostaglandin D synthase	O60760	rs7657805	0	0	1	1	0.00940043	0.0260411	0.718111	0.910825	1.00944	0.959215	1.0623
uPDI	HSD17B14	seq.13972.4	17-beta-hydroxysteroid dehydrogenase 14	Q9BPX1	rs35299026	0	0	1	1	0.110548	0.189726	0.560115	0.882769	1.11689	0.770038	1.61998
uPDI	ICOSLG	seq.9303.9	ICOS ligand	O75144	rs56124762	0	0	1	1	0.1844	0.16525	0.264471	0.830571	1.2025	0.869802	1.66245
uPDI	IDH1	seq.18338.26	Isocitrate dehydrogenase [NADP] cytoplasmic	O75874	rs34599179	0	0	1	1	0.0913078	0.0643703	0.156052	0.742041	1.09561	0.965743	1.24293
uPDI	IDI2	seq.17832.12	Isopentenyl-diphosphate delta-isomerase 2	Q9BXS1	rs61830965	0	0	1	1	0.00813669	0.0865612	0.92511	0.984249	1.00817	0.850847	1.19458
uPDI	IGF2R	seq.3676.15	Cation-independent mannose-6-phosphate receptor	P11717	rs3777399	0	0	1	1	0.022384	0.029471	0.447538	0.840939	1.02264	0.965239	1.08345
uPDI	IGFBP1	seq.13741.36	Insulin-like growth factor-binding protein 1	P08833	rs3828998	0	0	1	1	0.0576364	0.157792	0.714912	0.910825	1.05933	0.777527	1.44327
uPDI	IGFBP1	seq.2771.35	Insulin-like growth factor-binding protein 1	P08833	rs3828998	0	0	1	1	0.0576364	0.157792	0.714912	0.910825	1.05933	0.777527	1.44327
uPDI	IGFBP2	seq.22985.160	Insulin-like growth factor-binding protein 2	P18065	rs4674100	0	0	1	1	-0.0295263	0.262982	0.910605	0.974902	0.970905	0.579858	1.62567
uPDI	IGFBP3	seq.2571.12	Insulin-like growth factor-binding protein 3	P17936	rs145188037	0	0	1	1	0.0127208	0.0533638	0.811587	0.95555	1.0128	0.912222	1.12447
uPDI	IGFBP4	seq.2950.57	Insulin-like growth factor-binding protein 4	P22692	rs4890114	0	0	1	1	0.0347321	0.23075	0.880356	0.974902	1.03534	0.658667	1.62743
uPDI	IGFBP5	seq.19581.15	Insulin-like growth factor-binding protein 5	P24593	rs7598172	1	0	1	1	0.18372	0.2325	0.429415	0.840939	1.20168	0.761869	1.89538
uPDI	IGFBP5	seq.2685.21	Insulin-like growth factor-binding protein 5	P24593	rs7598172	1	0	1	1	0.18372	0.2325	0.429415	0.840939	1.20168	0.761869	1.89538
uPDI	IGFBP7	seq.3320.49	Insulin-like growth factor-binding protein 7	Q16270	rs1718860	0	0	1	1	0.0430034	0.0454475	0.344035	0.830571	1.04394	0.954972	1.1412
uPDI	IL10RB	seq.2631.50	Interleukin-10 receptor subunit beta	Q08334	rs4455239	0	0	1	1	-0.116471	0.168514	0.489461	0.876689	0.890056	0.639698	1.2384
uPDI	IL2RA	seq.3151.6	Interleukin-2 receptor subunit alpha	P01589	rs12722489	0	0	1	1	-0.220215	0.246754	0.372152	0.830571	0.802346	0.494676	1.30138
uPDI	IL6R	seq.15602.43	Interleukin-6 receptor subunit alpha	P08887	rs12126142	0	0	1	1	0.0107978	0.0118126	0.360668	0.830571	1.01086	0.987721	1.03453
uPDI	IL6R	seq.4139.71	Interleukin-6 receptor subunit alpha	P08887	rs12126142	0	0	1	1	0.0107978	0.0118126	0.360668	0.830571	1.01086	0.987721	1.03453
uPDI	INHBB	seq.16746.12	Activin B	P09529	rs17050272	0	0	1	1	-0.00587097	0.0354252	0.868371	0.974902	0.994146	0.927461	1.06563
uPDI	ITIH5	seq.8233.2	Inter-alpha-trypsin inhibitor heavy chain H5	Q86UX2	rs12761343	0	0	1	1	0.0730587	0.036393	0.0446971	0.610771	1.07579	1.00173	1.15533
uPDI	KIR2DL2	seq.7773.20	Killer cell immunoglobulin-like receptor 2DL2	P43627	rs11667854	0	0	1	1	-0.0519412	0.383961	0.892393	0.974902	0.949385	0.44731	2.01501
uPDI	KLK13	seq.11152.46	Kallikrein-13	Q9UKR3	rs3760739	0	0	1	1	-0.0491441	0.0276126	0.0751133	0.639601	0.952044	0.901888	1.00499
uPDI	KLK8	seq.2834.54	Kallikrein-8	O60259	rs74705037	0	0	1	1	-0.0151483	0.0520232	0.770911	0.934506	0.984966	0.889484	1.0907
uPDI	KNG1	seq.19631.13	Kininostatin	P01042	rs5030062	0	0	1	2	-0.0476486	0.0367723	0.195054	0.799405	0.953469	0.887167	1.02473
uPDI	KNG1	seq.7784.1	Kininogen-1	P01042	rs2304456	0	0	1	2	-0.0476486	0.0367723	0.195054	0.799405	0.953469	0.887167	1.02473
uPDI	KRT20	seq.12975.11	Keratin, type I cytoskeletal 20	P35900	rs4796667	0	0	1	1	-0.0731525	0.205898	0.722376	0.910825	0.929459	0.620821	1.39154
uPDI	KRT5	seq.11177.16	Keratin, type II cytoskeletal 5	P13647	rs641615	0	0	1	1	0.168346	0.0865256	0.0517002	0.610771	1.18335	0.998757	1.40205
uPDI	KYNU	seq.4559.64	Kynureninase	Q16719	rs12477146	0	0	1	1	-0.0386151	0.0332774	0.245887	0.830313	0.962121	0.901371	1.02697
uPDI	LBP	seq.3074.6	Lipopolysaccharide-binding protein	P18428	rs2232613	0	0	1	1	0.00819315	0.0231646	0.723569	0.910825	1.00823	0.963474	1.05506
uPDI	LCT	seq.9017.58	Lactase-phlorizin hydrolase	P09848	rs4988235	0	0	1	1	0.0124572	0.013384	0.351981	0.830571	1.01254	0.986319	1.03945
uPDI	LEFTY2	seq.15503.15	Left-right determination factor 2	O00292	rs360058	0	0	1	1	0.000466667	0.0676611	0.994497	0.994497	1.00047	0.87621	1.14234
uPDI	LGR4	seq.16304.6	Leucine-rich repeat-containing G-protein coupled receptor 4	Q9BXB1	rs7937312	0	0	1	1	-0.0955	0.150333	0.525262	0.876689	0.908918	0.676953	1.22037
uPDI	LINGO1	seq.6620.82	Leucine-rich repeat and immunoglobulin-like domain-containing nogo receptor-interacting protein 1	Q96FE5	rs62007781	0	0	1	1	-0.292145	0.194097	0.132285	0.735882	0.74666	0.510393	1.0923
uPDI	LOXL3	seq.15427.35	Lysyl oxidase homolog 3	P58215	rs17010021	0	0	1	1	0.0798519	0.145333	0.582704	0.882769	1.08313	0.814646	1.44009
uPDI	LRP4	seq.19558.10	Low-density lipoprotein receptor-related protein 4	O75096	rs2306029	0	0	1	1	-0.012306	0.0282458	0.663071	0.903983	0.987769	0.934571	1.044
uPDI	LRRTM4	seq.6572.10	Leucine-rich repeat transmembrane neuronal protein 4:Isoform 2, Extracellular domain	Q86VH4	rs1922804	0	0	1	1	0.61683	0.252113	0.0144195	0.296131	1.85304	1.13053	3.03731
uPDI	LYVE1	seq.3206.4	Lymphatic vessel endothelial hyaluronic acid receptor 1	Q9Y5Y7	rs116055980	0	0	1	1	-0.017719	0.0698929	0.799869	0.95555	0.982437	0.856664	1.12668
uPDI	MAPK9	seq.22987.69	Mitogen-activated protein kinase 9	P45984	rs3763131	0	0	1	1	0.0714054	0.0793622	0.368258	0.830571	1.07402	0.919298	1.25477
uPDI	MDK	seq.2911.27	Midkine	P21741	rs77817298	0	0	1	1	0.0360367	0.16515	0.827268	0.963767	1.03669	0.750019	1.43294
uPDI	MFAP2	seq.9294.45	Microfibrillar-associated protein 2	P55001	rs2235933	0	0	1	1	-0.204047	0.124462	0.101124	0.654495	0.815424	0.638909	1.04071
uPDI	MMP10	seq.10479.18	Stromelysin-2	P09238	rs486055	1	0	1	1	0.0223711	0.0444132	0.61447	0.894822	1.02262	0.937369	1.11563
uPDI	MMP10	seq.8479.4	Stromelysin-2	P09238	rs486055	1	0	1	1	0.0223711	0.0444132	0.61447	0.894822	1.02262	0.937369	1.11563
uPDI	MMP7	seq.2789.26	Matrilysin	P09237	rs11568819	0	0	1	1	-0.0190773	0.0449719	0.671416	0.907244	0.981103	0.898326	1.07151
uPDI	MMP9	seq.2579.17	Matrix metalloproteinase-9	P14780	rs2250889	0	0	1	1	-0.0329704	0.163426	0.840116	0.973243	0.967567	0.702377	1.33288
uPDI	MSMP	seq.8080.24	Prostate-associated microseminoprotein	Q1L6U9	rs10758322	0	0	1	1	0.28418	0.196656	0.14844	0.735882	1.32867	0.903694	1.95351
uPDI	MSR1	seq.15533.97	Macrophage scavenger receptor types I and II:Extracellular domain	P21757	rs41341748	0	0	1	1	0.030827	0.0405088	0.44666	0.840939	1.03131	0.95259	1.11653
uPDI	NADK	seq.13624.17	NAD kinase	O95544	rs4648629	0	0	1	1	-0.0706774	0.105548	0.503099	0.876689	0.931762	0.757636	1.14591
uPDI	NAGLU	seq.15509.2	Alpha-N-acetylglucosaminidase	P54802	rs112629880	0	0	1	1	0.0327135	0.0230593	0.155995	0.742041	1.03325	0.987595	1.08103
uPDI	NDE1	seq.9765.4	Nuclear distribution protein nudE homolog 1	Q9NXR1	rs7206272	0	0	1	1	-0.00594937	0.173278	0.972611	0.990479	0.994068	0.707813	1.39609
uPDI	NECTIN4	seq.5734.13	Nectin-4	Q96NY8	rs34990628	0	0	1	1	0.295808	0.253256	0.2428	0.830313	1.34421	0.81826	2.20823
uPDI	NELL1	seq.6544.33	Protein kinase C-binding protein NELL1	Q92832	rs8176786	1	0	0	1	0.0301718	0.024862	0.224911	0.825107	1.03063	0.981613	1.0821
uPDI	NFASC	seq.7179.69	Neurofascin	O94856	rs16854533	0	0	1	1	0.258527	0.0812122	0.00145584	0.169606	1.29502	1.10445	1.51847
uPDI	NID1	seq.3213.65	Nidogen-1	P14543	rs76183323	0	0	1	1	-0.0499639	0.123245	0.685182	0.910825	0.951264	0.747123	1.21118
uPDI	NNMT	seq.19376.74	Nicotinamide N-methyltransferase	P40261	rs2604277	0	0	1	1	-0.206118	0.223063	0.355468	0.830571	0.813737	0.525544	1.25997
uPDI	NPTX2	seq.6521.35	Neuronal pentraxin-2	P47972	rs13308423	0	0	1	1	-0.0876303	0.108353	0.41866	0.840939	0.9161	0.740817	1.13286
uPDI	NPW	seq.9986.14	Neuropeptide W	Q8N729	rs12921264	1	1	1	1	-0.0151673	0.0266338	0.569034	0.882769	0.984947	0.93485	1.03773
uPDI	NQO2	seq.9754.33	Ribosyldihydronicotinamide dehydrogenase [quinone]	P16083	rs4149358	0	0	1	1	0.0136853	0.0142446	0.336684	0.830571	1.01378	0.985867	1.04248
uPDI	NRP1	seq.3214.3	Neuropilin-1	O14786	rs2506150	1	0	1	1	-0.0736944	0.0399767	0.0652662	0.612097	0.928956	0.858946	1.00467
uPDI	NRP1	seq.5542.22	Neuropilin-1	O14786	rs2506150	1	0	1	1	-0.0736944	0.0399767	0.0652662	0.612097	0.928956	0.858946	1.00467
uPDI	NTN1	seq.6649.51	Netrin-1	O95631	rs72809986	0	0	1	1	-0.0455711	0.0384968	0.236507	0.825107	0.955452	0.886012	1.03033
uPDI	OGN	seq.17224.12	Mimecan	P20774	rs9299404	0	0	1	1	-0.0291028	0.0309383	0.346872	0.830571	0.971317	0.914167	1.03204
uPDI	OLFM1	seq.5703.26	Noelin	Q99784	rs977371848	0	0	1	1	0.239968	0.0954331	0.0119196	0.296131	1.27121	1.05434	1.53268
uPDI	OMG	seq.16908.5	Oligodendrocyte-myelin glycoprotein	P23515	rs12449302	0	0	1	1	-0.186092	0.147867	0.208207	0.808539	0.830197	0.621319	1.1093
uPDI	OXT	seq.8257.71	Oxytocin-neurophysin 1	P01178	rs877172	0	0	1	1	0.00420274	0.0375342	0.910847	0.974902	1.00421	0.932987	1.08087
uPDI	OXT	seq.8356.88	Oxytocin-neurophysin 1	P01178	rs877172	0	0	1	1	0.00420274	0.0375342	0.910847	0.974902	1.00421	0.932987	1.08087
uPDI	PAICS	seq.9841.197	Multifunctional protein ADE2	P22234	rs138933625	0	0	1	1	-0.225337	0.167725	0.179115	0.799405	0.798247	0.574601	1.10894
uPDI	PAM	seq.5620.13	Peptidyl-glycine alpha-amidating monooxygenase	P19021	rs41300805	0	0	1	1	0.0359288	0.0304003	0.237263	0.825107	1.03658	0.976622	1.10022
uPDI	PARVA	seq.13434.172	Alpha-parvin	Q9NVD7	rs4757383	0	0	1	1	-0.140137	0.145055	0.333996	0.830571	0.869239	0.654133	1.15508
uPDI	PCSK9	seq.8246.9	Proprotein convertase subtilisin/kexin type 9	Q8NBP7	rs11591147	0	0	1	1	0.0104574	0.059389	0.860229	0.974902	1.01051	0.899474	1.13526
uPDI	PDGFD	seq.9341.1	Platelet-derived growth factor D	Q9GZP0	rs7950273	0	0	1	1	0.0572292	0.0423023	0.1761	0.799405	1.0589	0.974644	1.15044
uPDI	PDGFRL	seq.9713.67	Platelet-derived growth factor receptor-like protein	Q15198	rs2427709	0	0	1	1	0.0309857	0.0389825	0.426694	0.840939	1.03147	0.955596	1.11337
uPDI	PGLYRP2	seq.5601.2	N-acetylmuramoyl-L-alanine amidase	Q96PD5	rs140755383	0	0	1	1	0.021274	0.044613	0.633464	0.903983	1.0215	0.935974	1.11485
uPDI	PI3	seq.4982.54	Elafin	P19957	rs17332620	0	0	1	1	0.0424497	0.0447751	0.343097	0.830571	1.04336	0.955702	1.13907
uPDI	PIGR	seq.3216.2	Polymeric immunoglobulin receptor	P01833	rs748844	0	0	1	1	-0.111063	0.0832042	0.181932	0.799405	0.894882	0.760223	1.05339
uPDI	PIR	seq.13634.209	Pirin	O00625	rs925653	0	0	1	1	-0.0576241	0.029317	0.0493501	0.610771	0.944005	0.89129	0.999837
uPDI	PLA2G2A	seq.2692.74	Phospholipase A2, membrane associated	P14555	rs11573156	0	0	1	1	-0.00458409	0.019708	0.816071	0.95555	0.995426	0.957709	1.03463
uPDI	PLAT	seq.2212.69	Tissue-type plasminogen activator	P00750	rs2020921	0	0	1	1	-0.137876	0.0732806	0.0599069	0.612097	0.871207	0.754647	1.00577
uPDI	PLXNA4	seq.19560.23	Plexin-A4	Q9HCM2	rs6467443	0	0	1	1	-0.34211	0.15168	0.0241037	0.432013	0.71027	0.527607	0.956172
uPDI	POR	seq.2731.29	NADPH--cytochrome P450 reductase	P16435	rs59882870	0	0	1	1	0.0735078	0.0812902	0.365855	0.830571	1.07628	0.917759	1.26218
uPDI	POSTN	seq.3457.57	Periostin	Q15063	rs117103342	0	0	1	1	-0.165463	0.0942537	0.0791737	0.639601	0.847502	0.704547	1.01946
uPDI	POSTN	seq.6645.53	Periostin	Q15063	rs117103342	0	0	1	1	-0.165463	0.0942537	0.0791737	0.639601	0.847502	0.704547	1.01946
uPDI	PPIL1	seq.9884.8	Peptidyl-prolyl cis-trans isomerase-like 1	Q9Y3C6	rs12194408	0	0	1	1	0.0264871	0.025425	0.297516	0.830571	1.02684	0.976925	1.07931
uPDI	PROK2	seq.10754.113	Prokineticin-2	Q9HC23	rs7634474	1	0	0	1	-0.0226921	0.0238811	0.342005	0.830571	0.977563	0.932861	1.02441
uPDI	PRSS22	seq.4534.10	Brain-specific serine protease 4	Q9GZN4	rs7204669	0	0	1	1	-0.0803013	0.054431	0.140136	0.735882	0.922838	0.829455	1.02673
uPDI	PRSS57	seq.8351.17	Serine protease 57	Q6UWY2	rs9304936	0	0	1	1	0.0458653	0.0273388	0.0934125	0.639601	1.04693	0.992311	1.10456
uPDI	PRSS8	seq.6225.3	Prostasin	Q16651	rs55667375	1	1	1	1	0.335324	0.199618	0.0929906	0.639601	1.39839	0.945608	2.06798
uPDI	PRTN3	seq.13720.95	Myeloblastin	P24158	rs6510982	0	0	1	1	0.0513841	0.0398659	0.197424	0.799405	1.05273	0.973602	1.13828
uPDI	PRTN3	seq.3514.49	Myeloblastin	P24158	rs6510982	0	0	1	1	0.0513841	0.0398659	0.197424	0.799405	1.05273	0.973602	1.13828
uPDI	PSMD9	seq.13931.22	26S proteasome non-ATPase regulatory subunit 9	O00233	rs10770186	0	0	1	1	0.0384615	0.101043	0.703466	0.910825	1.03921	0.8525	1.26681
uPDI	PTGDS	seq.10514.5	Prostaglandin-H2 D-isomerase	P41222	rs7040970	1	0	1	1	-0.141936	0.0841277	0.0915741	0.639601	0.867677	0.735778	1.02322
uPDI	PTPN9	seq.12633.3	Tyrosine-protein phosphatase non-receptor type 9	P43378	rs111647176	0	0	1	1	0.00385714	0.193743	0.984116	0.990479	1.00386	0.686686	1.46755
uPDI	PTPRS	seq.6049.64	Receptor-type tyrosine-protein phosphatase S	Q13332	rs55763631	0	0	1	1	-0.140601	0.177242	0.427621	0.840939	0.868836	0.613855	1.22973
uPDI	PXDN	seq.13463.1	Peroxidasin homolog	Q92626	rs73182757	0	0	1	1	0.0261565	0.0911224	0.774076	0.934506	1.0265	0.858607	1.22723
uPDI	RARRES2	seq.3079.62	Retinoic acid receptor responder protein 2	Q99969	rs883138	0	0	1	1	0.00606827	0.0537671	0.91014	0.974902	1.00609	0.905457	1.1179
uPDI	REG3G	seq.15476.6	Regenerating islet-derived protein 3-gamma	Q6UW15	rs369967	0	0	1	1	-0.0235926	0.0261019	0.366066	0.830571	0.976684	0.927973	1.02795
uPDI	RELT	seq.5115.31	Tumor necrosis factor receptor superfamily member 19L	Q969Z4	rs12293998	1	0	0	1	-0.517217	0.23845	0.0300768	0.487592	0.596178	0.373597	0.951368
uPDI	RET	seq.3220.40	Proto-oncogene tyrosine-protein kinase receptor Ret	P07949	rs2435359	0	0	1	1	0.0746746	0.0394704	0.0585027	0.612097	1.07753	0.997316	1.1642
uPDI	RFESD	seq.13603.7	Rieske domain-containing protein	Q8TAC1	rs75044039	0	0	1	1	0.525267	0.200758	0.00888566	0.296131	1.69091	1.14086	2.50616
uPDI	RGMA	seq.5483.1	Repulsive guidance molecule A	Q96B86	rs11074135	0	0	1	1	0.0762644	0.0737069	0.30081	0.830571	1.07925	0.934073	1.24699
uPDI	RIPK2	seq.8993.151	Receptor-interacting serine/threonine-protein kinase 2	O43353	rs160438	0	0	1	1	0.0112381	0.20506	0.956295	0.988019	1.0113	0.676598	1.51158
uPDI	S100A14	seq.17828.3	Protein S100-A14	Q9HCY8	rs9330298	0	0	1	1	0.129933	0.140404	0.354749	0.830571	1.13875	0.864797	1.49949
uPDI	SAA1	seq.15515.2	Serum amyloid A-1 protein	P0DJI8	rs10430893	0	0	1	1	0.0156769	0.0264906	0.55399	0.882769	1.0158	0.964404	1.06994
uPDI	SAR1A	seq.23024.25	GTP-binding protein SAR1a	Q9NR31	rs870801	0	0	1	1	0.0901333	0.07854	0.251129	0.830571	1.09432	0.938188	1.27644
uPDI	SEMA3G	seq.5628.21	Semaphorin-3G	Q9NS98	rs13091025	0	0	1	1	-0.0692954	0.0684733	0.311535	0.830571	0.933051	0.815868	1.06707
uPDI	SEMA4A	seq.16915.153	Semaphorin-4A	Q9H3S1	rs7695	0	0	1	1	0.0869521	0.0709521	0.220385	0.825107	1.09084	0.949221	1.2536
uPDI	SERPINA11	seq.9002.36	Serpin A11	Q86U17	rs72631635	0	0	1	1	-0.0427128	0.0544932	0.433146	0.840939	0.958187	0.861122	1.06619
uPDI	SERPINA4	seq.3449.58	Kallistatin	P29622	rs5511	0	0	1	1	-0.00224554	0.0308571	0.941988	0.984292	0.997757	0.939201	1.05996
uPDI	SERPINA7	seq.2706.69	Thyroxine-binding globulin	P05543	rs1804495	0	0	1	1	0.00167	0.05801	0.977034	0.990479	1.00167	0.894018	1.12229
uPDI	SERPINB8	seq.19130.81	Serpin B8	P50452	rs3826616	0	0	1	1	-0.101099	0.0944615	0.2845	0.830571	0.903844	0.75108	1.08768
uPDI	SERPINE2	seq.19154.41	Glia-derived nexin	P07093	rs13412535	0	0	1	1	0.0189067	0.0205286	0.357054	0.830571	1.01909	0.978897	1.06093
uPDI	SERPINF1	seq.7735.17	Pigment epithelium-derived factor	P36955	rs62088172	1	0	1	1	-0.0921018	0.0449439	0.0404365	0.588856	0.912012	0.83511	0.995996
uPDI	SERPINF1	seq.9211.19	Pigment epithelium-derived factor	P36955	rs62088172	1	0	1	1	-0.0921018	0.0449439	0.0404365	0.588856	0.912012	0.83511	0.995996
uPDI	SFTPD	seq.4414.69	Pulmonary surfactant-associated protein D	P35247	rs12357764	0	0	1	1	-0.0252825	0.0233522	0.278959	0.830571	0.975034	0.931413	1.0207
uPDI	SH2D1A	seq.4567.82	SH2 domain-containing protein 1A	O60880	rs12164382	0	0	1	1	-0.0472019	0.108221	0.662719	0.903983	0.953895	0.77158	1.17929
uPDI	SH3BP2	seq.7769.29	SH3 domain-binding protein 2	P78314	rs7695151	0	0	1	1	0.0383774	0.0455409	0.399394	0.840939	1.03912	0.95039	1.13614
uPDI	SHBG	seq.7909.37	Sex hormone-binding globulin	P04278	rs858519	0	0	1	1	-0.0366686	0.0717929	0.609522	0.893199	0.963996	0.837459	1.10965
