## Supplemental Tables for "Candidate Proteins Linking Plant-Based Diet Quality to Cancer, Type 2 Diabetes, and Cardiovascular Disease: Integrating Evidence from Proteomic Analysis and Mendelian Randomization in the EPIC Study" (part 3 of 3)

### Sheet: S11-MR_lungca (continued)
Table S11. Mendelian randomization results for hPDI - and uPDI- associated proteins in relation to lung cancer
uPDI	SIGLEC7	seq.2742.68	Sialic acid-binding Ig-like lectin 7	Q9Y286	rs140185670	0	0	1	1	0.0849596	0.0583505	0.145386	0.735882	1.08867	0.971021	1.22058
uPDI	SMPD1	seq.10818.36	Sphingomyelin phosphodiesterase	P17405	rs67992843	0	0	1	1	0.0480943	0.0763361	0.528673	0.876689	1.04927	0.903459	1.21861
uPDI	SPARCL1	seq.13707.27	SPARC-like protein 1	Q14515	rs7681694	0	0	1	1	0.0276026	0.0224286	0.21844	0.825107	1.02799	0.983776	1.07419
uPDI	SPARCL1	seq.4467.49	SPARC-like protein 1	Q14515	rs7681694	0	0	1	1	0.0276026	0.0224286	0.21844	0.825107	1.02799	0.983776	1.07419
uPDI	SPINK6	seq.5731.1	Serine protease inhibitor Kazal-type 6	Q6UWN8	rs12186491	0	0	1	1	-0.00860145	0.0222029	0.698459	0.910825	0.991435	0.949216	1.03553
uPDI	SPOCK2	seq.5491.12	Testican-2	Q92563	rs1245548	0	0	1	1	0.00198942	0.0622169	0.974492	0.990479	1.00199	0.88696	1.13194
uPDI	SRGN	seq.19251.56	Serglycin	P10124	rs67852477	0	0	1	1	-0.00635337	0.0575803	0.91214	0.974902	0.993667	0.887621	1.11238
uPDI	TCN1	seq.19614.8	Transcobalamin-1	P20061	rs34324219	1	0	1	1	0.0323436	0.0415215	0.436003	0.840939	1.03287	0.952144	1.12044
uPDI	TEPSIN	seq.7947.19	AP-4 complex accessory subunit tepsin	Q96N21	rs61745945	0	0	1	1	0.0751009	0.289748	0.795485	0.955403	1.07799	0.610911	1.90219
uPDI	TES	seq.17419.17	Testin	Q9UGI8	rs143664050	0	0	1	1	0.0201341	0.174815	0.908308	0.974902	1.02034	0.724333	1.43731
uPDI	TFPI2	seq.9233.71	Tissue factor pathway inhibitor 2	P48307	rs62466701	0	0	1	1	0.538092	0.311945	0.0845352	0.639601	1.71274	0.929303	3.15663
uPDI	THBS2	seq.3339.33	Thrombospondin-2	P35442	rs12174547	1	0	0	1	0.0689378	0.0667511	0.301717	0.830571	1.07137	0.939982	1.22112
uPDI	TLR3	seq.16918.198	Toll-like receptor 3	O15455	rs3775296	0	0	1	1	0.00503213	0.0298735	0.866231	0.974902	1.00504	0.947887	1.06565
uPDI	TMEM132A	seq.7871.16	Transmembrane protein 132A	Q24JP5	rs555835	0	0	1	1	0.00778424	0.0226792	0.731423	0.910825	1.00781	0.963997	1.05362
uPDI	TNFRSF17	seq.2665.26	Tumor necrosis factor receptor superfamily member 17	Q02223	rs11570136	0	0	1	1	-0.238157	0.0934851	0.0108486	0.296131	0.788079	0.656136	0.946555
uPDI	TNFSF15	seq.14057.68	Tumor necrosis factor ligand superfamily member 15	O95150	rs56339337	0	0	1	1	0.573125	0.236208	0.0152514	0.296131	1.7738	1.11645	2.81819
uPDI	UNC5D	seq.16307.22	Netrin receptor UNC5D	Q6UXZ4	rs2405810	0	0	1	1	-0.172566	0.119374	0.148292	0.735882	0.841503	0.665952	1.06333
uPDI	VEGFD	seq.13098.93	Vascular endothelial growth factor D	O43915	rs192812042	0	0	1	1	-0.0142261	0.0393862	0.717954	0.910825	0.985875	0.912632	1.065
uPDI	VEGFD	seq.14705.1	Vascular endothelial growth factor D	O43915	rs192812042	0	0	1	1	-0.0142261	0.0393862	0.717954	0.910825	0.985875	0.912632	1.065
uPDI	VTN	seq.13125.45	Vitronectin	P04004	rs704	0	0	1	1	0.0118179	0.00926148	0.201946	0.799405	1.01189	0.993685	1.03042
uPDI	WFDC1	seq.9316.67	WAP four-disulfide core domain protein 1	Q9HC57	rs400345	0	0	1	1	0.0535864	0.0348182	0.123796	0.735882	1.05505	0.98545	1.12956
uPDI	WFDC2	seq.11388.75	WAP four-disulfide core domain protein 2	Q14508	rs2272953	1	0	1	1	0.303374	0.192467	0.114971	0.704957	1.35442	0.9288	1.97508

### Sheet: S12-MR_colorectal
Table S12. Mendelian randomization results for hPDI - and uPDI- associated proteins in relation to colorectal cancer
Abbreviation: SE - standard error, OR - odds ratio
Diet type	Protein	Protein sequence ID	Target	UniProt	rsid	Source signature			N. snps	Beta	SE	P value	FDR	OR	95% Confidence intervals
						limma	ENET	XGB							Lower	Upper
hPDI	A2ML1	seq.15482.12	Alpha-2-macroglobulin-like protein 1	A8K2U0	rs1558526	0	0	1	1	-0.00945344	0.034962	0.786859	0.904957	0.990591	0.924984	1.06085
hPDI	ACAN	seq.3280.49	Aggrecan core protein	P16112	rs34949187	0	0	1	1	-0.00139529	0.0727275	0.984693	0.992268	0.998606	0.865939	1.1516
hPDI	ACVRL1	seq.2969.11	Serine/threonine-protein kinase receptor R3	P37023	rs2277382	0	0	1	1	-0.017635	0.0419187	0.673977	0.855508	0.98252	0.905022	1.06665
hPDI	ACY1	seq.3343.1	Aminoacylase-1	Q03154	rs121912698	1	0	0	1	0.0246718	0.0919748	0.788511	0.904957	1.02498	0.855903	1.22745
hPDI	ADA2	seq.6077.63	Adenosine deaminase CECR1	Q9NZK5	rs2231495	0	0	1	1	0.0249174	0.0122192	0.0414303	0.33703	1.02523	1.00097	1.05008
hPDI	ADAM23	seq.7049.2	Disintegrin and metalloproteinase domain-containing protein 23	O75077	rs1448903	0	0	1	1	-0.0209266	0.0207025	0.312101	0.740758	0.979291	0.94035	1.01984
hPDI	ADAMTSL1	seq.16890.37	ADAMTS-like protein 1	Q8N6G6	rs702208	1	0	0	1	-0.00701135	0.0332072	0.832778	0.943816	0.993013	0.93044	1.05979
hPDI	ADAMTSL2	seq.6379.62	ADAMTS-like protein 2	Q86TH1	rs11534419	0	0	1	1	0.046747	0.077183	0.544738	0.805265	1.04786	0.900746	1.21899
hPDI	ADGRE2	seq.4546.27	Adhesion G protein-coupled receptor E2	Q9UHX3	rs67023356	1	0	1	1	-0.0401412	0.0242729	0.0981793	0.574811	0.960654	0.916021	1.00746
hPDI	ADH1A	seq.17396.23	Alcohol dehydrogenase 1A	P07327	rs77326813	1	0	0	1	0.0560745	0.0619264	0.365199	0.748787	1.05768	0.936785	1.19417
hPDI	ADH1C	seq.15525.294	Alcohol dehydrogenase 1C	P00326	rs283415	1	0	0	1	-0.0494347	0.0579858	0.393919	0.768351	0.951767	0.849517	1.06632
hPDI	AFM	seq.18196.8	Afamin	P43652	rs67784283	0	0	1	1	-0.0641493	0.0831034	0.440161	0.783086	0.937865	0.796895	1.10377
hPDI	AGER	seq.4125.52	Advanced glycosylation end product-specific receptor, soluble	Q15109	rs2070600	0	0	1	1	-0.0768184	0.0225141	0.000644854	0.0250572	0.926058	0.886082	0.967838
hPDI	AHSG	seq.3581.53	Alpha-2-HS-glycoprotein	P02765	rs4686790	0	0	1	1	0.00107188	0.0235727	0.963732	0.990866	1.00107	0.955873	1.04841
hPDI	AKR1C4	seq.18397.5	Aldo-keto reductase family 1 member C4	P17516	rs142122182	1	1	0	1	-0.0400903	0.015631	0.0103235	0.187199	0.960703	0.931716	0.990591
hPDI	ALDH1A1	seq.11265.8	Retinal dehydrogenase 1	P00352	rs348452	1	0	0	1	-0.0260142	0.0800332	0.745149	0.897029	0.974321	0.832869	1.1398
hPDI	ALPG	seq.6715.63	Alkaline phosphatase, placental-like	P10696	rs12478529	0	0	1	1	-0.0534939	0.0449615	0.234136	0.665121	0.947912	0.867952	1.03524
hPDI	ANTXR2	seq.15559.5	Anthrax toxin receptor 2	P58335	rs7674623	1	0	0	1	-0.00692226	0.0418328	0.868571	0.961892	0.993102	0.914924	1.07796
hPDI	AOC1	seq.15486.126	Amiloride-sensitive amine oxidase [copper-containing]	P19801	rs10452848	1	1	1	1	-0.0100313	0.00971577	0.30185	0.740758	0.990019	0.971344	1.00905
hPDI	APCS	seq.2474.54	Serum amyloid P-component	P02743	rs146174215	1	1	1	1	0.0632449	0.0458412	0.167694	0.609561	1.06529	0.973747	1.16543
hPDI	APOA4	seq.17685.9	Apolipoprotein A-IV	P06727	rs12721043	1	1	1	1	0.0673422	0.0686766	0.326805	0.740758	1.06966	0.934948	1.22378
hPDI	APOF	seq.12370.30	Apolipoprotein F	Q13790	rs2020854	1	0	0	1	-0.0144038	0.0474308	0.761372	0.898729	0.985699	0.898195	1.08173
hPDI	APOL1	seq.11510.31	Apolipoprotein L1	O14791	rs136148	1	0	1	1	0.0188951	0.0227579	0.406388	0.768351	1.01907	0.974617	1.06556
hPDI	APOL1	seq.11510.51	Apolipoprotein L1	O14791	rs136148	1	0	1	1	0.0188951	0.0227579	0.406388	0.768351	1.01907	0.974617	1.06556
hPDI	APOL1	seq.9506.10	Apolipoprotein L1	O14791	rs136148	1	0	1	1	0.0188951	0.0227579	0.406388	0.768351	1.01907	0.974617	1.06556
hPDI	APOL3	seq.16823.75	Apolipoprotein L3	O95236	rs132631	0	0	1	1	-0.0127188	0.0099191	0.199754	0.662907	0.987362	0.968351	1.00675
hPDI	ARSK	seq.8269.327	Arylsulfatase K	Q6UWY0	rs149766065	0	0	1	1	-0.314732	0.255132	0.21735	0.664259	0.729985	0.442732	1.20361
hPDI	ASF1A	seq.18172.71	Histone chaperone ASF1A	Q9Y294	rs11759256	0	0	1	1	0.129837	0.129336	0.315443	0.740758	1.13864	0.883678	1.46717
hPDI	ATP1B2	seq.7218.87	Sodium/potassium-transporting ATPase subunit beta-2	P14415	rs12325768	1	0	0	1	-0.101151	0.0462227	0.0286441	0.288563	0.903796	0.825515	0.989501
hPDI	ATRN	seq.15499.11	Attractin	O75882	rs118065662	0	0	1	1	0.00745502	0.0193244	0.699657	0.873296	1.00748	0.970037	1.04637
hPDI	B4GALT2	seq.9595.11	Beta-1,4-galactosyltransferase 2	O60909	rs3762423	1	0	0	1	-0.0847883	0.0304379	0.00534257	0.121098	0.918707	0.865501	0.975183
hPDI	BPIFA2	seq.16302.11	BPI fold-containing family A member 2	Q96DR5	rs3818222	1	1	1	1	-0.0522095	0.0959308	0.586276	0.821995	0.94913	0.786444	1.14547
hPDI	BPIFA2	seq.5695.5	BPI fold-containing family A member 2	Q96DR5	rs3818222	1	1	1	1	-0.0522095	0.0959308	0.586276	0.821995	0.94913	0.786444	1.14547
hPDI	BPIFB1	seq.11246.3	BPI fold-containing family B member 1	Q8TDL5	rs117258330	0	0	1	1	0.0513305	0.101618	0.613466	0.835448	1.05267	0.862568	1.28467
hPDI	BPIFB1	seq.15367.38	BPI fold-containing family B member 1	Q8TDL5	rs117258330	0	0	1	1	0.0513305	0.101618	0.613466	0.835448	1.05267	0.862568	1.28467
hPDI	C1QTNF3	seq.7251.64	Complement C1q tumor necrosis factor-related protein 3	Q9BXJ4	rs840390	0	0	1	1	0.0269625	0.0591924	0.648746	0.837387	1.02733	0.914796	1.15371
hPDI	C1QTNF9	seq.6019.12	Complement C1q and tumor necrosis factor-related protein 9A	P0C862	rs11840418	1	0	0	1	0.0266815	0.0387132	0.490691	0.783086	1.02704	0.951994	1.108
hPDI	C1S	seq.8840.61	Complement C1s subcomponent	P09871	rs12146727	0	0	1	1	0.0042323	0.0133877	0.751901	0.898729	1.00424	0.978233	1.03094
hPDI	C5	seq.2381.52	Complement C5	P01031	rs72758178	1	0	1	2	-0.0365017	0.0516372	0.479636	0.783086	0.964156	0.871351	1.06685
hPDI	C5	seq.2851.63	C5a anaphylatoxin	P01031	rs17220750	1	0	1	2	-0.0365017	0.0516372	0.479636	0.783086	0.964156	0.871351	1.06685
hPDI	CA10	seq.3289.19	Carbonic anhydrase-related protein 10	Q9NS85	rs117399000	1	0	0	1	-0.0642608	0.0399807	0.107989	0.598485	0.93776	0.867081	1.0142
hPDI	CA11	seq.8859.51	Carbonic anhydrase-related protein 11	O75493	rs2303147	0	0	1	1	-0.239181	0.0599516	6.61956e-05	0.0045013	0.787273	0.699992	0.885436
hPDI	CA6	seq.13747.9	Carbonic anhydrase 6	P23280	rs3765963	0	0	1	1	0.0067928	0.0137902	0.622307	0.835448	1.00682	0.979967	1.0344
hPDI	CACNA2D3	seq.8885.6	Voltage-dependent calcium channel subunit alpha-2/delta-3	Q8IZS8	rs73082000	1	0	0	1	-0.020928	0.0449333	0.641389	0.837387	0.979289	0.896733	1.06945
hPDI	CADM1	seq.3326.58	Cell adhesion molecule 1	Q9BY67	rs11215406	1	0	0	1	-0.0627593	0.0562919	0.264898	0.72176	0.93917	0.841061	1.04872
hPDI	CCDC126	seq.6388.21	Coiled-coil domain-containing protein 126	Q96EE4	rs7781145	1	0	0	1	0.00933163	0.0277403	0.736575	0.897029	1.00938	0.95596	1.06578
hPDI	CCL18	seq.3044.3	C-C motif chemokine 18	P55774	rs2015086	0	0	1	1	-0.0123344	0.0131613	0.348669	0.748787	0.987741	0.962587	1.01355
hPDI	CCL25	seq.14068.29	C-C motif chemokine 25	O15444	rs74959615	1	0	0	1	0.0121997	0.0126869	0.33625	0.745963	1.01227	0.987413	1.03776
hPDI	CCL3	seq.3040.59	C-C motif chemokine 3	P10147	rs854469	0	0	1	1	-0.0276984	0.0260964	0.288513	0.740758	0.972682	0.924181	1.02373
hPDI	CCL3L1	seq.2783.18	C-C motif chemokine 3-like 1	P16619	rs854469	1	0	0	1	-0.143001	0.13473	0.288513	0.740758	0.866753	0.665596	1.1287
hPDI	CCL5	seq.2523.31	C-C motif chemokine 5	P13501	rs4239252	0	0	1	1	0.0231664	0.0369883	0.531107	0.801021	1.02344	0.951866	1.10039
hPDI	CCM2	seq.12347.29	Cerebral cavernous malformations 2 protein	Q9BSQ5	rs6958168	1	0	0	1	-0.765041	0.126615	1.51977e-09	2.06689e-07	0.465315	0.363053	0.596381
hPDI	CCNH	seq.9848.22	Cyclin-H	P51946	rs2230641	0	0	1	1	0.0634499	0.0940208	0.499771	0.783086	1.06551	0.886184	1.28111
hPDI	CCS	seq.13068.139	Copper chaperone for superoxide dismutase	O14618	rs498045	0	0	1	1	-0.0317402	0.0650264	0.62547	0.835448	0.968758	0.852833	1.10044
hPDI	CD14	seq.16914.104	Monocyte differentiation antigen CD14, soluble	P08571	rs5744454	1	0	1	1	-0.0363962	0.0357782	0.309025	0.740758	0.964258	0.898956	1.0343
hPDI	CD163	seq.5028.59	Scavenger receptor cysteine-rich type 1 protein M130	Q86VB7	rs11054546	0	0	1	1	-0.0345836	0.0897278	0.699921	0.873296	0.966008	0.810219	1.15175
hPDI	CD46	seq.17682.1	Membrane cofactor protein	P15529	rs10746399	0	0	1	1	-0.04575	0.0314001	0.145116	0.60782	0.955281	0.898261	1.01592
hPDI	CD68	seq.20528.23	Macrosialin	P34810	rs150983647	0	0	1	1	-0.0450282	0.29641	0.879256	0.961892	0.955971	0.534731	1.70904
hPDI	CFB	seq.4129.72	Complement factor B	P00751	rs1048709	1	0	0	1	0.248193	0.0763911	0.00115821	0.0393793	1.28171	1.10348	1.48872
hPDI	CFH	seq.4159.130	Complement factor H	P08603	rs70620	1	0	1	1	-0.0461618	0.0358572	0.197962	0.662907	0.954887	0.890082	1.02441
hPDI	CHL1	seq.3601.54	Neural cell adhesion molecule L1-like protein	O00533	rs13077895	1	0	0	1	-0.0833066	0.0335779	0.0131016	0.197979	0.920069	0.861466	0.982658
hPDI	CHL1	seq.8958.51	Neural cell adhesion molecule L1-like protein	O00533	rs13077895	1	0	0	1	-0.0833066	0.0335779	0.0131016	0.197979	0.920069	0.861466	0.982658
hPDI	CHRD	seq.13438.115	Chordin	Q9H2X0	rs34095724	0	0	1	1	-0.0373678	0.121177	0.757798	0.898729	0.963322	0.759667	1.22157
hPDI	CHST15	seq.14097.86	Carbohydrate sulfotransferase 15	Q7LFX5	rs6588740	1	0	0	1	-0.125869	0.0829165	0.12901	0.598485	0.881731	0.749473	1.03733
hPDI	CHST15	seq.4469.78	Carbohydrate sulfotransferase 15	Q7LFX5	rs6588740	1	0	0	1	-0.125869	0.0829165	0.12901	0.598485	0.881731	0.749473	1.03733
hPDI	CHST9	seq.11646.4	Carbohydrate sulfotransferase 9	Q7L1S5	rs9953270	0	0	1	1	-0.0645565	0.0301927	0.0325045	0.30487	0.937483	0.883615	0.994636
hPDI	CINP	seq.19383.131	Cyclin-dependent kinase 2-interacting protein	Q9BW66	rs3759562	0	0	1	1	0.0520262	0.160175	0.745326	0.897029	1.0534	0.769575	1.44191
hPDI	CLN5	seq.8874.53	Ceroid-lipofuscinosis neuronal protein 5:Lumenal domain	O75503	rs700363	0	0	1	1	-0.120751	0.0800994	0.13168	0.598485	0.886255	0.75749	1.03691
hPDI	CNPY3	seq.17327.3	Protein canopy homolog 3	Q9BT09	rs9471969	0	0	1	1	-0.000509035	0.0605267	0.99329	0.995672	0.999491	0.887682	1.12538
hPDI	CNTFR	seq.14101.2	Ciliary neurotrophic factor receptor subunit alpha	P26992	rs10972159	1	0	1	1	-0.0454538	0.0502953	0.366135	0.748787	0.955564	0.865859	1.05456
hPDI	CNTFR	seq.2711.6	Ciliary neurotrophic factor receptor subunit alpha	P26992	rs10972159	1	0	1	1	-0.0454538	0.0502953	0.366135	0.748787	0.955564	0.865859	1.05456
hPDI	CNTN1	seq.2974.61	Contactin-1	Q12860	rs1838343	1	0	0	1	-0.0377412	0.0372854	0.311431	0.740758	0.962962	0.895099	1.03597
hPDI	COL2A1	seq.18875.125	Chondrocalcin	P02458	rs10875723	0	0	1	1	-0.00323876	0.0107931	0.764118	0.898729	0.996766	0.975902	1.01808
hPDI	COL6A3	seq.11196.31	Collagen alpha-3(VI) chain:Bovine pancreatic trypsin inhibitor/Kunitz inhibitor domain, isoform 1	P12111	rs11677932	1	0	0	1	0.178264	0.113992	0.11786	0.598485	1.19514	0.955843	1.49435
hPDI	CP	seq.17453.34	Ceruloplasmin	P00450	rs181648651	1	0	0	1	0.120278	0.245572	0.624284	0.835448	1.12781	0.696949	1.82504
hPDI	CPB2	seq.3518.54	Carboxypeptidase B2	Q96IY4	rs9534312	0	0	1	1	0.0128744	0.0158885	0.417772	0.768351	1.01296	0.981899	1.045
hPDI	CREG1	seq.9357.4	Protein CREG1	O75629	rs7513428	0	0	1	1	-0.0453759	0.0471253	0.335609	0.745963	0.955638	0.871324	1.04811
hPDI	CRISPLD2	seq.5691.2	Cysteine-rich secretory protein LCCL domain-containing 2	Q9H0B8	rs190984919	0	0	1	1	-0.014878	0.0673641	0.825202	0.939142	0.985232	0.86337	1.12429
hPDI	CROT	seq.13929.27	Peroxisomal carnitine O-octanoyltransferase	Q9UKG9	rs31658	0	0	1	1	0.0447369	0.0216535	0.0388254	0.33703	1.04575	1.0023	1.09109
hPDI	CRTAC1	seq.5632.6	Cartilage acidic protein 1	Q9NQ79	rs684225	1	1	1	1	-0.0105716	0.0215584	0.623872	0.835448	0.989484	0.948545	1.03219
hPDI	CSF1R	seq.2638.12	Macrophage colony-stimulating factor 1 receptor	P07333	rs56048668	0	0	1	1	-0.0853468	0.0517837	0.099324	0.574811	0.918194	0.829574	1.01628
hPDI	CTRB1	seq.5671.1	Chymotrypsinogen B	P17538	rs8051363	0	0	1	1	0.0280869	0.0204312	0.169221	0.609561	1.02849	0.988113	1.07051
hPDI	CTSB	seq.8007.19	Cathepsin B	P07858	rs2740592	1	0	0	1	0.0164926	0.0139528	0.237194	0.665121	1.01663	0.989204	1.04482
hPDI	CTSH	seq.8465.52	Cathepsin H	P09668	rs62013199	0	0	1	1	-0.0160113	0.0258702	0.535977	0.801021	0.984116	0.93546	1.0353
hPDI	CTSS	seq.3181.50	Cathepsin S	P25774	rs41271951	0	0	1	1	-0.0594356	0.01948	0.00227998	0.0620154	0.942296	0.906997	0.978969
hPDI	CXCL10	seq.4141.79	C-X-C motif chemokine 10	P02778	rs11548618	0	0	1	1	0.0324142	0.0390706	0.406748	0.768351	1.03295	0.956797	1.11515
hPDI	CXCL12	seq.2330.2	Stromal cell-derived factor 1	P48061	rs1023264	1	0	0	1	0.0799241	0.0549219	0.145605	0.60782	1.0832	0.972658	1.20632
hPDI	CXCL12	seq.3516.60	Stromal cell-derived factor 1	P48061	rs1023264	1	0	0	1	0.0799241	0.0549219	0.145605	0.60782	1.0832	0.972658	1.20632
hPDI	CXCL12	seq.9278.9	Stromal cell-derived factor 1	P48061	rs138862128	1	0	0	1	0.0799241	0.0549219	0.145605	0.60782	1.0832	0.972658	1.20632
hPDI	CYTL1	seq.8402.22	Cytokine-like protein 1	Q9NRR1	rs11722554	0	0	1	1	-0.0440211	0.0307323	0.152028	0.60782	0.956934	0.900994	1.01635
hPDI	DEFB1	seq.6629.3	Beta-defensin 1	P60022	rs5743454	0	0	1	1	0.0441058	0.0439639	0.315751	0.740758	1.04509	0.958809	1.13914
hPDI	DNAJB14	seq.8037.53	DnaJ homolog subfamily B member 14:Lumenal domain	Q8TBM8	rs55797991	1	0	0	1	0.116451	0.127454	0.360887	0.748787	1.1235	0.875152	1.44233
hPDI	DNPH1	seq.17785.11	2'-deoxynucleoside 5'-phosphate N-hydrolase 1	O43598	rs144767533	0	0	1	1	0.143023	0.0748624	0.0560718	0.391065	1.15376	0.996299	1.3361
hPDI	DSG2	seq.20517.1	Desmoglein-2	Q14126	rs9304098	1	0	1	1	0.0218472	0.0388067	0.573453	0.817267	1.02209	0.947229	1.10286
hPDI	DSG2	seq.9484.75	Desmoglein-2	Q14126	rs9304098	1	0	1	1	0.0218472	0.0388067	0.573453	0.817267	1.02209	0.947229	1.10286
hPDI	ECH1	seq.12662.82	Delta(3,5)-Delta(2,4)-dienoyl-CoA isomerase, mitochondrial	Q13011	rs2229259	0	0	1	1	0.0077892	0.0275154	0.777112	0.899465	1.00782	0.954907	1.06366
hPDI	ECM1	seq.3366.51	Extracellular matrix protein 1	Q16610	rs3737240	0	0	1	1	0.014231	0.0111362	0.201284	0.662907	1.01433	0.992433	1.03672
hPDI	EFEMP1	seq.8480.29	EGF-containing fibulin-like extracellular matrix protein 1	Q12805	rs1346790	0	0	1	1	-0.0891448	0.0677988	0.188562	0.649227	0.914713	0.800891	1.04471
hPDI	EGFLAM	seq.12338.27	Pikachurin	Q63HQ2	rs113400125	1	1	1	1	-0.0845403	0.0377665	0.0251886	0.264983	0.918935	0.853369	0.989537
hPDI	EGLN1	seq.9901.28	Egl nine homolog 1	Q9GZT9	rs187721652	1	0	0	1	-0.509874	0.504214	0.311909	0.740758	0.600571	0.223547	1.61347
hPDI	ENPP5	seq.6556.5	Ectonucleotide pyrophosphatase/phosphodiesterase family member 5	Q9UJA9	rs1047153	1	0	0	1	-0.0128508	0.0107272	0.230932	0.665121	0.987231	0.966691	1.00821
hPDI	EPB41	seq.4706.17	Protein 4.1	P11171	rs204074	0	0	1	1	-0.0463523	0.140358	0.741216	0.897029	0.954706	0.725094	1.25703
hPDI	EPHA10	seq.6036.78	Ephrin type-A receptor 10	Q5JZY3	rs12074120	0	0	1	1	0.405003	0.105963	0.000132319	0.00719818	1.49931	1.21813	1.84539
hPDI	EPHA5	seq.3806.55	Ephrin type-A receptor 5	P54756	rs9790818	1	0	0	1	0.335743	0.137969	0.0149549	0.203387	1.39898	1.0675	1.83338
hPDI	ESAM	seq.7841.84	Endothelial cell-selective adhesion molecule	Q96AP7	rs61753651	0	0	1	1	-0.038291	0.0916898	0.676229	0.855508	0.962433	0.804123	1.15191
hPDI	ESM1	seq.3805.16	Endothelial cell-specific molecule 1	Q9NQ30	rs4242051	1	0	0	1	0.0429353	0.0577669	0.45733	0.783086	1.04387	0.932125	1.16901
hPDI	ESS2	seq.11356.19	Protein DGCR14	Q96DF8	rs715544	0	1	0	1	-0.024227	0.0712208	0.733731	0.897029	0.976064	0.848895	1.12228
hPDI	FAH	seq.11424.4	Fumarylacetoacetase	P16930	rs11555096	1	0	0	1	0.0117533	0.0179836	0.513397	0.783086	1.01182	0.976779	1.04812
hPDI	FAM20B	seq.7198.197	Glycosaminoglycan xylosylkinase	O75063	rs67498652	1	0	0	1	-0.121763	0.0850045	0.152021	0.60782	0.885358	0.749483	1.04587
hPDI	FAS	seq.9218.7	Tumor necrosis factor receptor superfamily member 6	P25445	rs7911226	0	0	1	1	-0.0326098	0.0320488	0.308913	0.740758	0.967916	0.908986	1.03067
hPDI	FBP1	seq.7206.20	Fructose-1,6-bisphosphatase 1	P09467	rs2460137	1	0	1	1	0.121263	0.147696	0.411629	0.768351	1.12892	0.845167	1.50794
hPDI	FCRL6	seq.6617.12	Fc receptor-like protein 6	Q6DN72	rs57198275	1	0	0	1	0.0577491	0.0622303	0.353412	0.748787	1.05945	0.937797	1.19688
hPDI	FGFBP1	seq.15494.11	Fibroblast growth factor-binding protein 1	Q14512	rs9968276	0	0	1	1	-0.0407212	0.140911	0.772592	0.899465	0.960097	0.728399	1.2655
hPDI	FGFR1	seq.5532.53	Fibroblast growth factor receptor 1	P11362	rs10101096	1	0	1	1	0.213843	0.0986726	0.03022	0.293566	1.23843	1.02065	1.50267
hPDI	FGG	seq.4989.7	Fibrinogen gamma chain	P02679	rs4220	0	0	1	1	0.0492902	0.0535301	0.357157	0.748787	1.05053	0.94589	1.16673
hPDI	FKBP1B	seq.11568.2	Peptidyl-prolyl cis-trans isomerase FKBP1B	P68106	rs55788848	0	0	1	1	0.019945	0.0353846	0.572984	0.817267	1.02015	0.951792	1.09341
hPDI	FKBP2	seq.9339.204	Peptidyl-prolyl cis-trans isomerase FKBP2	P26885	rs4672	0	0	1	1	-0.108975	0.160976	0.498429	0.783086	0.896753	0.654104	1.22942
hPDI	FN1	seq.3434.34	Fibronectin Fragment 3	P02751	rs1250258	0	0	1	1	0.101502	0.0530264	0.0555974	0.391065	1.10683	0.997573	1.22806
hPDI	FRZB	seq.2841.13	Secreted frizzled-related protein 3	Q92765	rs288326	1	0	0	1	-0.0164466	0.0220622	0.455993	0.783086	0.983688	0.942058	1.02716
hPDI	FTL	seq.15324.58	Ferritin light chain	P02792	rs192331981	1	0	1	1	-0.110911	0.166488	0.505294	0.783086	0.895018	0.645825	1.24036
hPDI	GAS6	seq.15391.114	Growth arrest-specific protein 6	Q14393	rs6602909	1	0	1	1	-0.0257482	0.0316108	0.415337	0.768351	0.97458	0.916031	1.03687
hPDI	GATM	seq.18188.12	Glycine amidinotransferase, mitochondrial	P50440	rs1153858	0	0	1	1	0.0648188	0.0457372	0.156424	0.60782	1.06697	0.97548	1.16703
hPDI	GFRA2	seq.2515.14	GDNF family receptor alpha-2	O00451	rs15881	1	0	0	1	-0.0137503	0.0244523	0.57389	0.817267	0.986344	0.940187	1.03477
hPDI	GHR	seq.2948.58	Growth hormone receptor	P10912	rs4610468	1	0	0	1	0.00344171	0.0395848	0.930715	0.988885	1.00345	0.928538	1.0844
hPDI	GHRL	seq.23581.131	Obestatin	Q9UBU3	rs34911341	1	1	1	1	0.0488548	0.119192	0.681893	0.85868	1.05007	0.831302	1.3264
hPDI	GHRL	seq.8447.11	Appetite-regulating hormone	Q9UBU3	rs34911341	1	1	1	1	0.0488548	0.119192	0.681893	0.85868	1.05007	0.831302	1.3264
hPDI	GNMT	seq.14006.36	Glycine N-methyltransferase	Q14749	rs6940814	0	0	1	1	-0.00528959	0.0338286	0.875746	0.961892	0.994724	0.930909	1.06291
hPDI	GNPDA1	seq.8909.77	Glucosamine-6-phosphate isomerase 1	P46926	rs2232195	0	0	1	1	-0.104373	0.152431	0.493519	0.783086	0.900889	0.668221	1.21457
hPDI	GPC5	seq.4991.12	Glypican-5	P78333	rs342706	0	0	1	1	-0.0221459	0.0149307	0.138011	0.605466	0.978098	0.949889	1.00714
hPDI	GPNMB	seq.5080.131	Transmembrane glycoprotein NMB:Extracellular domain	Q14956	rs140122424	1	1	0	2	-0.0316089	0.0556884	0.570305	0.817267	0.968885	0.868699	1.08063
hPDI	GPNMB	seq.8240.207	Transmembrane glycoprotein NMB:Extracellular domain	Q14956	rs140122424	1	1	0	2	-0.0316089	0.0556884	0.570305	0.817267	0.968885	0.868699	1.08063
hPDI	GPNMB	seq.8289.8	Transmembrane glycoprotein NMB:Extracellular domain	Q14956	rs140122424	1	1	0	2	-0.0316089	0.0556884	0.570305	0.817267	0.968885	0.868699	1.08063
hPDI	GPNMB	seq.8606.39	Transmembrane glycoprotein NMB:Cytoplasmic domain	Q14956	rs1728326	1	1	0	2	-0.0316089	0.0556884	0.570305	0.817267	0.968885	0.868699	1.08063
hPDI	GREM1	seq.18878.15	Gremlin-1	O60565	rs2293582	0	0	1	1	0.180584	0.0110833	1.10194e-59	2.99728e-57	1.19792	1.17217	1.22422
hPDI	GSN	seq.16607.78	Gelsolin	P06396	rs10985196	1	1	1	1	0.128774	0.0633656	0.0421287	0.33703	1.13743	1.00459	1.28785
hPDI	GSN	seq.4775.34	Gelsolin	P06396	rs10985196	1	1	1	1	0.128774	0.0633656	0.0421287	0.33703	1.13743	1.00459	1.28785
hPDI	GSTA1	seq.12446.49	Glutathione S-transferase A1	P08263	rs2608631	1	0	1	1	0.000979496	0.0207968	0.962435	0.990866	1.00098	0.960999	1.04262
hPDI	GSTA1	seq.17138.8	Glutathione S-transferase A1	P08263	rs2608631	1	0	1	1	0.000979496	0.0207968	0.962435	0.990866	1.00098	0.960999	1.04262
hPDI	GSTO1	seq.12436.84	Glutathione S-transferase omega-1	P78417	rs45596840	0	0	1	1	0.0114525	0.009647	0.235167	0.665121	1.01152	0.992572	1.03083
hPDI	HAVCR1	seq.9021.1	Hepatitis A virus cellular receptor 1	Q96D42	rs13173581	0	0	1	1	-0.0136469	0.0219752	0.534591	0.801021	0.986446	0.94486	1.02986
hPDI	HAVCR2	seq.11481.25	Hepatitis A virus cellular receptor 2	Q8TDQ0	rs6873659	0	0	1	1	-0.00838775	0.0147032	0.568358	0.817267	0.991647	0.963478	1.02064
hPDI	HDGFL3	seq.18899.82	Hepatoma-derived growth factor-related protein 3	Q9Y3E1	rs9919979	0	0	1	1	0.0622657	0.0784073	0.427119	0.769379	1.06425	0.912641	1.24103
hPDI	HEXB	seq.6075.61	Beta-hexosaminidase subunit beta	P07686	rs13164140	0	0	1	1	-0.00136993	0.0320563	0.965913	0.990866	0.998631	0.937817	1.06339
hPDI	HMG20B	seq.11551.16	SWI/SNF-related matrix-associated actin-dependent regulator of chromatin subfamily E member 1-related	Q9P0W2	rs11672541	0	0	1	1	-0.341122	0.283431	0.228765	0.665121	0.710972	0.407936	1.23912
hPDI	HSPA1A	seq.10749.18	Heat shock 70 kDa protein 1A	P0DMV8	rs6929057	0	0	1	1	-0.0778725	0.172915	0.652457	0.837387	0.925082	0.659162	1.29828
hPDI	HSPA1A	seq.16780.6	Heat shock 70 kDa protein 1A	P0DMV8	rs6929057	0	0	1	1	-0.0778725	0.172915	0.652457	0.837387	0.925082	0.659162	1.29828
hPDI	HTATIP2	seq.10630.5	Oxidoreductase HTATIP2	Q9BUP3	rs10437608	1	1	0	1	-0.0108165	0.01349	0.422661	0.768351	0.989242	0.963429	1.01575
hPDI	HTRA1	seq.15594.47	Serine protease HTRA1	Q92743	rs61871680	1	0	0	1	-0.114183	0.0920697	0.214911	0.664259	0.892095	0.7448	1.06852
hPDI	IFNAR1	seq.6055.53	Interferon alpha/beta receptor 1	P17181	rs142890975	1	0	0	1	-0.0446681	0.101544	0.660017	0.842839	0.956315	0.783727	1.16691
hPDI	IGDCC4	seq.9793.145	Immunoglobulin superfamily DCC subclass member 4	Q8TDY8	rs35223184	1	0	1	1	0.0720901	0.0417066	0.0838979	0.518641	1.07475	0.990392	1.1663
hPDI	IGF1R	seq.4232.19	Insulin-like growth factor 1 receptor	P08069	rs2872060	1	0	0	1	0.178852	0.118745	0.132019	0.598485	1.19584	0.947539	1.50922
hPDI	IGFBP1	seq.13741.36	Insulin-like growth factor-binding protein 1	P08833	rs3828998	1	0	0	1	-0.119412	0.0981734	0.223856	0.665121	0.887442	0.732105	1.07574
hPDI	IGFBP1	seq.2771.35	Insulin-like growth factor-binding protein 1	P08833	rs3828998	1	0	0	1	-0.119412	0.0981734	0.223856	0.665121	0.887442	0.732105	1.07574
hPDI	IGFBP2	seq.22985.160	Insulin-like growth factor-binding protein 2	P18065	rs4674100	1	1	1	1	0.0683295	0.146804	0.641612	0.837387	1.07072	0.802995	1.4277
hPDI	IGFBP2	seq.2570.72	Insulin-like growth factor-binding protein 2	P18065	rs4674100	1	1	1	1	0.0683295	0.146804	0.641612	0.837387	1.07072	0.802995	1.4277
hPDI	IGFBP2	seq.8469.41	Insulin-like growth factor-binding protein 2	P18065	rs4674100	1	1	1	1	0.0683295	0.146804	0.641612	0.837387	1.07072	0.802995	1.4277
hPDI	IGFBP2	seq.8819.3	Insulin-like growth factor-binding protein 2	P18065	rs4674100	1	1	1	1	0.0683295	0.146804	0.641612	0.837387	1.07072	0.802995	1.4277
hPDI	IGFBP3	seq.2571.12	Insulin-like growth factor-binding protein 3	P17936	rs145188037	0	0	1	1	-0.0841768	0.0312567	0.00707951	0.137545	0.919269	0.864642	0.977347
hPDI	IGLON5	seq.6478.2	IgLON family member 5	A6NGN9	rs148108087	1	0	0	1	0.0612532	0.089278	0.492654	0.783086	1.06317	0.892497	1.26648
hPDI	IL1R1	seq.2991.9	Interleukin-1 receptor type 1	P14778	rs7588201	1	0	0	1	-0.103505	0.0424951	0.0148631	0.203387	0.901671	0.829613	0.979988
hPDI	IL1RAP	seq.14048.7	Interleukin-1 Receptor accessory protein	Q9NPH3	rs2885373	1	0	1	1	-0.0051163	0.00735992	0.486956	0.783086	0.994897	0.980648	1.00935
hPDI	IL1RAP	seq.2630.12	Interleukin-1 Receptor accessory protein	Q9NPH3	rs2885373	1	0	1	1	-0.0051163	0.00735992	0.486956	0.783086	0.994897	0.980648	1.00935
hPDI	IL1RL2	seq.2994.71	Interleukin-1 receptor-like 2	Q9HB29	rs3917265	0	0	1	1	-0.0390323	0.046991	0.406181	0.768351	0.96172	0.8771	1.0545
hPDI	ITIH1	seq.7955.195	Inter-alpha-trypsin inhibitor heavy chain H1	P19827	rs1042779	0	0	1	1	-0.00710305	0.0147302	0.629658	0.835448	0.992922	0.964665	1.02201
hPDI	ITIH3	seq.7145.1	Inter-alpha-trypsin inhibitor heavy chain H3	Q06033	rs2071044	0	0	1	1	-0.030674	0.0153357	0.0454821	0.343643	0.969792	0.941075	0.999384
hPDI	KLK12	seq.3199.54	Kallikrein-12	Q9UKR0	rs3745540	1	0	0	1	-0.0379641	0.0548822	0.489103	0.783086	0.962748	0.864561	1.07208
hPDI	KLK13	seq.11152.46	Kallikrein-13	Q9UKR3	rs3760739	0	0	1	1	-0.00278191	0.0175724	0.874211	0.961892	0.997222	0.96346	1.03217
hPDI	KPNA2	seq.2860.19	Importin subunit alpha-1	P52292	rs34931250	0	0	1	1	0.13392	0.152728	0.380567	0.766772	1.1433	0.847532	1.54229
hPDI	KYNU	seq.4559.64	Kynureninase	Q16719	rs12477146	1	0	1	1	0.00263486	0.0210201	0.900247	0.967881	1.00264	0.96217	1.04481
hPDI	LAG3	seq.9950.229	Lymphocyte activation gene 3 protein	P18627	rs3782735	0	0	1	1	-0.0313369	0.0608261	0.606422	0.835448	0.969149	0.860229	1.09186
hPDI	LAMC2	seq.9580.5	Laminin subunit gamma-2	Q13753	rs2276543	0	0	1	1	-0.0582313	0.0134453	1.48439e-05	0.00134585	0.943432	0.918894	0.968624
hPDI	LBP	seq.3074.6	Lipopolysaccharide-binding protein	P18428	rs2232613	1	0	0	1	0.00918531	0.013652	0.501065	0.783086	1.00923	0.982581	1.0366
hPDI	LDHA	seq.15414.316	L-lactate dehydrogenase A chain	P00338	rs111294128	1	0	1	1	0.159867	0.15996	0.31759	0.740758	1.17336	0.857569	1.60543
hPDI	LDHA	seq.9761.89	L-lactate dehydrogenase A chain	P00338	rs111294128	1	0	1	1	0.159867	0.15996	0.31759	0.740758	1.17336	0.857569	1.60543
hPDI	LECT2	seq.16763.11	Leukocyte cell-derived chemotaxin-2	O14960	rs62623707	1	0	1	1	-0.0174545	0.0140583	0.214392	0.664259	0.982697	0.955989	1.01015
hPDI	LEPR	seq.5400.52	Leptin receptor, soluble	P48357	rs61781309	1	1	1	1	-0.00451926	0.00691635	0.513487	0.783086	0.995491	0.982087	1.00908
hPDI	LGALS2	seq.3033.57	Galectin-2	P05162	rs5756736	1	0	0	1	-0.00668024	0.0368224	0.856039	0.956226	0.993342	0.924177	1.06768
hPDI	LGALS3BP	seq.5000.52	Galectin-3-binding protein	Q08380	rs3826311	0	0	1	1	-0.000279223	0.0514714	0.995672	0.995672	0.999721	0.903786	1.10584
hPDI	LGMN	seq.7840.64	Legumain	Q99538	rs2236264	0	0	1	1	0.0027138	0.0672126	0.967793	0.990866	1.00272	0.878954	1.14391
hPDI	LINGO1	seq.6620.82	Leucine-rich repeat and immunoglobulin-like domain-containing nogo receptor-interacting protein 1	Q96FE5	rs62007781	0	0	1	1	0.109533	0.120901	0.36495	0.748787	1.11576	0.880352	1.41411
hPDI	LRIG1	seq.18831.6	Leucine-rich repeats and immunoglobulin-like domains protein 1	Q96JA1	rs2306272	0	0	1	1	0.00168171	0.0121956	0.890323	0.966384	1.00168	0.978023	1.02592
hPDI	LRP11	seq.15472.16	Low-density lipoprotein receptor-related protein 11	Q86VZ4	rs9479810	0	0	1	1	0.0320847	0.0132959	0.015816	0.204855	1.0326	1.00604	1.05987
hPDI	LSAMP	seq.2999.6	Limbic system-associated membrane protein	Q13449	rs1541871	1	0	0	1	0.000972604	0.0516337	0.984971	0.992268	1.00097	0.90463	1.10758
hPDI	MAN1A2	seq.9077.10	Mannosyl-oligosaccharide 1,2-alpha-mannosidase IB	O60476	rs73013841	1	1	0	1	-0.0114216	0.038473	0.766563	0.898729	0.988643	0.916834	1.06608
hPDI	MANSC1	seq.9557.5	MANSC domain-containing protein 1	Q9H8J5	rs3825259	1	0	0	1	0.0421396	0.0296581	0.155361	0.60782	1.04304	0.984137	1.10547
hPDI	MASP1	seq.8091.16	Mannan-binding lectin serine protease 1:Mannan-binding lectin serine protease 1 heavy chain	P48740	rs4455312	0	0	1	1	0.0515153	0.136467	0.705809	0.876621	1.05287	0.805767	1.37574
hPDI	MATN2	seq.3325.2	Matrilin-2	O00339	rs78548919	1	0	0	1	-0.210798	0.119825	0.0785403	0.496813	0.809938	0.640405	1.02435
hPDI	MCEMP1	seq.6283.60	Mast cell-expressed membrane protein 1	Q8IX19	rs1047286	1	0	0	1	-0.281917	0.153746	0.066705	0.44253	0.754336	0.558076	1.01961
hPDI	MET	seq.11814.29	Hepatocyte growth factor receptor	P08581	rs10435378	1	0	0	1	-0.00351017	0.0562731	0.950262	0.990866	0.996496	0.892432	1.1127
hPDI	MET	seq.2837.3	Hepatocyte growth factor receptor	P08581	rs10435378	1	0	0	1	-0.00351017	0.0562731	0.950262	0.990866	0.996496	0.892432	1.1127
hPDI	MFAP2	seq.9294.45	Microfibrillar-associated protein 2	P55001	rs2235933	0	0	1	1	0.153262	0.159739	0.337329	0.745963	1.16563	0.852292	1.59416
hPDI	MGAT2	seq.6909.40	Alpha-1,6-mannosyl-glycoprotein 2-beta-N-acetylglucosaminyltransferase	Q10469	rs7519	0	0	1	1	-0.0325666	0.0614303	0.596016	0.828405	0.967958	0.858155	1.09181
hPDI	MMP1	seq.4924.32	Interstitial collagenase	P03956	rs534191	0	0	1	1	0.0266838	0.0174833	0.126949	0.598485	1.02704	0.992445	1.06285
hPDI	MMP10	seq.10479.18	Stromelysin-2	P09238	rs486055	0	0	1	1	-0.0401368	0.0268334	0.134712	0.600681	0.960658	0.911439	1.01253
hPDI	MMP10	seq.8479.4	Stromelysin-2	P09238	rs486055	0	0	1	1	-0.0401368	0.0268334	0.134712	0.600681	0.960658	0.911439	1.01253
hPDI	MPST	seq.12686.15	3-mercaptopyruvate sulfurtransferase	P25325	rs201058049	0	0	1	1	0.244958	0.248773	0.32479	0.740758	1.27757	0.784555	2.08039
hPDI	MUSK	seq.11547.84	Muscle, skeletal receptor tyrosine-protein kinase	O15146	rs3001148	1	0	0	1	-0.239609	0.116538	0.0397772	0.33703	0.786936	0.626239	0.988868
hPDI	MYZAP	seq.9055.81	Myocardial zonula adherens protein	P0CAP1	rs4774967	1	0	0	1	0.138549	0.112033	0.216205	0.664259	1.14861	0.922161	1.43066
hPDI	NAAA	seq.3173.49	N-acylethanolamine-hydrolyzing acid amidase	Q02083	rs55967764	0	0	1	1	0.0336893	0.0135232	0.0127306	0.197979	1.03426	1.00721	1.06204
hPDI	NCAM1	seq.20161.41	Neural cell adhesion molecule 1	P13591	rs2288158	1	0	1	1	0.0290643	0.0325107	0.371326	0.753737	1.02949	0.965937	1.09723
hPDI	NCAM1	seq.4498.62	Neural cell adhesion molecule 1, 120 kDa isoform	P13591	rs2288158	1	0	1	1	0.0290643	0.0325107	0.371326	0.753737	1.02949	0.965937	1.09723
hPDI	NCAN	seq.15573.110	Neurocan core protein	O14594	rs2228603	1	0	0	1	-0.00575841	0.0423225	0.891773	0.966384	0.994258	0.915111	1.08025
hPDI	NCR1	seq.8360.169	Natural cytotoxicity triggering receptor 1	O76036	rs2278428	0	0	1	1	-0.0348758	0.0304916	0.252713	0.701409	0.965725	0.909701	1.0252
hPDI	NDE1	seq.9765.4	Nuclear distribution protein nudE homolog 1	Q9NXR1	rs7206272	0	0	1	1	-0.0200677	0.111993	0.857791	0.956226	0.980132	0.786963	1.22072
hPDI	NFASC	seq.7179.69	Neurofascin	O94856	rs16854533	0	0	1	1	-0.0859784	0.0515045	0.0950505	0.574528	0.917614	0.829504	1.01508
hPDI	NLGN1	seq.15620.4	Neuroligin-1	Q8N2Q7	rs557382	1	0	0	1	-0.0502698	0.0628389	0.423723	0.768351	0.950973	0.840772	1.07562
hPDI	NPNT	seq.6342.10	Nephronectin	Q6UXI9	rs34712979	1	0	1	1	-0.136227	0.0456492	0.00284319	0.0703044	0.872645	0.797958	0.954322
hPDI	NPPB	seq.16751.15	Natriuretic peptides B	P16860	rs198389	0	0	1	1	-0.0816377	0.0825422	0.322643	0.740758	0.921606	0.783942	1.08344
hPDI	NPTXR	seq.8997.4	Neuronal pentraxin receptor	O95502	rs12628473	1	0	0	1	-0.00421633	0.0169451	0.803497	0.918282	0.995793	0.963263	1.02942
hPDI	NT5C3B	seq.19135.5	7-methylguanosine phosphate-specific 5'-nucleotidase	Q969T7	rs6503667	0	0	1	1	-0.0101074	0.0136587	0.459302	0.783086	0.989944	0.963793	1.0168
hPDI	NTM	seq.10907.116	Neurotrimin	Q9P121	rs2511504	1	0	0	1	-0.0209248	0.0205328	0.30816	0.740758	0.979293	0.940664	1.01951
hPDI	NTM	seq.20550.38	Neurotrimin	Q9P121	rs2511504	1	0	0	1	-0.0209248	0.0205328	0.30816	0.740758	0.979293	0.940664	1.01951
hPDI	OXT	seq.8356.88	Oxytocin-neurophysin 1	P01178	rs877172	0	0	1	1	-0.0182288	0.0240163	0.44784	0.783086	0.981936	0.936786	1.02926
hPDI	PARK7	seq.19545.145	Oxidized Protein deglycase DJ-1	Q99497	rs226251	1	0	1	1	-0.121386	0.08676	0.161783	0.609561	0.885692	0.74719	1.04987
hPDI	PARK7	seq.9845.33	Protein DJ-1	Q99497	rs226251	1	0	1	1	-0.121386	0.08676	0.161783	0.609561	0.885692	0.74719	1.04987
hPDI	PCDH10	seq.9018.38	Protocadherin-10:Extracellular domain	Q9P2E7	rs67318416	1	0	0	1	-0.0243058	0.0687504	0.723686	0.894739	0.975987	0.852948	1.11677
hPDI	PCOLCE	seq.11237.49	Procollagen C-endopeptidase enhancer 1	Q15113	rs7385804	1	1	1	1	0.0638925	0.0471667	0.175541	0.612145	1.06598	0.97185	1.16922
hPDI	PCSK9	seq.5231.79	Proprotein convertase subtilisin/kexin type 9	Q8NBP7	rs11591147	1	1	1	1	-0.0354816	0.0327704	0.278927	0.740758	0.96514	0.905098	1.02917
hPDI	PCSK9	seq.8246.9	Proprotein convertase subtilisin/kexin type 9	Q8NBP7	rs11591147	1	1	1	1	-0.0354816	0.0327704	0.278927	0.740758	0.96514	0.905098	1.02917
hPDI	PDGFRB	seq.3459.49	Platelet-derived growth factor receptor beta	P09619	rs3816018	0	0	1	1	-0.0101802	0.00627472	0.104714	0.593382	0.989871	0.977772	1.00212
hPDI	PDXK	seq.11098.1	Pyridoxal kinase	O00764	rs77734576	0	0	1	1	-0.0699048	0.0870886	0.422156	0.768351	0.932483	0.786157	1.10604
hPDI	PEAR1	seq.8275.31	Platelet endothelial aggregation receptor 1:Extracellular domain	Q5VY43	rs4661012	1	1	1	1	0.0344594	0.0410213	0.400888	0.768351	1.03506	0.955097	1.12172
hPDI	PENK	seq.9076.25	Proenkephalin-A	P01210	rs2576575	0	0	1	1	0.0298439	0.0153887	0.0524594	0.385647	1.03029	0.999682	1.06184
hPDI	PGLYRP2	seq.5601.2	N-acetylmuramoyl-L-alanine amidase	Q96PD5	rs140755383	1	0	1	1	-0.0185725	0.0281613	0.509571	0.783086	0.981599	0.928887	1.0373
hPDI	PIGR	seq.3216.2	Polymeric immunoglobulin receptor	P01833	rs748844	0	0	1	1	0.0287656	0.0521612	0.581308	0.819252	1.02918	0.929164	1.13997
hPDI	PILRA	seq.8825.4	Paired immunoglobulin-like type 2 receptor alpha	Q9UKJ1	rs1859788	1	0	1	1	-0.0162914	0.0060447	0.00703556	0.137545	0.983841	0.972253	0.995566
hPDI	PLAT	seq.2212.69	Tissue-type plasminogen activator	P00750	rs2020921	1	0	0	1	0.00189065	0.0452815	0.966695	0.990866	1.00189	0.916805	1.09488
hPDI	PLCG1	seq.4563.61	1-phosphatidylinositol 4,5-bisphosphate phosphodiesterase gamma-1	P19174	rs753381	1	0	0	1	0.0791572	0.109949	0.471561	0.783086	1.08237	0.872543	1.34267
hPDI	PLOD3	seq.10612.18	Procollagen-lysine,2-oxoglutarate 5-dioxygenase 3	O60568	rs182483308	0	0	1	1	0.712551	0.639731	0.265353	0.72176	2.03919	0.581978	7.14508
hPDI	PLTP	seq.6263.77	Phospholipid transfer protein	P55058	rs111602331	1	1	0	1	-0.00933764	0.0176579	0.596939	0.828405	0.990706	0.957005	1.02559
hPDI	POSTN	seq.6645.53	Periostin	Q15063	rs117103342	0	0	1	1	-0.293235	0.0850514	0.000565299	0.0250572	0.745847	0.631324	0.881144
hPDI	PPIC	seq.18819.21	Peptidyl-prolyl cis-trans isomerase C	P45877	rs17388251	0	0	1	1	0.00581236	0.0178643	0.744907	0.897029	1.00583	0.971221	1.04167
hPDI	PRSS8	seq.6225.3	Prostasin	Q16651	rs55667375	0	0	1	1	0.105699	0.122082	0.386598	0.768351	1.11149	0.874956	1.41196
hPDI	PRXL2A	seq.13423.94	Redox-regulatory protein FAM213A	Q9BRX8	rs10887871	0	0	1	1	0.0664409	0.0800571	0.406585	0.768351	1.0687	0.913501	1.25026
hPDI	PTK7	seq.9525.1	Inactive tyrosine-protein kinase 7	Q13308	rs3828755	1	0	0	1	-0.0598531	0.0883858	0.498292	0.783086	0.941903	0.792083	1.12006
hPDI	PTPRS	seq.6049.64	Receptor-type tyrosine-protein phosphatase S	Q13332	rs55763631	1	0	0	1	-0.0742465	0.0979652	0.448519	0.783086	0.928443	0.766241	1.12498
hPDI	PXDN	seq.13463.1	Peroxidasin homolog	Q92626	rs73182757	0	0	1	1	-0.129767	0.106187	0.221684	0.665121	0.8783	0.713271	1.08151
hPDI	QPCT	seq.7849.3	Glutaminyl-peptide cyclotransferase	Q16769	rs4384764	0	1	0	1	0.0256378	0.0376115	0.495462	0.783086	1.02597	0.953057	1.10446
hPDI	QPCTL	seq.8866.53	Glutaminyl-peptide cyclotransferase-like protein	Q9NXS2	rs34399924	1	0	0	1	0.0129163	0.106901	0.90383	0.967881	1.013	0.821511	1.24912
hPDI	RAB1A	seq.19223.6	Ras-related protein Rab-1A	P62820	rs2422441	0	0	1	1	-0.0648669	0.132302	0.623927	0.835448	0.937192	0.723121	1.21464
hPDI	RAD1	seq.12670.15	Cell cycle checkpoint protein RAD1	O60671	rs2308957	1	0	1	1	0.370899	0.239486	0.121448	0.598485	1.44904	0.906201	2.31704
hPDI	RARRES2	seq.3079.62	Retinoic acid receptor responder protein 2	Q99969	rs883138	1	0	0	1	0.00228747	0.0333452	0.945308	0.990866	1.00229	0.938879	1.06998
hPDI	RBP1	seq.22955.28	Retinol-binding protein 1	P09455	rs2071387	0	0	1	1	0.0683246	0.105027	0.51534	0.783086	1.07071	0.87151	1.31545
hPDI	RBP5	seq.19241.31	Retinol-binding protein 5	P82980	rs2290239	1	0	0	1	0.00469625	0.0476339	0.921463	0.982894	1.00471	0.915151	1.10303
hPDI	REG1A	seq.13095.51	Lithostathine-1-alpha	P05451	rs76841471	0	0	1	1	-0.0436793	0.0278351	0.116597	0.598485	0.957261	0.906435	1.01094
hPDI	REG1B	seq.16770.3	Lithostathine-1-beta	P48304	rs76841471	1	0	1	1	-0.0435142	0.0277299	0.116597	0.598485	0.957419	0.906772	1.0109
hPDI	REG1B	seq.23018.4	Lithostathine-1-beta	P48304	rs76841471	1	0	1	1	-0.0435142	0.0277299	0.116597	0.598485	0.957419	0.906772	1.0109
hPDI	REG3G	seq.15476.6	Regenerating islet-derived protein 3-gamma	Q6UW15	rs369967	0	0	1	1	-0.000704976	0.016487	0.965893	0.990866	0.999295	0.96752	1.03211
hPDI	RELT	seq.14112.40	Tumor necrosis factor receptor superfamily member 19L	Q969Z4	rs12293998	1	0	1	1	0.214213	0.14951	0.151925	0.60782	1.23889	0.9242	1.66072
hPDI	RET	seq.3220.40	Proto-oncogene tyrosine-protein kinase receptor Ret	P07949	rs2435359	1	1	0	1	0.0046074	0.0249543	0.853516	0.956226	1.00462	0.956664	1.05498
hPDI	RGMB	seq.3331.8	RGM domain family member B	Q6NW40	rs61048056	1	1	0	1	0.0493386	0.0518774	0.341573	0.748787	1.05058	0.949005	1.16302
hPDI	RIDA	seq.14636.25	Ribonuclease UK114	P52758	rs2447507	1	0	0	1	-0.0106655	0.0526199	0.839377	0.947347	0.989391	0.892436	1.09688
hPDI	RIPK2	seq.8970.9	Receptor-interacting serine/threonine-protein kinase 2	O43353	rs160438	0	0	1	1	-0.0768487	0.1315	0.558951	0.817267	0.92603	0.715632	1.19828
hPDI	RNASE1	seq.7211.2	Ribonuclease pancreatic	P07998	rs12897030	0	0	1	1	0.0253732	0.0414553	0.540498	0.803363	1.0257	0.945653	1.11252
hPDI	ROR1	seq.2590.69	Inactive tyrosine-protein kinase transmembrane receptor ROR1	Q01973	rs61765448	1	0	0	1	0.0344043	0.0327188	0.293022	0.740758	1.035	0.970713	1.10355
hPDI	ROR1	seq.8474.6	Inactive tyrosine-protein kinase transmembrane receptor ROR1	Q01973	rs61765448	1	0	0	1	0.0344043	0.0327188	0.293022	0.740758	1.035	0.970713	1.10355
hPDI	RSPO3	seq.13094.75	R-spondin-3	Q9BXY4	rs72959041	1	0	0	1	0.0561453	0.10085	0.577717	0.818433	1.05775	0.868038	1.28893
hPDI	RSPO4	seq.8464.31	R-spondin-4	Q2I0M5	rs75904281	1	0	0	1	-0.0745568	0.0921148	0.418291	0.768351	0.928155	0.774838	1.11181
hPDI	RTN4IP1	seq.18180.58	Reticulon-4-interacting protein 1, mitochondrial	Q8WWV3	rs9373885	0	0	1	1	0.0564922	0.120403	0.638933	0.837387	1.05812	0.835689	1.33975
hPDI	S100A14	seq.23023.21	Protein S100-A14	Q9HCY8	rs9330298	0	0	1	1	-0.0378657	0.0841354	0.652669	0.837387	0.962842	0.816465	1.13546
hPDI	SCARF2	seq.8956.96	Scavenger receptor class F member 2:Extracellular domain	Q96GP6	rs738087	1	0	0	1	-0.0574858	0.0615946	0.350669	0.748787	0.944135	0.836766	1.06528
hPDI	SCUBE1	seq.8989.40	Signal peptide, CUB and EGF-like domain-containing protein 1	Q8IWY4	rs695786	0	0	1	1	-0.184502	0.0810385	0.0228028	0.264333	0.831518	0.709399	0.97466
hPDI	SELENOW	seq.18310.26	Selenoprotein W	P63302	rs55887923	0	0	1	1	0.0200449	0.0665629	0.763306	0.898729	1.02025	0.895459	1.16242
hPDI	SELPLG	seq.11266.8	P-selectin glycoprotein ligand 1:Extracellular domain	Q14242	rs73191242	1	1	0	1	0.0446642	0.0326368	0.171148	0.609561	1.04568	0.980881	1.11475
hPDI	SEMA4A	seq.16915.153	Semaphorin-4A	Q9H3S1	rs7695	0	0	1	1	0.104947	0.0448716	0.0193445	0.239168	1.11065	1.01714	1.21276
hPDI	SEMA5A	seq.13132.14	Semaphorin-5A	Q13591	rs56015217	1	1	1	1	-0.00200646	0.0166042	0.903818	0.967881	0.997996	0.966039	1.03101
hPDI	SERPIND1	seq.3316.58	Heparin cofactor 2	P05546	rs117226528	1	1	1	1	-0.125024	0.0795011	0.115809	0.598485	0.882475	0.755144	1.03128
hPDI	SERPING1	seq.13710.6	Plasma protease C1 inhibitor	P05155	rs11606706	0	0	1	1	-0.0144373	0.0120866	0.232287	0.665121	0.985666	0.962591	1.0093
hPDI	SEZ6L	seq.19563.3	Seizure 6-like protein	Q9BYH1	rs73158619	1	0	0	1	-0.00407087	0.142338	0.977184	0.99218	0.995937	0.753479	1.31642
hPDI	SFRP4	seq.17447.52	Secreted frizzled-related protein 4	Q6FHJ7	rs2598105	0	0	1	1	-0.0213742	0.0379665	0.573453	0.817267	0.978853	0.908656	1.05447
hPDI	SHBG	seq.4929.55	Sex hormone-binding globulin	P04278	rs858519	1	0	0	1	-0.0896698	0.0440104	0.0416029	0.33703	0.914233	0.838677	0.996596
hPDI	SHBG	seq.7909.37	Sex hormone-binding globulin	P04278	rs858519	1	0	0	1	-0.0896698	0.0440104	0.0416029	0.33703	0.914233	0.838677	0.996596
hPDI	SLAMF7	seq.7882.31	SLAM family member 7	Q9NQ25	rs11581248	1	0	0	1	0.00414192	0.00909255	0.648729	0.837387	1.00415	0.986414	1.02221
hPDI	SLITRK5	seq.4568.17	SLIT and NTRK-like protein 5	O94991	rs12877225	1	0	0	1	-0.043309	0.0590091	0.462986	0.783086	0.957615	0.853025	1.07503
hPDI	SLITRK6	seq.16916.19	SLIT and NTRK-like protein 6	Q9H5Y7	rs9547175	1	1	0	1	0.0446737	0.0430143	0.299001	0.740758	1.04569	0.961141	1.13767
hPDI	SLPI	seq.4413.3	Antileukoproteinase	P03973	rs4375934	0	0	1	1	0.558996	0.220909	0.011392	0.193665	1.74892	1.1343	2.69656
hPDI	SMOC1	seq.13118.5	SPARC-related modular calcium-binding protein 1	Q9H4F8	rs1958078	1	1	1	1	0.0629569	0.045215	0.163805	0.609561	1.06498	0.974662	1.16367
hPDI	SPARCL1	seq.4467.49	SPARC-like protein 1	Q14515	rs7681694	0	0	1	1	0.0317366	0.0141913	0.0253292	0.264983	1.03225	1.00393	1.06136
hPDI	SPP1	seq.13113.7	Osteopontin	P10451	rs139555315	0	0	1	1	0.134988	0.189524	0.476311	0.783086	1.14452	0.789403	1.6594
hPDI	SRA1	seq.18220.141	Steroid receptor RNA activator 1	Q9HD15	rs2563253	1	0	0	1	-0.0900621	0.063535	0.156331	0.60782	0.913874	0.806872	1.03507
hPDI	ST3GAL1	seq.5657.28	CMP-N-acetylneuraminate-beta-galactosamide-alpha-2,3-sialyltransferase 1	Q11201	rs9643300	0	0	1	1	-0.0275444	0.0299243	0.357328	0.748787	0.972832	0.917414	1.0316
hPDI	STIM1	seq.9271.101	Stromal interaction molecule 1:Extracellular domain	Q13586	rs1869085	1	0	0	1	0.262228	0.0843834	0.00188623	0.0570061	1.29982	1.10168	1.5336
hPDI	TAGLN2	seq.9201.13	Transgelin-2	P37802	rs2789422	0	0	1	1	-0.14967	0.0840405	0.0749247	0.485227	0.860992	0.730235	1.01516
hPDI	TAPBP	seq.12378.71	Tapasin	O15533	rs144706539	0	0	1	1	0.00041951	0.0149335	0.977589	0.99218	1.00042	0.971562	1.03013
hPDI	TFPI	seq.3336.50	Tissue factor pathway inhibitor	P10646	rs116350534	0	0	1	1	-0.130306	0.105543	0.21697	0.664259	0.877827	0.713787	1.07957
hPDI	TGFBI	seq.3283.21	Transforming growth factor-beta-induced protein ig-h3	Q15582	rs13159365	1	0	1	1	-0.0237612	0.015766	0.13178	0.598485	0.976519	0.946805	1.00717
hPDI	THBS2	seq.3339.33	Thrombospondin-2	P35442	rs12174547	0	0	1	1	0.0307993	0.041212	0.454858	0.783086	1.03128	0.951252	1.11804
hPDI	TMEM132A	seq.7871.16	Transmembrane protein 132A	Q24JP5	rs555835	1	0	0	1	-0.0184024	0.0144324	0.202284	0.662907	0.981766	0.954383	1.00993
hPDI	TMEM132D	seq.13416.8	Transmembrane protein 132D	Q14C87	rs55851595	1	0	0	1	-0.0269322	0.0243333	0.268378	0.722761	0.973427	0.928091	1.02098
hPDI	TMEM9	seq.8597.1	Transmembrane protein 9:Cytoplasmic domain	Q9P0T7	rs4915486	0	0	1	1	-0.156491	0.114727	0.17256	0.609561	0.855139	0.682934	1.07077
hPDI	TNFRSF21	seq.5404.53	Tumor necrosis factor receptor superfamily member 21	O75509	rs6458555	1	0	0	1	0.00274549	0.0706666	0.969009	0.990866	1.00275	0.873051	1.15171
hPDI	TNFRSF21	seq.9259.35	Tumor necrosis factor receptor superfamily member 21	O75509	rs6458555	1	0	0	1	0.00274549	0.0706666	0.969009	0.990866	1.00275	0.873051	1.15171
hPDI	TNFSF14	seq.5988.49	Tumor necrosis factor ligand superfamily member 14	O43557	rs1047286	1	0	0	1	-0.253726	0.138371	0.066705	0.44253	0.775905	0.591595	1.01764
hPDI	TNFSF15	seq.14057.68	Tumor necrosis factor ligand superfamily member 15	O95150	rs56339337	0	0	1	1	-0.199361	0.145792	0.171488	0.609561	0.819254	0.615628	1.09023
hPDI	TPST2	seq.8024.64	Protein-tyrosine sulfotransferase 2	O60704	rs2283824	0	0	1	1	0.113606	0.0500888	0.0233235	0.264333	1.12031	1.01555	1.23588
hPDI	TREM2	seq.11851.21	Triggering receptor expressed on myeloid cells 2	Q9NZC2	rs143332484	0	0	1	1	-0.0666593	0.0332336	0.0448798	0.343643	0.935514	0.876519	0.99848
hPDI	TREM2	seq.16300.4	Triggering receptor expressed on myeloid cells 2	Q9NZC2	rs143332484	0	0	1	1	-0.0666593	0.0332336	0.0448798	0.343643	0.935514	0.876519	0.99848
hPDI	TREM2	seq.5635.66	Triggering receptor expressed on myeloid cells 2	Q9NZC2	rs143332484	0	0	1	1	-0.0666593	0.0332336	0.0448798	0.343643	0.935514	0.876519	0.99848
hPDI	TREML1	seq.9329.28	Trem-like transcript 1 protein:Extracellular domain, Ig-like V-type domain	Q86YW5	rs148032261	0	0	1	1	-0.027835	0.185239	0.880555	0.961892	0.972549	0.676445	1.39827
hPDI	UNC5B	seq.7776.20	Netrin receptor UNC5B	Q8IZJ1	rs117120062	1	0	0	1	0.071537	0.251527	0.776096	0.899465	1.07416	0.65609	1.75862
hPDI	UNC5D	seq.16307.22	Netrin receptor UNC5D	Q6UXZ4	rs2405810	1	1	0	1	0.0619819	0.0747066	0.406724	0.768351	1.06394	0.919024	1.23171
hPDI	UNC5D	seq.5140.56	Netrin receptor UNC5D	Q6UXZ4	rs2405810	1	1	0	1	0.0619819	0.0747066	0.406724	0.768351	1.06394	0.919024	1.23171
hPDI	UST	seq.8364.74	Uronyl 2-sulfotransferase	Q9Y2C2	rs184021971	1	0	0	1	-0.077928	0.0502151	0.12069	0.598485	0.925031	0.838325	1.02071
hPDI	VARS1	seq.13083.18	Valine--tRNA ligase	P26640	rs550671	1	0	0	1	-0.0905696	0.125824	0.471642	0.783086	0.913411	0.713776	1.16888
hPDI	VNN2	seq.15480.2	Vascular non-inflammatory molecule 2	O95498	rs9493423	0	0	1	1	0.00554127	0.0114893	0.629593	0.835448	1.00556	0.983166	1.02846
hPDI	VNN2	seq.7012.35	Vascular non-inflammatory molecule 2	O95498	rs9493423	0	0	1	1	0.00554127	0.0114893	0.629593	0.835448	1.00556	0.983166	1.02846
hPDI	VOPP1	seq.14618.26	Vesicular, overexpressed in cancer, prosurvival protein 1	Q96AW1	rs117042408	1	0	0	1	0.00538597	0.0784925	0.945294	0.990866	1.0054	0.862035	1.17261
hPDI	VTN	seq.8280.238	Vitronectin	P04004	rs704	1	0	0	1	-0.00566488	0.00574721	0.324292	0.740758	0.994351	0.983213	1.00562
hPDI	WFDC2	seq.11388.75	WAP four-disulfide core domain protein 2	Q14508	rs2272953	0	0	1	1	0.150338	0.120974	0.213966	0.664259	1.16223	0.916888	1.47321
hPDI	WFIKKN2	seq.13408.23	WAP, Kazal, immunoglobulin, Kunitz and NTR domain-containing protein 2	Q8TEU8	rs11079936	1	0	0	1	-0.00969825	0.0147069	0.509617	0.783086	0.990349	0.962209	1.01931
hPDI	WFIKKN2	seq.3235.50	WAP, Kazal, immunoglobulin, Kunitz and NTR domain-containing protein 2	Q8TEU8	rs11079936	1	0	0	1	-0.00969825	0.0147069	0.509617	0.783086	0.990349	0.962209	1.01931
uPDI	A1BG	seq.16561.9	Alpha-1B-glycoprotein	P04217	rs145144275	1	0	1	1	-0.0194651	0.0377352	0.605971	0.881604	0.980723	0.910805	1.05601
uPDI	A2ML1	seq.15482.12	Alpha-2-macroglobulin-like protein 1	A8K2U0	rs1558526	0	0	1	1	-0.00945344	0.034962	0.786859	0.983373	0.990591	0.924984	1.06085
uPDI	ACADVL	seq.19262.219	Very long-chain specific acyl-CoA dehydrogenase, mitochondrial	P49748	rs507506	0	0	1	1	0.204697	0.157959	0.195013	0.651044	1.22715	0.900413	1.67246
uPDI	ACE	seq.10714.7	Angiotensin-converting enzyme	P12821	rs4363	0	0	1	1	-0.0514562	0.0119035	1.54088e-05	0.000477671	0.949845	0.927941	0.972267
uPDI	ACY1	seq.3343.1	Aminoacylase-1	Q03154	rs121912698	0	0	1	1	0.0246718	0.0919748	0.788511	0.983373	1.02498	0.855903	1.22745
uPDI	ADAMTSL1	seq.6575.79	ADAMTS-like protein 1	Q8N6G6	rs702208	0	0	1	1	-0.00701135	0.0332072	0.832778	0.994001	0.993013	0.93044	1.05979
uPDI	ADH1A	seq.17396.23	Alcohol dehydrogenase 1A	P07327	rs77326813	0	0	1	1	0.0560745	0.0619264	0.365199	0.774217	1.05768	0.936785	1.19417
uPDI	ADI1	seq.12457.10	1,2-dihydroxy-3-keto-5-methylthiopentene dioxygenase	Q9BV57	rs10179340	0	0	1	1	-0.00876599	0.0929757	0.924885	0.994637	0.991272	0.826134	1.18942
uPDI	AFM	seq.18196.8	Afamin	P43652	rs67784283	0	0	1	1	-0.0641493	0.0831034	0.440161	0.797987	0.937865	0.796895	1.10377
uPDI	AGER	seq.4125.52	Advanced glycosylation end product-specific receptor, soluble	Q15109	rs2070600	0	0	1	1	-0.0768184	0.0225141	0.000644854	0.0155481	0.926058	0.886082	0.967838
uPDI	AGT	seq.3484.60	Angiotensinogen	P01019	rs2071404	0	0	1	1	0.0594751	0.0415895	0.152703	0.560161	1.06128	0.978201	1.15141
uPDI	AHSG	seq.3581.53	Alpha-2-HS-glycoprotein	P02765	rs4686790	0	0	1	1	0.00107188	0.0235727	0.963732	0.994637	1.00107	0.955873	1.04841
uPDI	ALDOC	seq.9876.20	Fructose-bisphosphate aldolase C	P09972	rs141921160	0	0	1	1	-0.0456072	0.0647357	0.481113	0.809314	0.955417	0.841567	1.08467
uPDI	AOC1	seq.15486.126	Amiloride-sensitive amine oxidase [copper-containing]	P19801	rs10452848	0	0	1	1	-0.0100313	0.00971577	0.30185	0.762504	0.990019	0.971344	1.00905
uPDI	APOA5	seq.15363.32	Apolipoprotein A-V	Q6Q788	rs35120633	1	0	1	1	-0.0171681	0.0119426	0.15056	0.560161	0.982978	0.960237	1.00626
uPDI	ART4	seq.6576.1	Ecto-ADP-ribosyltransferase 4	Q93070	rs11276	0	0	1	1	-0.0156672	0.00849361	0.0650977	0.388384	0.984455	0.968202	1.00098
uPDI	ASF1A	seq.18172.71	Histone chaperone ASF1A	Q9Y294	rs11759256	0	0	1	1	0.129837	0.129336	0.315443	0.762504	1.13864	0.883678	1.46717
uPDI	ASGR1	seq.5452.71	Asialoglycoprotein receptor 1	P07306	rs55714927	0	0	1	1	-0.0420656	0.0962959	0.662229	0.915311	0.958807	0.793894	1.15798
uPDI	ASPH	seq.6998.106	Aspartyl/asparaginyl beta-hydroxylase	Q12797	rs112800350	0	0	1	1	0.183683	0.0870723	0.0348975	0.280472	1.20163	1.01311	1.42525
uPDI	ASPN	seq.6451.64	Asporin	Q9BXN1	rs2761681	0	0	1	1	0.0132169	0.0198259	0.504998	0.818415	1.0133	0.974684	1.05346
uPDI	B3GLCT	seq.5727.35	Beta-1,3-glucosyltransferase	Q6Y288	rs2025727	0	0	1	1	0.0474602	0.0318526	0.136225	0.560161	1.0486	0.985141	1.11616
uPDI	B3GNT2	seq.7980.72	N-acetyllactosaminide beta-1,3-N-acetylglucosaminyltransferase 2	Q9NY97	rs4073090	0	0	1	1	-0.0961519	0.0466695	0.0393725	0.294615	0.908326	0.828926	0.995331
uPDI	BID	seq.5798.3	BH3-interacting domain death agonist	P55957	rs183393610	0	0	1	1	0.0947286	0.157796	0.548291	0.868461	1.09936	0.806903	1.49782
uPDI	BPHL	seq.17813.21	Valacyclovir hydrolase	Q86WA6	rs9503407	0	0	1	1	-0.0550787	0.080543	0.494074	0.818415	0.946411	0.808202	1.10825
uPDI	BPIFB1	seq.15367.38	BPI fold-containing family B member 1	Q8TDL5	rs117258330	0	0	1	1	0.0513305	0.101618	0.613466	0.881604	1.05267	0.862568	1.28467
uPDI	BPNT2	seq.9231.23	Inositol monophosphatase 3	Q9NX62	rs112433249	0	0	1	1	-0.0133127	0.0184069	0.469529	0.808633	0.986776	0.95181	1.02303
uPDI	BTC	seq.13088.397	Betacellulin	P35070	rs28549760	0	0	1	1	-0.0782183	0.0512284	0.126797	0.560161	0.924763	0.836419	1.02244
uPDI	C5	seq.2381.52	Complement C5	P01031	rs72758178	0	0	1	1	-0.0422867	0.080306	0.598492	0.881604	0.958595	0.818987	1.122
uPDI	CADM1	seq.3326.58	Cell adhesion molecule 1	Q9BY67	rs11215406	0	0	1	1	-0.0627593	0.0562919	0.264898	0.736959	0.93917	0.841061	1.04872
uPDI	CAPG	seq.4968.50	Macrophage-capping protein	P40121	rs62623452	0	0	1	1	0.0057546	0.0275807	0.834725	0.994001	1.00577	0.952844	1.06164
uPDI	CCL15	seq.18289.16	C-C motif chemokine 15	Q16663	rs2075746	0	0	1	1	-0.0447958	0.146103	0.759144	0.974759	0.956193	0.718092	1.27324
uPDI	CCL23	seq.2913.1	C-C motif chemokine 23	P55773	rs41341749	0	0	1	1	0.000183421	0.027564	0.994691	0.999296	1.00018	0.947582	1.05571
uPDI	CCL25	seq.14068.29	C-C motif chemokine 25	O15444	rs74959615	0	0	1	1	0.0121997	0.0126869	0.33625	0.762504	1.01227	0.987413	1.03776
uPDI	CCL25	seq.2705.5	C-C motif chemokine 25	O15444	rs74959615	0	0	1	1	0.0121997	0.0126869	0.33625	0.762504	1.01227	0.987413	1.03776
uPDI	CCL28	seq.2890.59	C-C motif chemokine 28	Q9NRJ3	rs7703662	0	0	1	1	-0.108433	0.135139	0.422331	0.797987	0.897239	0.688455	1.16934
uPDI	CCM2	seq.12347.29	Cerebral cavernous malformations 2 protein	Q9BSQ5	rs6958168	0	0	1	1	-0.765041	0.126615	1.51977e-09	1.0993e-07	0.465315	0.363053	0.596381
uPDI	CD163	seq.5028.59	Scavenger receptor cysteine-rich type 1 protein M130	Q86VB7	rs11054546	0	0	1	1	-0.0345836	0.0897278	0.699921	0.935778	0.966008	0.810219	1.15175
uPDI	CD46	seq.17682.1	Membrane cofactor protein	P15529	rs10746399	0	0	1	1	-0.04575	0.0314001	0.145116	0.560161	0.955281	0.898261	1.01592
uPDI	CD58	seq.10938.13	Lymphocyte function-associated antigen 3	P19256	rs61789227	0	0	1	1	-0.00564035	0.0474033	0.905286	0.994637	0.994376	0.90615	1.09119
uPDI	CD72	seq.7009.8	B-cell differentiation antigen CD72	P21854	rs34791102	0	0	1	1	0.102625	0.0711898	0.149423	0.560161	1.10808	0.963766	1.27399
uPDI	CDH17	seq.16613.3	Cadherin-17	Q12864	rs7833351	0	0	1	1	0.0115952	0.0292813	0.692109	0.932843	1.01166	0.955237	1.07142
uPDI	CEACAM8	seq.18873.8	Carcinoembryonic antigen-related cell adhesion molecule 8	P31997	rs12459454	0	0	1	1	-0.0936458	0.109085	0.390635	0.792222	0.910605	0.735318	1.12768
uPDI	CFL2	seq.15339.32	Cofilin-2	Q9Y281	rs6571678	0	0	1	1	0.0747227	0.0726292	0.303562	0.762504	1.07759	0.934606	1.24244
uPDI	CHAD	seq.13460.4	Chondroadherin	O15335	rs144030994	0	0	1	1	-0.077659	0.116597	0.505381	0.818415	0.92528	0.736248	1.16285
uPDI	CHI3L1	seq.11104.13	Chitinase-3-like protein 1	P36222	rs12141494	0	0	1	1	0.0138078	0.0073588	0.0606057	0.375755	1.0139	0.999385	1.02863
uPDI	CHIT1	seq.3600.2	Chitotriosidase-1	Q13231	rs113689597	0	0	1	1	0.0113274	0.0198068	0.567395	0.869006	1.01139	0.972881	1.05143
uPDI	CHL1	seq.8958.51	Neural cell adhesion molecule L1-like protein	O00533	rs13077895	0	0	1	1	-0.0833066	0.0335779	0.0131016	0.167238	0.920069	0.861466	0.982658
uPDI	CHRDL2	seq.6086.15	Chordin-like protein 2	Q6WN34	rs7935154	0	0	1	1	0.198658	0.0908045	0.0286877	0.239432	1.21976	1.0209	1.45737
uPDI	CLEC4C	seq.9094.5	C-type lectin domain family 4 member C	Q8WTT0	rs11055602	0	0	1	1	-0.010275	0.00906113	0.256812	0.730781	0.989778	0.972355	1.00751
uPDI	CLIC5	seq.12475.48	Chloride intracellular channel protein 5	Q9NZA1	rs35822882	1	0	0	1	0.0141833	0.0211257	0.50198	0.818415	1.01428	0.973144	1.05716
uPDI	CMBL	seq.19115.13	Carboxymethylenebutenolidase homolog	Q96DG6	rs11948322	0	0	1	1	-0.0333932	0.0425413	0.432478	0.797987	0.967158	0.889786	1.05126
uPDI	CNDP1	seq.5456.59	Beta-Ala-His dipeptidase	Q96KN2	rs17817077	1	0	1	1	-0.0203029	0.0272069	0.455523	0.797987	0.979902	0.929017	1.03357
uPDI	CNDP1	seq.7870.8	Beta-Ala-His dipeptidase	Q96KN2	rs17817077	1	0	1	1	-0.0203029	0.0272069	0.455523	0.797987	0.979902	0.929017	1.03357
uPDI	CNTFR	seq.14101.2	Ciliary neurotrophic factor receptor subunit alpha	P26992	rs10972159	0	0	1	1	-0.0454538	0.0502953	0.366135	0.774217	0.955564	0.865859	1.05456
uPDI	CNTN2	seq.3296.92	Contactin-2	Q02246	rs2071533	0	0	1	1	0.0336195	0.0113384	0.00302593	0.0505098	1.03419	1.01146	1.05743
uPDI	CNTNAP2	seq.6965.19	Contactin-associated protein-like 2	Q9UHC6	rs2462603	0	0	1	1	-0.0195012	0.0681958	0.77491	0.977648	0.980688	0.857988	1.12093
uPDI	COL10A1	seq.15653.9	Collagen alpha-1(X) chain	Q03692	rs9488842	0	0	1	1	-0.0123308	0.0328306	0.707224	0.935778	0.987745	0.926187	1.05339
uPDI	COL3A1	seq.18880.81	Collagen Type III	P02461	rs72914144	0	0	1	1	0.0284613	0.134745	0.832713	0.994001	1.02887	0.790065	1.33986
uPDI	CPNE1	seq.11602.12	Copine-1:Von Willebrand factor type A domain	Q99829	rs143646210	0	0	1	1	-0.0127145	0.0111117	0.252523	0.730781	0.987366	0.966095	1.00911
uPDI	CPQ	seq.9394.19	Carboxypeptidase Q	Q9Y646	rs148684432	0	0	1	1	-0.00821281	0.0281775	0.770694	0.977648	0.991821	0.93853	1.04814
uPDI	CREG1	seq.9357.4	Protein CREG1	O75629	rs7513428	1	0	0	1	-0.0453759	0.0471253	0.335609	0.762504	0.955638	0.871324	1.04811
uPDI	CST4	seq.14076.74	Cystatin-S	P01036	rs8121100	0	0	1	1	-0.0247092	0.0274168	0.367459	0.774217	0.975594	0.924552	1.02945
uPDI	CST6	seq.3303.23	Cystatin-M	Q15828	rs7128076	0	0	1	1	-0.0950976	0.0862773	0.270361	0.742636	0.909284	0.767819	1.07681
uPDI	CTSV	seq.3364.76	Cathepsin L2	O60911	rs117724680	0	0	1	1	0.0334245	0.0547867	0.541806	0.864499	1.03399	0.928711	1.1512
uPDI	CYB5A	seq.11287.14	Cytochrome b5	P00167	rs17806420	0	0	1	1	0.215894	0.0974827	0.0267812	0.239432	1.24097	1.02514	1.50224
uPDI	DBNL	seq.4978.54	Drebrin-like protein	Q9UJU6	rs56665454	0	0	1	1	-0.0789871	0.210044	0.70688	0.935778	0.924052	0.612214	1.39473
uPDI	DDX19B	seq.5460.60	ATP-dependent RNA helicase DDX19B	Q9UMR2	rs61757207	0	0	1	1	-0.075811	0.148113	0.608758	0.881604	0.926991	0.693425	1.23923
uPDI	DNAJC17	seq.14655.1	DnaJ homolog subfamily C member 17	Q9NVM6	rs79709714	0	0	1	1	0.000873036	0.0877083	0.992058	0.999296	1.00087	0.842792	1.18861
uPDI	DPEP1	seq.10528.2	Dipeptidase 1	P16444	rs258341	0	0	1	1	0.0223832	0.0157352	0.154883	0.560161	1.02264	0.991578	1.05467
uPDI	DSG2	seq.20517.1	Desmoglein-2	Q14126	rs9304098	1	0	1	1	0.0218472	0.0388067	0.573453	0.870204	1.02209	0.947229	1.10286
uPDI	DSG2	seq.9484.75	Desmoglein-2	Q14126	rs9304098	1	0	1	1	0.0218472	0.0388067	0.573453	0.870204	1.02209	0.947229	1.10286
uPDI	DUSP13	seq.6525.17	Dual specificity protein phosphatase 13 isoform A	Q6B8I1	rs145951301	0	0	1	1	0.020012	0.164058	0.902914	0.994637	1.02021	0.739677	1.40715
uPDI	DUT	seq.9995.6	Deoxyuridine 5'-triphosphate nucleotidohydrolase, mitochondrial	P33316	rs919129	0	0	1	1	-0.0230899	0.129143	0.8581	0.994001	0.977175	0.758653	1.25864
uPDI	EDAR	seq.2977.7	Tumor necrosis factor receptor superfamily member EDAR	Q9UNE0	rs4676225	0	0	1	1	-0.0268108	0.031126	0.389037	0.792222	0.973545	0.915928	1.03479
uPDI	EFEMP1	seq.8480.29	EGF-containing fibulin-like extracellular matrix protein 1	Q12805	rs1346790	1	0	1	1	-0.0891448	0.0677988	0.188562	0.639343	0.914713	0.800891	1.04471
uPDI	EGF	seq.11949.25	Epidermal growth factor:Cytoplasmic domain	P01133	rs115396821	0	0	1	1	0.360836	0.260652	0.166249	0.591411	1.43453	0.860671	2.39101
uPDI	EGFR	seq.2677.1	Epidermal growth factor receptor	P00533	rs13244925	1	1	1	1	0.108697	0.0722247	0.132328	0.560161	1.11482	0.967671	1.28436
uPDI	ENPP5	seq.6556.5	Ectonucleotide pyrophosphatase/phosphodiesterase family member 5	Q9UJA9	rs1047153	0	0	1	1	-0.0128508	0.0107272	0.230932	0.700088	0.987231	0.966691	1.00821
uPDI	ENTPD5	seq.4437.56	Ectonucleoside triphosphate diphosphohydrolase 5	O75356	rs113768127	0	0	1	1	-0.0355774	0.0185122	0.0546264	0.370435	0.965048	0.93066	1.00071
uPDI	ESAM	seq.2981.9	Endothelial cell-selective adhesion molecule	Q96AP7	rs61753651	1	0	1	1	-0.038291	0.0916898	0.676229	0.922904	0.962433	0.804123	1.15191
uPDI	F10	seq.4878.3	Coagulation Factor X	P00742	rs7335409	0	0	1	1	-0.0687217	0.0649281	0.28986	0.761517	0.933586	0.822028	1.06028
uPDI	F11	seq.2190.55	Coagulation Factor XI	P03951	rs2289252	1	1	1	1	0.00524673	0.0227138	0.81732	0.994001	1.00526	0.961489	1.05102
uPDI	F2	seq.4157.2	Thrombin	P00734	rs3136516	0	0	1	1	-0.217899	0.0674974	0.00124546	0.0270265	0.804207	0.704551	0.917958
uPDI	F2	seq.5316.54	Prothrombin	P00734	rs3136516	0	0	1	1	-0.217899	0.0674974	0.00124546	0.0270265	0.804207	0.704551	0.917958
uPDI	FABP1	seq.11516.7	Fatty acid-binding protein, liver	P07148	rs2241883	0	0	1	1	0.0640227	0.0737478	0.385323	0.792222	1.06612	0.922634	1.23191
uPDI	FAM3D	seq.13102.1	Protein FAM3D	Q96BQ1	rs12493131	0	0	1	1	0.0357358	0.0265843	0.17887	0.616109	1.03638	0.983764	1.09181
uPDI	FCER2	seq.3291.30	Low affinity immunoglobulin epsilon Fc receptor	P06734	rs2277989	0	0	1	1	0.0203393	0.028119	0.469478	0.808633	1.02055	0.965824	1.07837
uPDI	FGFBP1	seq.9507.55	Fibroblast growth factor-binding protein 1	Q14512	rs9968276	0	0	1	1	-0.0407212	0.140911	0.772592	0.977648	0.960097	0.728399	1.2655
uPDI	FLII	seq.12677.164	Protein flightless-1 homolog	Q13045	rs138865936	0	0	1	1	-0.288065	0.0949299	0.00240933	0.0435687	0.749713	0.622428	0.903027
uPDI	FLT4	seq.16035.8	Vascular endothelial growth factor receptor 3	P35916	rs34221241	0	0	1	1	0.0113718	0.0727	0.875702	0.994637	1.01144	0.877112	1.16633
uPDI	FRZB	seq.13740.51	Secreted frizzled-related protein 3	Q92765	rs288326	0	0	1	1	-0.0164466	0.0220622	0.455993	0.797987	0.983688	0.942058	1.02716
uPDI	GFRAL	seq.6920.1	GDNF family receptor alpha-like	Q6UXV0	rs72988065	0	0	1	1	-0.278718	0.0600083	3.40633e-06	0.000184793	0.756753	0.672781	0.851205
uPDI	GGH	seq.9370.69	Gamma-glutamyl hydrolase	Q92820	rs74329104	0	0	1	1	-0.0246722	0.0230631	0.284723	0.761517	0.97563	0.93251	1.02074
uPDI	GHR	seq.2948.58	Growth hormone receptor	P10912	rs4610468	0	0	1	1	0.00344171	0.0395848	0.930715	0.994637	1.00345	0.928538	1.0844
uPDI	GLRX3	seq.16596.25	Glutaredoxin-3	O76003	rs12248841	0	0	1	1	-0.050492	0.09373	0.590096	0.881604	0.950762	0.791201	1.1425
uPDI	GNLY	seq.14102.6	Granulysin	P22749	rs12151742	0	0	1	1	0.0043728	0.0107658	0.684614	0.928507	1.00438	0.983411	1.0258
uPDI	GPNMB	seq.5080.131	Transmembrane glycoprotein NMB:Extracellular domain	Q14956	rs140122424	0	0	1	1	-0.0263634	0.0730512	0.718182	0.944518	0.973981	0.84405	1.12391
uPDI	GPNMB	seq.8240.207	Transmembrane glycoprotein NMB:Extracellular domain	Q14956	rs140122424	0	0	1	1	-0.0263634	0.0730512	0.718182	0.944518	0.973981	0.84405	1.12391
uPDI	GPX7	seq.8345.27	Glutathione peroxidase 7	Q96SL4	rs11205979	0	0	1	1	0.0104719	0.013745	0.446138	0.797987	1.01053	0.983667	1.03812
uPDI	GREM1	seq.18878.15	Gremlin-1	O60565	rs2293582	0	0	1	1	0.180584	0.0110833	1.10194e-59	2.39122e-57	1.19792	1.17217	1.22422
uPDI	GSN	seq.16607.78	Gelsolin	P06396	rs10985196	0	0	1	1	0.270613	0.13316	0.0421287	0.294901	1.31077	1.00967	1.70166
uPDI	HAVCR2	seq.11481.25	Hepatitis A virus cellular receptor 2	Q8TDQ0	rs6873659	0	0	1	1	-0.00838775	0.0147032	0.568358	0.869006	0.991647	0.963478	1.02064
uPDI	HAVCR2	seq.5134.52	Hepatitis A virus cellular receptor 2	Q8TDQ0	rs6873659	0	0	1	1	-0.00838775	0.0147032	0.568358	0.869006	0.991647	0.963478	1.02064
uPDI	HAVCR2	seq.7152.5	Hepatitis A virus cellular receptor 2	Q8TDQ0	rs6873659	0	0	1	1	-0.00838775	0.0147032	0.568358	0.869006	0.991647	0.963478	1.02064
uPDI	HDGFL3	seq.18899.82	Hepatoma-derived growth factor-related protein 3	Q9Y3E1	rs9919979	0	0	1	1	0.0622657	0.0784073	0.427119	0.797987	1.06425	0.912641	1.24103
uPDI	HEXB	seq.6075.61	Beta-hexosaminidase subunit beta	P07686	rs13164140	1	0	1	1	-0.00136993	0.0320563	0.965913	0.994637	0.998631	0.937817	1.06339
uPDI	HHIP	seq.10833.64	Hedgehog-interacting protein	Q96QV1	rs11727676	0	0	1	1	0.394488	0.0530366	1.022e-13	1.10887e-11	1.48362	1.33714	1.64615
uPDI	HIBCH	seq.12396.19	3-hydroxyisobutyryl-CoA hydrolase, mitochondrial	Q6NVY1	rs291466	0	0	1	1	0.0225014	0.0227944	0.323571	0.762504	1.02276	0.978068	1.06949
uPDI	HLA-DQA2	seq.7757.5	HLA class II histocompatibility antigen, DQ alpha 2 chain	P01906	rs7768875	0	0	1	1	0.0672942	0.132289	0.610969	0.881604	1.06961	0.825313	1.38622
uPDI	HPCAL1	seq.22981.3	Hippocalcin-like protein 1	P37235	rs6737972	0	0	1	1	-0.0605204	0.182872	0.740686	0.962449	0.941275	0.657738	1.34704
uPDI	HPGDS	seq.12549.33	Hematopoietic prostaglandin D synthase	O60760	rs7657805	0	0	1	1	0.0387738	0.01636	0.0177861	0.214422	1.03954	1.00673	1.07341
uPDI	HSD17B14	seq.13972.4	17-beta-hydroxysteroid dehydrogenase 14	Q9BPX1	rs35299026	0	0	1	1	0.0472801	0.112901	0.675381	0.922904	1.04842	0.840292	1.30809
uPDI	ICOSLG	seq.9303.9	ICOS ligand	O75144	rs56124762	0	0	1	1	-0.228213	0.10408	0.0283312	0.239432	0.795955	0.649074	0.976075
uPDI	IDH1	seq.18338.26	Isocitrate dehydrogenase [NADP] cytoplasmic	O75874	rs34599179	0	0	1	1	-0.049881	0.0330559	0.131301	0.560161	0.951343	0.89166	1.01502
uPDI	IDI2	seq.17832.12	Isopentenyl-diphosphate delta-isomerase 2	Q9BXS1	rs61830965	0	0	1	1	-0.0586636	0.102242	0.566124	0.869006	0.943024	0.771778	1.15227
uPDI	IGDCC4	seq.9793.145	Immunoglobulin superfamily DCC subclass member 4	Q8TDY8	rs35223184	0	0	1	1	0.0720901	0.0417066	0.0838979	0.466816	1.07475	0.990392	1.1663
uPDI	IGF2R	seq.3676.15	Cation-independent mannose-6-phosphate receptor	P11717	rs3777399	0	0	1	1	0.0166306	0.018329	0.364227	0.774217	1.01677	0.980891	1.05396
uPDI	IGFBP1	seq.13741.36	Insulin-like growth factor-binding protein 1	P08833	rs3828998	0	0	1	1	-0.119412	0.0981734	0.223856	0.693953	0.887442	0.732105	1.07574
uPDI	IGFBP1	seq.2771.35	Insulin-like growth factor-binding protein 1	P08833	rs3828998	0	0	1	1	-0.119412	0.0981734	0.223856	0.693953	0.887442	0.732105	1.07574
uPDI	IGFBP2	seq.22985.160	Insulin-like growth factor-binding protein 2	P18065	rs4674100	0	0	1	1	0.0683295	0.146804	0.641612	0.909999	1.07072	0.802995	1.4277
uPDI	IGFBP3	seq.2571.12	Insulin-like growth factor-binding protein 3	P17936	rs145188037	0	0	1	1	-0.0841768	0.0312567	0.00707951	0.102417	0.919269	0.864642	0.977347
uPDI	IGFBP4	seq.2950.57	Insulin-like growth factor-binding protein 4	P22692	rs4890114	0	0	1	1	-0.00751618	0.140097	0.957214	0.994637	0.992512	0.754194	1.30614
uPDI	IGFBP5	seq.19581.15	Insulin-like growth factor-binding protein 5	P24593	rs7598172	1	0	1	1	0.0754598	0.147019	0.607766	0.881604	1.07838	0.8084	1.43852
uPDI	IGFBP5	seq.2685.21	Insulin-like growth factor-binding protein 5	P24593	rs7598172	1	0	1	1	0.0754598	0.147019	0.607766	0.881604	1.07838	0.8084	1.43852
uPDI	IGFBP7	seq.3320.49	Insulin-like growth factor-binding protein 7	Q16270	rs1718860	0	0	1	1	0.00725729	0.0283191	0.797743	0.987731	1.00728	0.952897	1.06477
uPDI	IL10RB	seq.2631.50	Interleukin-10 receptor subunit beta	Q08334	rs4455239	0	0	1	1	0.111878	0.106012	0.291272	0.761517	1.11838	0.90855	1.37666
uPDI	IL2RA	seq.3151.6	Interleukin-2 receptor subunit alpha	P01589	rs12722489	0	0	1	1	-0.0198252	0.155808	0.898749	0.994637	0.98037	0.722377	1.3305
uPDI	IL6R	seq.15602.43	Interleukin-6 receptor subunit alpha	P08887	rs12126142	0	0	1	1	-0.016228	0.0074025	0.0283628	0.239432	0.983903	0.969731	0.998282
uPDI	IL6R	seq.4139.71	Interleukin-6 receptor subunit alpha	P08887	rs12126142	0	0	1	1	-0.016228	0.0074025	0.0283628	0.239432	0.983903	0.969731	0.998282
uPDI	INHBB	seq.16746.12	Activin B	P09529	rs17050272	0	0	1	1	-0.0317323	0.0220089	0.149362	0.560161	0.968766	0.927864	1.01147
uPDI	KIRREL2	seq.16609.106	Kin of IRRE-like protein 2	Q6UWL6	rs143257786	0	0	1	1	0.204424	0.244781	0.403645	0.797987	1.22682	0.759308	1.98218
uPDI	KLK13	seq.11152.46	Kallikrein-13	Q9UKR3	rs3760739	0	0	1	1	-0.00278191	0.0175724	0.874211	0.994637	0.997222	0.96346	1.03217
uPDI	KLK8	seq.2834.54	Kallikrein-8	O60259	rs74705037	0	0	1	1	0.0206151	0.0290504	0.477933	0.809314	1.02083	0.964328	1.08064
uPDI	KNG1	seq.19631.13	Kininostatin	P01042	rs5030062	0	0	1	2	0.0210892	0.0231578	0.362468	0.774217	1.02131	0.975993	1.06874
uPDI	KNG1	seq.7784.1	Kininogen-1	P01042	rs2304456	0	0	1	2	0.0210892	0.0231578	0.362468	0.774217	1.02131	0.975993	1.06874
uPDI	KRT20	seq.12975.11	Keratin, type I cytoskeletal 20	P35900	rs4796667	0	0	1	1	0.328985	0.129052	0.0107957	0.146416	1.38956	1.07901	1.78948
uPDI	KRT5	seq.11177.16	Keratin, type II cytoskeletal 5	P13647	rs641615	0	0	1	1	-0.0634263	0.0535467	0.236213	0.702168	0.938543	0.845035	1.0424
uPDI	KYNU	seq.4559.64	Kynureninase	Q16719	rs12477146	0	0	1	1	0.00263486	0.0210201	0.900247	0.994637	1.00264	0.96217	1.04481
uPDI	LBP	seq.3074.6	Lipopolysaccharide-binding protein	P18428	rs2232613	0	0	1	1	0.00918531	0.013652	0.501065	0.818415	1.00923	0.982581	1.0366
uPDI	LCT	seq.9017.58	Lactase-phlorizin hydrolase	P09848	rs4988235	0	0	1	1	-0.0354229	0.00812071	1.28853e-05	0.000466018	0.965197	0.949956	0.980683
uPDI	LEFTY2	seq.15503.15	Left-right determination factor 2	O00292	rs360058	0	0	1	1	0.0710328	0.0423377	0.0933924	0.491094	1.07362	0.988122	1.16651
uPDI	LGR4	seq.16304.6	Leucine-rich repeat-containing G-protein coupled receptor 4	Q9BXB1	rs7937312	0	0	1	1	0.0121694	0.0972121	0.900378	0.994637	1.01224	0.836636	1.22471
uPDI	LINGO1	seq.6620.82	Leucine-rich repeat and immunoglobulin-like domain-containing nogo receptor-interacting protein 1	Q96FE5	rs62007781	0	0	1	1	0.109533	0.120901	0.36495	0.774217	1.11576	0.880352	1.41411
uPDI	LRP4	seq.19558.10	Low-density lipoprotein receptor-related protein 4	O75096	rs2306029	0	0	1	1	-0.0572292	0.0179985	0.00147447	0.0290873	0.944378	0.911644	0.978287
uPDI	LYVE1	seq.3206.4	Lymphatic vessel endothelial hyaluronic acid receptor 1	Q9Y5Y7	rs116055980	0	0	1	1	-0.0435669	0.0437531	0.319374	0.762504	0.957368	0.87869	1.04309
uPDI	MAPK9	seq.22987.69	Mitogen-activated protein kinase 9	P45984	rs3763131	0	0	1	1	-0.0941119	0.0496742	0.0581475	0.375755	0.910181	0.825742	1.00325
uPDI	MDK	seq.2911.27	Midkine	P21741	rs77817298	0	0	1	1	-0.0730845	0.0963937	0.448339	0.797987	0.929522	0.769499	1.12282
uPDI	MFAP2	seq.9294.45	Microfibrillar-associated protein 2	P55001	rs2235933	0	0	1	1	0.153262	0.159739	0.337329	0.762504	1.16563	0.852292	1.59416
uPDI	MIF	seq.8221.19	Macrophage migration inhibitory factor	P14174	rs2739338	0	0	1	1	0.0242844	0.110756	0.826447	0.994001	1.02458	0.82465	1.27299
uPDI	MINPP1	seq.5586.66	Multiple inositol polyphosphate phosphatase 1	Q9UNW1	rs59980852	0	0	1	1	0.0154091	0.146998	0.916515	0.994637	1.01553	0.761316	1.35463
uPDI	MMP10	seq.10479.18	Stromelysin-2	P09238	rs486055	1	0	1	1	-0.0401368	0.0268334	0.134712	0.560161	0.960658	0.911439	1.01253
uPDI	MMP10	seq.8479.4	Stromelysin-2	P09238	rs486055	1	0	1	1	-0.0401368	0.0268334	0.134712	0.560161	0.960658	0.911439	1.01253
uPDI	MMP7	seq.2789.26	Matrilysin	P09237	rs11568819	0	0	1	1	0.00396856	0.0280049	0.88731	0.994637	1.00398	0.950354	1.06062
uPDI	MPO	seq.2580.83	Myeloperoxidase	P05164	rs150579989	0	0	1	1	-0.0931807	0.0954427	0.328916	0.762504	0.911029	0.755596	1.09844
uPDI	MSMP	seq.8080.24	Prostate-associated microseminoprotein	Q1L6U9	rs10758322	0	0	1	1	-0.141593	0.12414	0.254037	0.730781	0.867974	0.680514	1.10707
uPDI	MSR1	seq.15533.97	Macrophage scavenger receptor types I and II:Extracellular domain	P21757	rs41341748	0	0	1	1	0.00963666	0.0219446	0.660564	0.915311	1.00968	0.967176	1.05406
uPDI	NADK	seq.13624.17	NAD kinase	O95544	rs4648629	0	0	1	1	-0.0973379	0.0607109	0.108868	0.549403	0.907249	0.805468	1.02189
uPDI	NAGLU	seq.15509.2	Alpha-N-acetylglucosaminidase	P54802	rs112629880	0	0	1	1	-0.0195935	0.0137204	0.153278	0.560161	0.980597	0.954578	1.00733
uPDI	NDE1	seq.9765.4	Nuclear distribution protein nudE homolog 1	Q9NXR1	rs7206272	0	0	1	1	-0.0200677	0.111993	0.857791	0.994001	0.980132	0.786963	1.22072
uPDI	NDST1	seq.6927.7	Bifunctional heparan sulfate N-deacetylase/N-sulfotransferase 1	P52848	rs6863373	0	0	1	1	-0.00149133	0.057014	0.979132	0.994637	0.99851	0.892937	1.11656
uPDI	NECTIN4	seq.5734.13	Nectin-4	Q96NY8	rs34990628	0	0	1	1	0.0386959	0.153609	0.801109	0.987731	1.03945	0.76922	1.40462
uPDI	NELL1	seq.6544.33	Protein kinase C-binding protein NELL1	Q92832	rs8176786	1	0	0	1	1.32681e-05	0.0157591	0.999328	0.999328	1.00001	0.969597	1.03138
uPDI	NFASC	seq.7179.69	Neurofascin	O94856	rs16854533	0	0	1	1	-0.0859784	0.0515045	0.0950505	0.491094	0.917614	0.829504	1.01508
uPDI	NID1	seq.3213.65	Nidogen-1	P14543	rs76183323	0	0	1	1	-0.0970585	0.0950821	0.307356	0.762504	0.907503	0.753204	1.09341
uPDI	NPTX2	seq.6521.35	Neuronal pentraxin-2	P47972	rs13308423	0	0	1	1	-0.0579008	0.130161	0.656434	0.915311	0.943744	0.731239	1.218
uPDI	NQO2	seq.9754.33	Ribosyldihydronicotinamide dehydrogenase [quinone]	P16083	rs4149358	0	0	1	1	-0.0172033	0.0091136	0.0590721	0.375755	0.982944	0.965542	1.00066
uPDI	NRP1	seq.3214.3	Neuropilin-1	O14786	rs2506150	1	0	1	1	0.00188153	0.0251305	0.940318	0.994637	1.00188	0.95373	1.05247
uPDI	NRP1	seq.5542.22	Neuropilin-1	O14786	rs2506150	1	0	1	1	0.00188153	0.0251305	0.940318	0.994637	1.00188	0.95373	1.05247
uPDI	NTN1	seq.6649.51	Netrin-1	O95631	rs72809986	0	0	1	1	0.00574501	0.0247	0.816079	0.994001	1.00576	0.95823	1.05565
uPDI	OGN	seq.17224.12	Mimecan	P20774	rs9299404	0	0	1	1	-0.0160168	0.0194786	0.410919	0.797987	0.984111	0.947247	1.02241
uPDI	OLFM1	seq.5703.26	Noelin	Q99784	rs977371848	0	0	1	1	-0.104582	0.0585725	0.0741793	0.423603	0.900701	0.803014	1.01027
uPDI	OMG	seq.16908.5	Oligodendrocyte-myelin glycoprotein	P23515	rs12449302	0	0	1	1	-0.199059	0.0908925	0.0285206	0.239432	0.819501	0.685773	0.979307
uPDI	OXT	seq.8257.71	Oxytocin-neurophysin 1	P01178	rs877172	0	0	1	1	-0.0182288	0.0240163	0.44784	0.797987	0.981936	0.936786	1.02926
uPDI	OXT	seq.8356.88	Oxytocin-neurophysin 1	P01178	rs877172	0	0	1	1	-0.0182288	0.0240163	0.44784	0.797987	0.981936	0.936786	1.02926
uPDI	PCSK9	seq.8246.9	Proprotein convertase subtilisin/kexin type 9	Q8NBP7	rs11591147	0	0	1	1	-0.0354816	0.0327704	0.278927	0.756589	0.96514	0.905098	1.02917
uPDI	PDGFRL	seq.9713.67	Platelet-derived growth factor receptor-like protein	Q15198	rs2427709	0	0	1	1	-0.0433176	0.0235817	0.0662222	0.388384	0.957607	0.914354	1.00291
uPDI	PGLYRP2	seq.5601.2	N-acetylmuramoyl-L-alanine amidase	Q96PD5	rs140755383	0	0	1	1	-0.0185725	0.0281613	0.509571	0.819088	0.981599	0.928887	1.0373
uPDI	PI3	seq.4982.54	Elafin	P19957	rs17332620	0	0	1	1	0.0793411	0.0283228	0.00508938	0.0788854	1.08257	1.02411	1.14437
uPDI	PIGR	seq.3216.2	Polymeric immunoglobulin receptor	P01833	rs748844	0	0	1	1	0.0287656	0.0521612	0.581308	0.875998	1.02918	0.929164	1.13997
uPDI	PLAT	seq.2212.69	Tissue-type plasminogen activator	P00750	rs2020921	0	0	1	1	0.00189065	0.0452815	0.966695	0.994637	1.00189	0.916805	1.09488
uPDI	PLXNA4	seq.19560.23	Plexin-A4	Q9HCM2	rs6467443	0	0	1	1	0.0949139	0.0923099	0.303851	0.762504	1.09956	0.917582	1.31764
uPDI	POR	seq.2731.29	NADPH--cytochrome P450 reductase	P16435	rs59882870	0	0	1	1	0.0802953	0.0516627	0.120131	0.560161	1.08361	0.979255	1.19908
uPDI	POSTN	seq.3457.57	Periostin	Q15063	rs117103342	0	0	1	1	-0.293235	0.0850514	0.000565299	0.0153337	0.745847	0.631324	0.881144
uPDI	POSTN	seq.6645.53	Periostin	Q15063	rs117103342	0	0	1	1	-0.293235	0.0850514	0.000565299	0.0153337	0.745847	0.631324	0.881144
uPDI	PRG2	seq.7258.5	Bone marrow proteoglycan	P13727	rs149828052	0	0	1	1	-0.0222953	0.127479	0.861162	0.994001	0.977951	0.761737	1.25554
uPDI	PROK2	seq.10754.113	Prokineticin-2	Q9HC23	rs7634474	1	0	0	1	-0.00283954	0.0153123	0.852883	0.994001	0.997164	0.967682	1.02755
uPDI	PRSS22	seq.4534.10	Brain-specific serine protease 4	Q9GZN4	rs7204669	0	0	1	1	0.0303558	0.033684	0.367485	0.774217	1.03082	0.964964	1.10117
uPDI	PRSS8	seq.6225.3	Prostasin	Q16651	rs55667375	1	1	1	1	0.105699	0.122082	0.386598	0.792222	1.11149	0.874956	1.41196
uPDI	PSMD9	seq.13931.22	26S proteasome non-ATPase regulatory subunit 9	O00233	rs10770186	0	0	1	1	0.00744021	0.0633022	0.906436	0.994637	1.00747	0.889912	1.14055
uPDI	PTPN9	seq.12633.3	Tyrosine-protein phosphatase non-receptor type 9	P43378	rs111647176	0	0	1	1	0.549094	0.121284	5.97284e-06	0.000259221	1.73168	1.36531	2.19638
uPDI	PTPRS	seq.6049.64	Receptor-type tyrosine-protein phosphatase S	Q13332	rs55763631	0	0	1	1	-0.0742465	0.0979652	0.448519	0.797987	0.928443	0.766241	1.12498
uPDI	PXDN	seq.13463.1	Peroxidasin homolog	Q92626	rs73182757	0	0	1	1	-0.129767	0.106187	0.221684	0.693953	0.8783	0.713271	1.08151
uPDI	RARRES2	seq.3079.62	Retinoic acid receptor responder protein 2	Q99969	rs883138	0	0	1	1	0.00228747	0.0333452	0.945308	0.994637	1.00229	0.938879	1.06998
uPDI	RBP4	seq.7831.39	Retinol-binding protein 4	P02753	rs116887052	0	0	1	1	-0.0528515	0.0684577	0.440096	0.797987	0.948521	0.82942	1.08472
uPDI	REG3G	seq.15476.6	Regenerating islet-derived protein 3-gamma	Q6UW15	rs369967	0	0	1	1	-0.000704976	0.016487	0.965893	0.994637	0.999295	0.96752	1.03211
uPDI	RELT	seq.5115.31	Tumor necrosis factor receptor superfamily member 19L	Q969Z4	rs12293998	1	0	0	1	0.214213	0.14951	0.151925	0.560161	1.23889	0.9242	1.66072
uPDI	RET	seq.3220.40	Proto-oncogene tyrosine-protein kinase receptor Ret	P07949	rs2435359	0	0	1	1	0.0046074	0.0249543	0.853516	0.994001	1.00462	0.956664	1.05498
uPDI	RIPK2	seq.8993.151	Receptor-interacting serine/threonine-protein kinase 2	O43353	rs160438	0	0	1	1	-0.0768487	0.1315	0.558951	0.869006	0.92603	0.715632	1.19828
uPDI	S100A14	seq.17828.3	Protein S100-A14	Q9HCY8	rs9330298	0	0	1	1	-0.0378657	0.0841354	0.652669	0.915311	0.962842	0.816465	1.13546
uPDI	SAA1	seq.15515.2	Serum amyloid A-1 protein	P0DJI8	rs10430893	0	0	1	1	0.0132005	0.0163196	0.418585	0.797987	1.01329	0.98139	1.04622
uPDI	SAR1A	seq.23024.25	GTP-binding protein SAR1a	Q9NR31	rs870801	0	0	1	1	0.110251	0.0493419	0.0254554	0.239432	1.11656	1.01363	1.22993
uPDI	SELE	seq.3470.1	E-selectin	P16581	rs192480707	0	0	1	1	-0.014752	0.19904	0.940918	0.994637	0.985356	0.667064	1.45552
uPDI	SEMA3G	seq.5628.21	Semaphorin-3G	Q9NS98	rs13091025	0	0	1	1	-0.0636726	0.0404135	0.115135	0.558456	0.938312	0.866855	1.01566
uPDI	SEMA4A	seq.16915.153	Semaphorin-4A	Q9H3S1	rs7695	0	0	1	1	0.104947	0.0448716	0.0193445	0.220935	1.11065	1.01714	1.21276
uPDI	SERPINA11	seq.9002.36	Serpin A11	Q86U17	rs72631635	0	0	1	1	0.000890149	0.0371541	0.980886	0.994637	1.00089	0.930594	1.0765
uPDI	SERPINB8	seq.19130.81	Serpin B8	P50452	rs3826616	0	0	1	1	-0.0480868	0.0493775	0.330125	0.762504	0.953051	0.865138	1.0499
uPDI	SERPIND1	seq.3316.58	Heparin cofactor 2	P05546	rs117226528	0	0	1	1	-0.125024	0.0795011	0.115809	0.558456	0.882475	0.755144	1.03128
uPDI	SERPINE2	seq.19154.41	Glia-derived nexin	P07093	rs13412535	0	0	1	1	-0.00032324	0.0115676	0.977707	0.994637	0.999677	0.977267	1.0226
uPDI	SERPINF1	seq.7735.17	Pigment epithelium-derived factor	P36955	rs62088172	1	0	1	1	-0.00132075	0.0281326	0.962555	0.994637	0.99868	0.945104	1.05529
uPDI	SERPINF1	seq.9211.19	Pigment epithelium-derived factor	P36955	rs62088172	1	0	1	1	-0.00132075	0.0281326	0.962555	0.994637	0.99868	0.945104	1.05529
uPDI	SERPING1	seq.13710.6	Plasma protease C1 inhibitor	P05155	rs11606706	0	0	1	1	-0.0144373	0.0120866	0.232287	0.700088	0.985666	0.962591	1.0093
uPDI	SEZ6L	seq.19563.3	Seizure 6-like protein	Q9BYH1	rs73158619	0	0	1	1	-0.00407087	0.142338	0.977184	0.994637	0.995937	0.753479	1.31642
uPDI	SFRP1	seq.3221.54	Secreted frizzled-related protein 1	Q8N474	rs72643819	0	0	1	1	-0.104243	0.0500082	0.0371131	0.287627	0.901006	0.816883	0.993792
uPDI	SFTPD	seq.4414.69	Pulmonary surfactant-associated protein D	P35247	rs12357764	0	0	1	1	-0.00467772	0.0146482	0.749471	0.968067	0.995333	0.967163	1.02432
uPDI	SH3BP2	seq.7769.29	SH3 domain-binding protein 2	P78314	rs7695151	0	0	1	1	-0.0163351	0.0286565	0.568658	0.869006	0.983798	0.930064	1.04064
uPDI	SHBG	seq.7909.37	Sex hormone-binding globulin	P04278	rs858519	0	0	1	1	-0.0896698	0.0440104	0.0416029	0.294901	0.914233	0.838677	0.996596
uPDI	SPARCL1	seq.13707.27	SPARC-like protein 1	Q14515	rs7681694	0	0	1	1	0.0317366	0.0141913	0.0253292	0.239432	1.03225	1.00393	1.06136
uPDI	SPARCL1	seq.4467.49	SPARC-like protein 1	Q14515	rs7681694	0	0	1	1	0.0317366	0.0141913	0.0253292	0.239432	1.03225	1.00393	1.06136
uPDI	SPINK6	seq.5731.1	Serine protease inhibitor Kazal-type 6	Q6UWN8	rs12186491	0	0	1	1	-0.00675122	0.0140531	0.630937	0.900746	0.993272	0.966286	1.02101
uPDI	SPINT3	seq.7926.13	Kunitz-type protease inhibitor 3	P49223	rs6032259	0	0	1	1	0.0295635	0.0241471	0.220835	0.693953	1.03	0.982392	1.07993
uPDI	SPOCK2	seq.5491.12	Testican-2	Q92563	rs1245548	0	0	1	1	-0.0135651	0.0390887	0.728565	0.952401	0.986526	0.913768	1.06508
uPDI	SPP1	seq.13113.7	Osteopontin	P10451	rs139555315	0	0	1	1	0.134988	0.189524	0.476311	0.809314	1.14452	0.789403	1.6594
uPDI	TCN1	seq.19614.8	Transcobalamin-1	P20061	rs34324219	1	0	1	1	-0.0357327	0.0251059	0.154656	0.560161	0.964898	0.918567	1.01357
uPDI	TES	seq.17419.17	Testin	Q9UGI8	rs143664050	0	0	1	1	0.0845315	0.113265	0.455477	0.797987	1.08821	0.871562	1.3587
uPDI	TFPI2	seq.9233.71	Tissue factor pathway inhibitor 2	P48307	rs62466701	0	0	1	1	-0.285791	0.169945	0.0926334	0.491094	0.75142	0.538546	1.04844
uPDI	THBS2	seq.3339.33	Thrombospondin-2	P35442	rs12174547	1	0	0	1	0.0307993	0.041212	0.454858	0.797987	1.03128	0.951252	1.11804
uPDI	TLR3	seq.16918.198	Toll-like receptor 3	O15455	rs3775296	0	0	1	1	0.00339293	0.0187309	0.856257	0.994001	1.0034	0.967229	1.04092
uPDI	TMEM132A	seq.7871.16	Transmembrane protein 132A	Q24JP5	rs555835	0	0	1	1	-0.0184024	0.0144324	0.202284	0.665085	0.981766	0.954383	1.00993
uPDI	TNC	seq.5738.25	Tenascin	P24821	rs1138545	0	0	1	1	-0.00991586	0.00879046	0.259309	0.730781	0.990133	0.97322	1.00734
uPDI	TNC	seq.6042.52	Tenascin	P24821	rs1138545	0	0	1	1	-0.00991586	0.00879046	0.259309	0.730781	0.990133	0.97322	1.00734
uPDI	TNFSF15	seq.14057.68	Tumor necrosis factor ligand superfamily member 15	O95150	rs56339337	0	0	1	1	-0.199361	0.145792	0.171488	0.600208	0.819254	0.615628	1.09023
uPDI	UNC5D	seq.16307.22	Netrin receptor UNC5D	Q6UXZ4	rs2405810	0	0	1	1	0.0619819	0.0747066	0.406724	0.797987	1.06394	0.919024	1.23171
uPDI	VTN	seq.13125.45	Vitronectin	P04004	rs704	0	0	1	1	-0.00566488	0.00574721	0.324292	0.762504	0.994351	0.983213	1.00562
uPDI	WFDC1	seq.9316.67	WAP four-disulfide core domain protein 1	Q9HC57	rs400345	0	0	1	1	0.00196366	0.022295	0.929816	0.994637	1.00197	0.959124	1.04672
uPDI	WFDC2	seq.11388.75	WAP four-disulfide core domain protein 2	Q14508	rs2272953	1	0	1	1	0.150338	0.120974	0.213966	0.692994	1.16223	0.916888	1.47321

### Sheet: S13-MR_endeometrial
Table S13. Mendelian randomization results for hPDI - and uPDI- associated proteins in relation to endometrial cancer
Abbreviation: SE - standard error, OR - odds ratio
Diet type	Protein	Protein sequence ID	Target	UniProt	rsid	Source signature			N. snps	Beta	SE	P value	FDR	OR	95% Confidence intervals
						limma	ENET	XGB							Lower	Upper
hPDI	ACAN	seq.3280.49	Aggrecan core protein	P16112	rs34949187	0	0	1	1	-0.055937	0.188649	0.766837	0.955423	0.945599	0.65332	1.36864
hPDI	ACVRL1	seq.2969.11	Serine/threonine-protein kinase receptor R3	P37023	rs2277382	0	0	1	1	-0.0403506	0.103502	0.696645	0.945142	0.960453	0.784103	1.17646
hPDI	ADA2	seq.6077.63	Adenosine deaminase CECR1	Q9NZK5	rs2231495	0	0	1	1	0.0555227	0.0310839	0.0740631	0.757876	1.05709	0.994613	1.1235
hPDI	ADAM23	seq.7049.2	Disintegrin and metalloproteinase domain-containing protein 23	O75077	rs1448903	0	0	1	1	-0.0056887	0.0512568	0.911629	0.987449	0.994327	0.899288	1.09941
hPDI	ADAMTS13	seq.3175.51	A disintegrin and metalloproteinase with thrombospondin motifs 13	Q76LX8	rs28647808	1	0	0	1	-0.0781833	0.0358086	0.0290089	0.593906	0.924795	0.862114	0.992033
hPDI	ADAMTSL1	seq.16890.37	ADAMTS-like protein 1	Q8N6G6	rs702208	1	0	0	1	0.0718025	0.079102	0.364026	0.786982	1.07444	0.920133	1.25463
hPDI	ADAMTSL2	seq.6379.62	ADAMTS-like protein 2	Q86TH1	rs11534419	0	0	1	1	-0.0637224	0.201164	0.75142	0.949667	0.938265	0.632545	1.39175
hPDI	ADGRE2	seq.4546.27	Adhesion G protein-coupled receptor E2	Q9UHX3	rs67023356	1	0	1	1	0.0556712	0.0605648	0.357991	0.786982	1.05725	0.93891	1.19051
hPDI	ADH1A	seq.17396.23	Alcohol dehydrogenase 1A	P07327	rs77326813	1	0	0	1	-0.156645	0.145225	0.280751	0.757876	0.855008	0.643209	1.13655
hPDI	ADH1C	seq.15525.294	Alcohol dehydrogenase 1C	P00326	rs283415	1	0	0	1	0.187523	0.140788	0.182873	0.757876	1.20626	0.915376	1.58958
hPDI	AFM	seq.18196.8	Afamin	P43652	rs67784283	0	0	1	1	0.111692	0.20286	0.581918	0.872877	1.11817	0.751327	1.66412
hPDI	AGER	seq.4125.52	Advanced glycosylation end product-specific receptor, soluble	Q15109	rs2070600	0	0	1	1	0.0387237	0.0537677	0.4714	0.828437	1.03948	0.935512	1.15501
hPDI	AHSG	seq.3581.53	Alpha-2-HS-glycoprotein	P02765	rs4686790	0	0	1	1	0.0714499	0.0563815	0.205063	0.757876	1.07406	0.961695	1.19956
hPDI	AKR1C4	seq.18397.5	Aldo-keto reductase family 1 member C4	P17516	rs142122182	1	1	0	1	0.0125905	0.0368003	0.732252	0.949289	1.01267	0.9422	1.08841
hPDI	ALCAM	seq.5451.1	CD166 antigen	Q13740	rs77228368	1	0	0	1	-0.286725	0.231095	0.214709	0.757876	0.750718	0.477271	1.18084
hPDI	ALDH1A1	seq.11265.8	Retinal dehydrogenase 1	P00352	rs348452	1	0	0	1	-0.235073	0.195252	0.228612	0.757876	0.790513	0.539147	1.15907
hPDI	ALPG	seq.6715.63	Alkaline phosphatase, placental-like	P10696	rs12478529	0	0	1	1	0.0378649	0.10905	0.728422	0.949289	1.03859	0.838724	1.28609
hPDI	AMY2A	seq.18917.53	Pancreatic alpha-amylase	P04746	rs201033360	1	0	1	1	0.0472479	0.0647885	0.46584	0.823539	1.04838	0.923359	1.19033
hPDI	AMY2B	seq.10439.57	Alpha-amylase 2B	P19961	rs201033360	1	0	0	1	0.0619155	0.0849014	0.46584	0.823539	1.06387	0.900783	1.25649
hPDI	AMY2B	seq.15556.49	Alpha-amylase 2B	P19961	rs201033360	1	0	0	1	0.0619155	0.0849014	0.46584	0.823539	1.06387	0.900783	1.25649
hPDI	ANTXR2	seq.15559.5	Anthrax toxin receptor 2	P58335	rs7674623	1	0	0	1	0.138026	0.101844	0.175334	0.757876	1.14801	0.940269	1.40164
hPDI	AOC1	seq.15486.126	Amiloride-sensitive amine oxidase [copper-containing]	P19801	rs10452848	1	1	1	1	-0.0177752	0.0241862	0.462382	0.823539	0.982382	0.936899	1.03007
hPDI	APCS	seq.2474.54	Serum amyloid P-component	P02743	rs146174215	1	1	1	1	-0.0505849	0.108854	0.642142	0.925374	0.950673	0.768021	1.17676
hPDI	APOE	seq.2938.55	Apolipoprotein E (isoform E4)	P02649	rs35136575	0	0	1	1	-0.0480989	0.139858	0.730913	0.949289	0.95304	0.724538	1.25361
hPDI	APOF	seq.12370.30	Apolipoprotein F	Q13790	rs2020854	1	0	0	1	0.123637	0.115095	0.282728	0.757876	1.1316	0.903075	1.41797
hPDI	APOL1	seq.11510.31	Apolipoprotein L1	O14791	rs136148	1	0	1	1	-0.00435162	0.0547369	0.936634	0.997453	0.995658	0.89437	1.10842
hPDI	APOL1	seq.11510.51	Apolipoprotein L1	O14791	rs136148	1	0	1	1	-0.00435162	0.0547369	0.936634	0.997453	0.995658	0.89437	1.10842
hPDI	APOL1	seq.9506.10	Apolipoprotein L1	O14791	rs136148	1	0	1	1	-0.00435162	0.0547369	0.936634	0.997453	0.995658	0.89437	1.10842
hPDI	APOL3	seq.16823.75	Apolipoprotein L3	O95236	rs132631	0	0	1	1	0.00259792	0.0242582	0.914714	0.987449	1.0026	0.956047	1.05142
hPDI	ASAH2	seq.3212.30	Neutral ceramidase	Q9NR71	rs4444026	0	0	1	1	-0.00865451	0.0439364	0.843844	0.972781	0.991383	0.909582	1.08054
hPDI	ASF1A	seq.18172.71	Histone chaperone ASF1A	Q9Y294	rs11759256	0	0	1	1	-0.369264	0.322095	0.251611	0.757876	0.691243	0.36767	1.29958
hPDI	ATP1B2	seq.7218.87	Sodium/potassium-transporting ATPase subunit beta-2	P14415	rs12325768	1	0	0	1	-0.121262	0.113511	0.285391	0.757876	0.885802	0.709111	1.10652
hPDI	ATRN	seq.15499.11	Attractin	O75882	rs118065662	0	0	1	1	-0.0286046	0.0483477	0.554089	0.872877	0.971801	0.88394	1.06839
hPDI	B4GALT2	seq.9595.11	Beta-1,4-galactosyltransferase 2	O60909	rs3762423	1	0	0	1	0.160965	0.0764107	0.0351544	0.614168	1.17464	1.01126	1.36442
hPDI	BPIFA2	seq.16302.11	BPI fold-containing family A member 2	Q96DR5	rs3818222	1	1	1	1	-0.184744	0.238917	0.43937	0.807812	0.831317	0.520471	1.32781
hPDI	BPIFA2	seq.5695.5	BPI fold-containing family A member 2	Q96DR5	rs3818222	1	1	1	1	-0.184744	0.238917	0.43937	0.807812	0.831317	0.520471	1.32781
hPDI	BTNL8	seq.9026.40	Butyrophilin-like protein 8	Q6UX41	rs10068582	1	0	1	1	-0.0215639	0.187479	0.908429	0.987449	0.978667	0.677718	1.41325
hPDI	C1QTNF3	seq.7251.64	Complement C1q tumor necrosis factor-related protein 3	Q9BXJ4	rs840390	0	0	1	1	-0.0173306	0.144942	0.904824	0.987449	0.982819	0.73977	1.30572
hPDI	C1QTNF9	seq.6019.12	Complement C1q and tumor necrosis factor-related protein 9A	P0C862	rs11840418	1	0	0	1	0.0269044	0.0951191	0.777292	0.955423	1.02727	0.852545	1.2378
hPDI	C3	seq.2683.1	Complement C3b, inactivated	P01024	rs200645202	1	0	1	1	-0.361794	0.249153	0.146475	0.757876	0.696426	0.427358	1.1349
hPDI	C3	seq.2754.50	Complement C3	P01024	rs745884378	1	0	1	1	-0.361794	0.249153	0.146475	0.757876	0.696426	0.427358	1.1349
hPDI	C3	seq.5803.24	Complement C3d fragment	P01024	rs2230199	1	0	1	1	-0.361794	0.249153	0.146475	0.757876	0.696426	0.427358	1.1349
hPDI	C5	seq.2381.52	Complement C5	P01031	rs72758178	1	0	1	2	-0.0299647	0.127256	0.813846	0.968378	0.97048	0.756248	1.2454
hPDI	C5	seq.2851.63	C5a anaphylatoxin	P01031	rs17220750	1	0	1	2	-0.0299647	0.127256	0.813846	0.968378	0.97048	0.756248	1.2454
hPDI	CA10	seq.3289.19	Carbonic anhydrase-related protein 10	Q9NS85	rs117399000	1	0	0	1	-0.115744	0.110455	0.294696	0.757876	0.890704	0.717318	1.106
hPDI	CA11	seq.8859.51	Carbonic anhydrase-related protein 11	O75493	rs2303147	0	0	1	1	0.187985	0.144478	0.193213	0.757876	1.20682	0.909199	1.60185
hPDI	CA6	seq.13747.9	Carbonic anhydrase 6	P23280	rs3765963	0	0	1	1	0.0168072	0.0343933	0.62507	0.914511	1.01695	0.950655	1.08787
hPDI	CACNA2D3	seq.8885.6	Voltage-dependent calcium channel subunit alpha-2/delta-3	Q8IZS8	rs73082000	1	0	0	1	-0.172502	0.121527	0.155767	0.757876	0.841557	0.66319	1.0679
hPDI	CADM1	seq.3326.58	Cell adhesion molecule 1	Q9BY67	rs11215406	1	0	0	1	0.240714	0.141146	0.0881154	0.757876	1.27216	0.964705	1.67759
hPDI	CALCOCO2	seq.12534.10	Calcium-binding and coiled-coil domain-containing protein 2	Q13137	rs71144529	0	0	1	1	-0.0344133	0.332751	0.917629	0.987449	0.966172	0.503281	1.8548
hPDI	CCDC126	seq.6388.21	Coiled-coil domain-containing protein 126	Q96EE4	rs7781145	1	0	0	1	-0.000365309	0.0684192	0.99574	0.997453	0.999635	0.874182	1.14309
hPDI	CCL18	seq.3044.3	C-C motif chemokine 18	P55774	rs2015086	0	0	1	1	-0.0278231	0.0321884	0.387377	0.789037	0.97256	0.913098	1.0359
hPDI	CCL25	seq.14068.29	C-C motif chemokine 25	O15444	rs74959615	1	0	0	1	-0.0490062	0.0310633	0.114653	0.757876	0.952175	0.895932	1.01195
hPDI	CCL3	seq.3040.59	C-C motif chemokine 3	P10147	rs854469	0	0	1	1	-0.0601842	0.0638664	0.346016	0.779904	0.941591	0.830803	1.06715
hPDI	CCL3L1	seq.2783.18	C-C motif chemokine 3-like 1	P16619	rs854469	1	0	0	1	-0.310719	0.329729	0.346016	0.779904	0.73292	0.384048	1.39871
hPDI	CCL5	seq.2523.31	C-C motif chemokine 5	P13501	rs4239252	0	0	1	1	0.0587591	0.0904261	0.515819	0.860665	1.06052	0.888273	1.26617
hPDI	CCM2	seq.12347.29	Cerebral cavernous malformations 2 protein	Q9BSQ5	rs6958168	1	0	0	1	-0.13273	0.311348	0.669884	0.925374	0.875701	0.475698	1.61206
hPDI	CCNH	seq.9848.22	Cyclin-H	P51946	rs2230641	0	0	1	1	0.0990489	0.23233	0.669869	0.925374	1.10412	0.70025	1.74092
hPDI	CCS	seq.13068.139	Copper chaperone for superoxide dismutase	O14618	rs498045	0	0	1	1	-0.249155	0.166119	0.13365	0.757876	0.779459	0.562847	1.07943
hPDI	CD14	seq.16914.104	Monocyte differentiation antigen CD14, soluble	P08571	rs5744454	1	0	1	1	-0.0295748	0.0874226	0.73514	0.949289	0.970858	0.817975	1.15232
hPDI	CD46	seq.17682.1	Membrane cofactor protein	P15529	rs10746399	0	0	1	1	-0.145808	0.0758658	0.0546154	0.757876	0.864323	0.7449	1.00289
hPDI	CDCP1	seq.16818.200	CUB domain-containing protein 1	Q9H5V8	rs2276862	0	0	1	1	-0.122921	0.0849812	0.148052	0.757876	0.884334	0.74865	1.04461
hPDI	CETN3	seq.17410.5	Centrin-3	O15182	rs4873	0	0	1	1	0.594051	0.259235	0.0219317	0.593906	1.81131	1.08975	3.01064
hPDI	CFB	seq.4129.72	Complement factor B	P00751	rs1048709	1	0	0	1	-0.162599	0.18074	0.368318	0.786982	0.849932	0.596396	1.21125
hPDI	CFD	seq.13678.169	Complement factor D	P00746	rs71335276	1	0	1	1	0.154205	0.162556	0.34281	0.779904	1.16673	0.848399	1.6045
hPDI	CFD	seq.2946.52	Complement factor D	P00746	rs71335276	1	0	1	1	0.154205	0.162556	0.34281	0.779904	1.16673	0.848399	1.6045
hPDI	CFH	seq.4159.130	Complement factor H	P08603	rs70620	1	0	1	1	0.00479669	0.0874236	0.956244	0.997453	1.00481	0.846577	1.19261
hPDI	CHL1	seq.3601.54	Neural cell adhesion molecule L1-like protein	O00533	rs13077895	1	0	0	1	-0.0870118	0.0816013	0.286286	0.757876	0.916666	0.781179	1.07565
hPDI	CHL1	seq.8958.51	Neural cell adhesion molecule L1-like protein	O00533	rs13077895	1	0	0	1	-0.0870118	0.0816013	0.286286	0.757876	0.916666	0.781179	1.07565
hPDI	CHRD	seq.13438.115	Chordin	Q9H2X0	rs34095724	0	0	1	1	-0.544218	0.314353	0.08341	0.757876	0.580295	0.313377	1.07456
hPDI	CHST15	seq.14097.86	Carbohydrate sulfotransferase 15	Q7LFX5	rs6588740	1	0	0	1	-0.0297565	0.206234	0.885276	0.987449	0.970682	0.647928	1.45421
hPDI	CHST15	seq.4469.78	Carbohydrate sulfotransferase 15	Q7LFX5	rs6588740	1	0	0	1	-0.0297565	0.206234	0.885276	0.987449	0.970682	0.647928	1.45421
hPDI	CHST9	seq.11646.4	Carbohydrate sulfotransferase 9	Q7L1S5	rs9953270	0	0	1	1	0.0138639	0.0741042	0.851593	0.972781	1.01396	0.876884	1.17246
hPDI	CINP	seq.19383.131	Cyclin-dependent kinase 2-interacting protein	Q9BW66	rs3759562	0	0	1	1	0.185304	0.357524	0.604251	0.897312	1.20358	0.597236	2.42553
hPDI	CLN5	seq.8874.53	Ceroid-lipofuscinosis neuronal protein 5:Lumenal domain	O75503	rs700363	0	0	1	1	0.115665	0.200675	0.56436	0.872877	1.12262	0.757556	1.66361
hPDI	CNPY3	seq.17327.3	Protein canopy homolog 3	Q9BT09	rs9471969	0	0	1	1	-0.0319307	0.147773	0.828926	0.972755	0.968574	0.725013	1.29396
hPDI	CNTFR	seq.14101.2	Ciliary neurotrophic factor receptor subunit alpha	P26992	rs10972159	1	0	1	1	0.083097	0.120679	0.491089	0.843083	1.08665	0.857757	1.37662
hPDI	CNTFR	seq.2711.6	Ciliary neurotrophic factor receptor subunit alpha	P26992	rs10972159	1	0	1	1	0.083097	0.120679	0.491089	0.843083	1.08665	0.857757	1.37662
hPDI	CNTN1	seq.2974.61	Contactin-1	Q12860	rs1838343	1	0	0	1	0.00031968	0.0917875	0.997221	0.997453	1.00032	0.835618	1.19748
hPDI	CNTN4	seq.3298.52	Contactin-4	Q8IWV2	rs163352	1	0	0	1	-0.0548822	0.0893293	0.538963	0.872877	0.946597	0.794559	1.12773
hPDI	COL2A1	seq.18875.125	Chondrocalcin	P02458	rs10875723	0	0	1	1	-0.0310543	0.0262943	0.237592	0.757876	0.969423	0.920728	1.02069
hPDI	COL6A3	seq.11196.31	Collagen alpha-3(VI) chain:Bovine pancreatic trypsin inhibitor/Kunitz inhibitor domain, isoform 1	P12111	rs11677932	1	0	0	1	-0.358142	0.276016	0.194445	0.757876	0.698974	0.406922	1.20063
hPDI	CPB2	seq.3518.54	Carboxypeptidase B2	Q96IY4	rs9534312	0	0	1	1	0.0138234	0.0380966	0.716716	0.949289	1.01392	0.940968	1.09253
hPDI	CPM	seq.9416.77	Carboxypeptidase M	P14384	rs1908671	1	0	0	1	-0.221207	0.204733	0.279934	0.757876	0.801551	0.53661	1.1973
hPDI	CREG1	seq.9357.4	Protein CREG1	O75629	rs7513428	0	0	1	1	-0.0911336	0.116492	0.434027	0.807812	0.912896	0.726543	1.14705
hPDI	CROT	seq.13929.27	Peroxisomal carnitine O-octanoyltransferase	Q9UKG9	rs31658	0	0	1	1	0.059883	0.0526467	0.25535	0.757876	1.06171	0.95762	1.17712
hPDI	CRP	seq.4337.49	C-reactive protein	P02741	rs1800947	1	1	0	1	0.00289092	0.205068	0.988752	0.997453	1.0029	0.670962	1.49904
hPDI	CRTAC1	seq.5632.6	Cartilage acidic protein 1	Q9NQ79	rs684225	1	1	1	1	0.0795445	0.0524809	0.129599	0.757876	1.08279	0.976952	1.2001
hPDI	CST5	seq.3803.10	Cystatin-D	P28325	rs35138163	1	1	1	1	0.00969511	0.029672	0.743863	0.949667	1.00974	0.952694	1.07021
hPDI	CST7	seq.14038.130	Cystatin-F	O76096	rs142751091	0	0	1	1	-0.0271901	0.0445142	0.54132	0.872877	0.973176	0.891867	1.0619
hPDI	CTRB1	seq.5671.1	Chymotrypsinogen B	P17538	rs8051363	0	0	1	1	-0.0647256	0.0501988	0.197264	0.757876	0.937325	0.849493	1.03424
hPDI	CTSB	seq.8007.19	Cathepsin B	P07858	rs2740592	1	0	0	1	0.0102649	0.0352728	0.771041	0.955423	1.01032	0.94283	1.08264
hPDI	CTSH	seq.8465.52	Cathepsin H	P09668	rs62013199	0	0	1	1	0.122436	0.0662287	0.0645031	0.757876	1.13025	0.992655	1.28691
hPDI	CTSS	seq.3181.50	Cathepsin S	P25774	rs41271951	0	0	1	1	-0.0709643	0.046418	0.126312	0.757876	0.931495	0.850489	1.02022
hPDI	CXCL12	seq.2330.2	Stromal cell-derived factor 1	P48061	rs1023264	1	0	0	1	-0.169854	0.135336	0.209459	0.757876	0.843788	0.647192	1.1001
hPDI	CXCL12	seq.3516.60	Stromal cell-derived factor 1	P48061	rs1023264	1	0	0	1	-0.169854	0.135336	0.209459	0.757876	0.843788	0.647192	1.1001
hPDI	CXCL12	seq.9278.9	Stromal cell-derived factor 1	P48061	rs138862128	1	0	0	1	-0.169854	0.135336	0.209459	0.757876	0.843788	0.647192	1.1001
hPDI	CYB5R2	seq.19143.38	NADH-cytochrome b5 reductase 2	Q6BCY4	rs12362956	0	0	1	1	0.112116	0.0863247	0.194024	0.757876	1.11864	0.944518	1.32487
hPDI	CYTL1	seq.8402.22	Cytokine-like protein 1	Q9NRR1	rs11722554	0	0	1	1	-0.0829686	0.0812959	0.307456	0.761385	0.92038	0.784814	1.07936
hPDI	DEFB1	seq.6629.3	Beta-defensin 1	P60022	rs5743454	0	0	1	1	0.182292	0.114439	0.11118	0.757876	1.19996	0.958861	1.50169
hPDI	DNAJB14	seq.8037.53	DnaJ homolog subfamily B member 14:Lumenal domain	Q8TBM8	rs55797991	1	0	0	1	-0.327642	0.319286	0.304811	0.761385	0.720621	0.385412	1.34738
hPDI	DNER	seq.11442.1	Delta and Notch-like epidermal growth factor-related receptor:Cytoplasmic domain	Q8NFT8	rs62193248	0	0	1	1	0.0912514	0.102866	0.37503	0.789037	1.09554	0.895506	1.34027
hPDI	DNPH1	seq.17785.11	2'-deoxynucleoside 5'-phosphate N-hydrolase 1	O43598	rs144767533	0	0	1	1	0.145787	0.181509	0.421863	0.807812	1.15695	0.810608	1.65127
hPDI	DSG2	seq.20517.1	Desmoglein-2	Q14126	rs9304098	1	0	1	1	0.128748	0.0971684	0.18517	0.757876	1.1374	0.940163	1.37602
hPDI	DSG2	seq.9484.75	Desmoglein-2	Q14126	rs9304098	1	0	1	1	0.128748	0.0971684	0.18517	0.757876	1.1374	0.940163	1.37602
hPDI	ECH1	seq.12662.82	Delta(3,5)-Delta(2,4)-dienoyl-CoA isomerase, mitochondrial	Q13011	rs2229259	0	0	1	1	0.0839522	0.0658884	0.202607	0.757876	1.08758	0.955817	1.2375
hPDI	ECM1	seq.3366.51	Extracellular matrix protein 1	Q16610	rs3737240	0	0	1	1	0.0190842	0.0271275	0.481744	0.836713	1.01927	0.966489	1.07493
hPDI	EFEMP1	seq.8480.29	EGF-containing fibulin-like extracellular matrix protein 1	Q12805	rs1346790	0	0	1	1	-0.203985	0.165525	0.217818	0.757876	0.815475	0.589539	1.128
hPDI	EGFLAM	seq.12338.27	Pikachurin	Q63HQ2	rs113400125	1	1	1	1	-0.0984186	0.104572	0.346624	0.779904	0.90627	0.738319	1.11242
hPDI	ELMO1	seq.12764.3	Engulfment and cell motility protein 1	Q92556	rs7782999	0	0	1	1	0.0141286	0.217224	0.948141	0.997453	1.01423	0.662569	1.55253
hPDI	ENPP5	seq.6556.5	Ectonucleotide pyrophosphatase/phosphodiesterase family member 5	Q9UJA9	rs1047153	1	0	0	1	-0.0506533	0.0258326	0.0498996	0.757876	0.950608	0.903675	0.999979
hPDI	EPB41	seq.4706.17	Protein 4.1	P11171	rs204074	0	0	1	1	-0.094542	0.361053	0.793436	0.955423	0.909789	0.448339	1.84619
hPDI	EPHA10	seq.6036.78	Ephrin type-A receptor 10	Q5JZY3	rs12074120	0	0	1	1	0.178449	0.268882	0.506902	0.855629	1.19536	0.705703	2.02477
hPDI	EPHA5	seq.3806.55	Ephrin type-A receptor 5	P54756	rs9790818	1	0	0	1	-0.439574	0.346233	0.204232	0.757876	0.644311	0.326871	1.27003
hPDI	ESM1	seq.3805.16	Endothelial cell-specific molecule 1	Q9NQ30	rs4242051	1	0	0	1	0.0060127	0.149378	0.967892	0.997453	1.00603	0.750686	1.34823
hPDI	ESS2	seq.11356.19	Protein DGCR14	Q96DF8	rs715544	0	1	0	1	0.0695275	0.180507	0.700105	0.945142	1.072	0.752566	1.52703
hPDI	EVL	seq.11656.110	Ena/VASP-like protein	Q9UI08	rs75416067	1	0	0	1	0.00449641	0.084441	0.957533	0.997453	1.00451	0.851285	1.18531
hPDI	FAH	seq.11424.4	Fumarylacetoacetase	P16930	rs11555096	1	0	0	1	-0.00530333	0.044243	0.904588	0.987449	0.994711	0.912087	1.08482
hPDI	FAM20B	seq.7198.197	Glycosaminoglycan xylosylkinase	O75063	rs67498652	1	0	0	1	-0.175615	0.207571	0.397527	0.797739	0.838941	0.558526	1.26014
hPDI	FAS	seq.9218.7	Tumor necrosis factor receptor superfamily member 6	P25445	rs7911226	0	0	1	1	-0.0736847	0.0776274	0.342514	0.779904	0.928965	0.79785	1.08163
hPDI	FBP1	seq.7206.20	Fructose-1,6-bisphosphatase 1	P09467	rs2460137	1	0	1	1	0.0590438	0.204942	0.77327	0.955423	1.06082	0.709892	1.58523
hPDI	FCRL6	seq.6617.12	Fc receptor-like protein 6	Q6DN72	rs57198275	1	0	0	1	-0.0201473	0.150734	0.893671	0.987449	0.980054	0.729361	1.31691
hPDI	FGFBP1	seq.15494.11	Fibroblast growth factor-binding protein 1	Q14512	rs9968276	0	0	1	1	0.523038	0.348026	0.132872	0.757876	1.68715	0.852917	3.33733
hPDI	FGFR1	seq.5532.53	Fibroblast growth factor receptor 1	P11362	rs10101096	1	0	1	1	-0.0978189	0.239089	0.682443	0.938359	0.906813	0.567546	1.44889
hPDI	FGFR3	seq.13669.6	Fibroblast growth factor receptor 3:Extracellular domain	P22607	rs2403274	1	0	0	1	-0.016933	0.117535	0.885447	0.987449	0.98321	0.780906	1.23792
hPDI	FGG	seq.4989.7	Fibrinogen gamma chain	P02679	rs4220	0	0	1	1	0.0182191	0.133367	0.89134	0.987449	1.01839	0.784131	1.32262
hPDI	FKBP1B	seq.11568.2	Peptidyl-prolyl cis-trans isomerase FKBP1B	P68106	rs55788848	0	0	1	1	0.107646	0.0871467	0.216746	0.757876	1.11365	0.938792	1.32109
hPDI	FKBP2	seq.9339.204	Peptidyl-prolyl cis-trans isomerase FKBP2	P26885	rs4672	0	0	1	1	0.695289	0.41188	0.0913945	0.757876	2.00429	0.894048	4.49324
hPDI	FLRT2	seq.13122.19	Leucine-rich repeat transmembrane protein FLRT2	O43155	rs36101989	1	0	0	1	-0.0280403	0.074844	0.70792	0.949289	0.972349	0.83968	1.12598
hPDI	FN1	seq.3434.34	Fibronectin Fragment 3	P02751	rs1250258	0	0	1	1	0.277662	0.129435	0.0319374	0.593906	1.32004	1.02426	1.70123
hPDI	FRZB	seq.2841.13	Secreted frizzled-related protein 3	Q92765	rs288326	1	0	0	1	-0.00965088	0.052837	0.85507	0.97301	0.990396	0.892962	1.09846
hPDI	FTL	seq.15324.58	Ferritin light chain	P02792	rs192331981	1	0	1	1	-0.630283	0.385423	0.101985	0.757876	0.532441	0.250146	1.13331
hPDI	GAS6	seq.15391.114	Growth arrest-specific protein 6	Q14393	rs6602909	1	0	1	1	0.0159032	0.0761731	0.834622	0.972755	1.01603	0.875118	1.17963
hPDI	GATM	seq.18188.12	Glycine amidinotransferase, mitochondrial	P50440	rs1153858	0	0	1	1	0.0292034	0.111844	0.794009	0.955423	1.02963	0.82695	1.282
hPDI	GFRA2	seq.2515.14	GDNF family receptor alpha-2	O00451	rs15881	1	0	0	1	0.133014	0.0620262	0.0319949	0.593906	1.14227	1.01151	1.28993
hPDI	GHR	seq.2948.58	Growth hormone receptor	P10912	rs4610468	1	0	0	1	-0.0636153	0.0965388	0.509921	0.855629	0.938366	0.776599	1.13383
hPDI	GNMT	seq.14006.36	Glycine N-methyltransferase	Q14749	rs6940814	0	0	1	1	-0.0489881	0.0829886	0.55499	0.872877	0.952192	0.809251	1.12038
hPDI	GNPDA1	seq.8909.77	Glucosamine-6-phosphate isomerase 1	P46926	rs2232195	0	0	1	1	-0.342931	0.374419	0.359718	0.786982	0.709687	0.340687	1.47836
hPDI	GPC5	seq.4991.12	Glypican-5	P78333	rs342706	0	0	1	1	0.0376119	0.0368669	0.30763	0.761385	1.03833	0.965946	1.11613
hPDI	GPNMB	seq.5080.131	Transmembrane glycoprotein NMB:Extracellular domain	Q14956	rs140122424	1	1	0	1	0.200838	0.211684	0.342742	0.779904	1.22243	0.807297	1.85102
hPDI	GPNMB	seq.8240.207	Transmembrane glycoprotein NMB:Extracellular domain	Q14956	rs140122424	1	1	0	1	0.200838	0.211684	0.342742	0.779904	1.22243	0.807297	1.85102
hPDI	GPNMB	seq.8289.8	Transmembrane glycoprotein NMB:Extracellular domain	Q14956	rs140122424	1	1	0	1	0.200838	0.211684	0.342742	0.779904	1.22243	0.807297	1.85102
hPDI	GPNMB	seq.8606.39	Transmembrane glycoprotein NMB:Cytoplasmic domain	Q14956	rs1728326	1	1	0	1	0.200838	0.211684	0.342742	0.779904	1.22243	0.807297	1.85102
hPDI	GREM1	seq.18878.15	Gremlin-1	O60565	rs2293582	0	0	1	1	0.0303996	0.0277055	0.272536	0.757876	1.03087	0.97638	1.08839
hPDI	GSN	seq.16607.78	Gelsolin	P06396	rs10985196	1	1	1	1	0.123355	0.152938	0.419914	0.807812	1.13129	0.83828	1.52671
hPDI	GSN	seq.4775.34	Gelsolin	P06396	rs10985196	1	1	1	1	0.123355	0.152938	0.419914	0.807812	1.13129	0.83828	1.52671
hPDI	GSTA1	seq.12446.49	Glutathione S-transferase A1	P08263	rs2608631	1	0	1	1	-0.0535626	0.0512542	0.296005	0.757876	0.947847	0.857254	1.04801
hPDI	GSTA1	seq.17138.8	Glutathione S-transferase A1	P08263	rs2608631	1	0	1	1	-0.0535626	0.0512542	0.296005	0.757876	0.947847	0.857254	1.04801
hPDI	GSTO1	seq.12436.84	Glutathione S-transferase omega-1	P78417	rs45596840	0	0	1	1	0.0951224	0.0237609	6.2463e-05	0.00927576	1.09979	1.04975	1.15222
hPDI	HAPLN4	seq.6455.52	Hyaluronan and proteoglycan link protein 4	Q86UW8	rs10403273	0	0	1	1	-0.380307	0.220507	0.0845828	0.757876	0.683651	0.443747	1.05326
hPDI	HAVCR1	seq.9021.1	Hepatitis A virus cellular receptor 1	Q96D42	rs13173581	0	0	1	1	-0.0953538	0.0535906	0.0751905	0.757876	0.909051	0.81841	1.00973
hPDI	HAVCR2	seq.11481.25	Hepatitis A virus cellular receptor 2	Q8TDQ0	rs6873659	0	0	1	1	0.0441706	0.0351854	0.209345	0.757876	1.04516	0.975512	1.11978
hPDI	HBQ1	seq.7965.25	Hemoglobin subunit theta-1	P09105	rs1005364	0	0	1	1	0.276987	0.234762	0.238055	0.757876	1.31915	0.832646	2.08991
hPDI	HDGFL3	seq.18899.82	Hepatoma-derived growth factor-related protein 3	Q9Y3E1	rs9919979	0	0	1	1	0.281263	0.192858	0.144731	0.757876	1.3248	0.907794	1.93337
hPDI	HEXB	seq.6075.61	Beta-hexosaminidase subunit beta	P07686	rs13164140	0	0	1	1	0.0442357	0.0799327	0.579982	0.872877	1.04523	0.893658	1.22251
hPDI	HGD	seq.9832.33	Homogentisate 1,2-dioxygenase	Q93099	rs2042482	1	0	0	1	0.151663	0.194785	0.436207	0.807812	1.16377	0.794441	1.70479
hPDI	HSPA1A	seq.10749.18	Heat shock 70 kDa protein 1A	P0DMV8	rs6929057	0	0	1	1	0.308437	0.214374	0.150212	0.757876	1.3613	0.894281	2.0722
hPDI	HSPA1A	seq.16780.6	Heat shock 70 kDa protein 1A	P0DMV8	rs6929057	0	0	1	1	0.308437	0.214374	0.150212	0.757876	1.3613	0.894281	2.0722
hPDI	HTATIP2	seq.10630.5	Oxidoreductase HTATIP2	Q9BUP3	rs10437608	1	1	0	1	0.0117937	0.0346452	0.733545	0.949289	1.01186	0.945434	1.08296
hPDI	HTRA1	seq.15594.47	Serine protease HTRA1	Q92743	rs61871680	1	0	0	1	-0.324525	0.234183	0.165817	0.757876	0.722871	0.456793	1.14394
hPDI	ICAM5	seq.5124.62	Intercellular adhesion molecule 5	Q9UMF0	rs281439	0	0	1	1	-0.0120578	0.0279819	0.66653	0.925374	0.988015	0.935287	1.04372
hPDI	IGF1R	seq.4232.19	Insulin-like growth factor 1 receptor	P08069	rs2872060	1	0	0	1	0.079926	0.290181	0.782982	0.955423	1.08321	0.613345	1.91301
hPDI	IGFBP1	seq.13741.36	Insulin-like growth factor-binding protein 1	P08833	rs3828998	1	0	0	1	0.306473	0.239797	0.201232	0.757876	1.35862	0.849141	2.1738
hPDI	IGFBP1	seq.2771.35	Insulin-like growth factor-binding protein 1	P08833	rs3828998	1	0	0	1	0.306473	0.239797	0.201232	0.757876	1.35862	0.849141	2.1738
hPDI	IGFBP2	seq.22985.160	Insulin-like growth factor-binding protein 2	P18065	rs4674100	1	1	1	1	-0.623951	0.378704	0.0994353	0.757876	0.535823	0.255072	1.12559
hPDI	IGFBP2	seq.2570.72	Insulin-like growth factor-binding protein 2	P18065	rs4674100	1	1	1	1	-0.623951	0.378704	0.0994353	0.757876	0.535823	0.255072	1.12559
hPDI	IGFBP2	seq.8469.41	Insulin-like growth factor-binding protein 2	P18065	rs4674100	1	1	1	1	-0.623951	0.378704	0.0994353	0.757876	0.535823	0.255072	1.12559
hPDI	IGFBP2	seq.8819.3	Insulin-like growth factor-binding protein 2	P18065	rs4674100	1	1	1	1	-0.623951	0.378704	0.0994353	0.757876	0.535823	0.255072	1.12559
hPDI	IGFBP3	seq.2571.12	Insulin-like growth factor-binding protein 3	P17936	rs145188037	0	0	1	1	0.00550147	0.0832873	0.947335	0.997453	1.00552	0.85407	1.18382
hPDI	IGLON5	seq.6478.2	IgLON family member 5	A6NGN9	rs148108087	1	0	0	1	0.00958771	0.191359	0.96004	0.997453	1.00963	0.693867	1.4691
hPDI	IL1R1	seq.2991.9	Interleukin-1 receptor type 1	P14778	rs7588201	1	0	0	1	0.00851246	0.104384	0.935005	0.997453	1.00855	0.821946	1.23752
hPDI	IL1RAP	seq.14048.7	Interleukin-1 Receptor accessory protein	Q9NPH3	rs2885373	1	0	1	1	-0.0111483	0.0188855	0.554985	0.872877	0.988914	0.952978	1.0262
hPDI	IL1RAP	seq.2630.12	Interleukin-1 Receptor accessory protein	Q9NPH3	rs2885373	1	0	1	1	-0.0111483	0.0188855	0.554985	0.872877	0.988914	0.952978	1.0262
hPDI	IL1RL2	seq.2994.71	Interleukin-1 receptor-like 2	Q9HB29	rs3917265	0	0	1	1	0.147524	0.115573	0.201792	0.757876	1.15896	0.924042	1.4536
hPDI	ITIH1	seq.7955.195	Inter-alpha-trypsin inhibitor heavy chain H1	P19827	rs1042779	0	0	1	1	-0.0381336	0.0361189	0.29107	0.757876	0.962584	0.896796	1.0332
hPDI	ITIH3	seq.7145.1	Inter-alpha-trypsin inhibitor heavy chain H3	Q06033	rs2071044	0	0	1	1	0.00142781	0.0374064	0.969552	0.997453	1.00143	0.930634	1.07761
hPDI	ITIH5	seq.8233.2	Inter-alpha-trypsin inhibitor heavy chain H5	Q86UX2	rs12761343	1	0	0	1	-0.0436044	0.055734	0.434	0.807812	0.957333	0.858264	1.06784
hPDI	KLK12	seq.3199.54	Kallikrein-12	Q9UKR0	rs3745540	1	0	0	1	0.0995391	0.131066	0.447578	0.815526	1.10466	0.854405	1.42822
hPDI	KLK13	seq.11152.46	Kallikrein-13	Q9UKR3	rs3760739	0	0	1	1	0.0264304	0.042261	0.531703	0.872463	1.02678	0.94516	1.11545
hPDI	KLK14	seq.3681.87	Kallikrein-14	Q9P0G3	rs36120499	1	0	0	1	0.206315	0.0924187	0.0255888	0.593906	1.22914	1.02549	1.47323
hPDI	KLK3	seq.21232.39	Benign Prostate specific Antigen	P07288	rs2659051	0	0	1	1	0.160656	0.340602	0.637153	0.923095	1.17428	0.602346	2.28927
hPDI	KLK3	seq.4330.4	Prostate-specific antigen	P07288	rs2659051	0	0	1	1	0.160656	0.340602	0.637153	0.923095	1.17428	0.602346	2.28927
hPDI	KPNA2	seq.2860.19	Importin subunit alpha-1	P52292	rs34931250	0	0	1	1	-0.128823	0.404677	0.750231	0.949667	0.87913	0.397727	1.94322
hPDI	KYNU	seq.4559.64	Kynureninase	Q16719	rs12477146	1	0	1	1	0.0227282	0.0511449	0.656762	0.925374	1.02299	0.925412	1.13085
hPDI	LAG3	seq.9950.229	Lymphocyte activation gene 3 protein	P18627	rs3782735	0	0	1	1	-0.120938	0.154844	0.434785	0.807812	0.886089	0.654141	1.20028
hPDI	LAMC2	seq.9580.5	Laminin subunit gamma-2	Q13753	rs2276543	0	0	1	1	0.0379649	0.0324257	0.241667	0.757876	1.03869	0.974735	1.10685
hPDI	LBP	seq.3074.6	Lipopolysaccharide-binding protein	P18428	rs2232613	1	0	0	1	-0.0149122	0.0328739	0.650104	0.925374	0.985198	0.923721	1.05077
hPDI	LDHA	seq.15414.316	L-lactate dehydrogenase A chain	P00338	rs111294128	1	0	1	1	0.368408	0.452362	0.41541	0.807812	1.44543	0.595579	3.50797
hPDI	LDHA	seq.9761.89	L-lactate dehydrogenase A chain	P00338	rs111294128	1	0	1	1	0.368408	0.452362	0.41541	0.807812	1.44543	0.595579	3.50797
hPDI	LECT2	seq.16763.11	Leukocyte cell-derived chemotaxin-2	O14960	rs62623707	1	0	1	1	-0.0456318	0.0376835	0.225925	0.757876	0.955394	0.887372	1.02863
hPDI	LEPR	seq.5400.52	Leptin receptor, soluble	P48357	rs61781309	1	1	1	1	0.0259638	0.0171099	0.129148	0.757876	1.0263	0.992457	1.0613
hPDI	LGALS2	seq.3033.57	Galectin-2	P05162	rs5756736	1	0	0	1	-0.0565425	0.0888681	0.524612	0.86561	0.945026	0.793959	1.12484
hPDI	LGALS3BP	seq.5000.52	Galectin-3-binding protein	Q08380	rs3826311	0	0	1	1	-0.276351	0.125529	0.0277013	0.593906	0.758546	0.593102	0.970141
hPDI	LGMN	seq.7840.64	Legumain	Q99538	rs2236264	0	0	1	1	-0.30745	0.153027	0.044524	0.734646	0.735319	0.544775	0.992511
hPDI	LINGO1	seq.6620.82	Leucine-rich repeat and immunoglobulin-like domain-containing nogo receptor-interacting protein 1	Q96FE5	rs62007781	0	0	1	1	-0.519684	0.296397	0.0795439	0.757876	0.594709	0.332664	1.06317
hPDI	LRIG1	seq.18831.6	Leucine-rich repeats and immunoglobulin-like domains protein 1	Q96JA1	rs2306272	0	0	1	1	-0.071728	0.0295751	0.0152966	0.593906	0.930784	0.878363	0.986334
hPDI	LRP11	seq.15472.16	Low-density lipoprotein receptor-related protein 11	Q86VZ4	rs9479810	0	0	1	1	0.0223386	0.0323944	0.490457	0.843083	1.02259	0.959681	1.08962
hPDI	LSAMP	seq.2999.6	Limbic system-associated membrane protein	Q13449	rs1541871	1	0	0	1	-0.075551	0.129793	0.560507	0.872877	0.927232	0.718963	1.19583
hPDI	MAN1A2	seq.9077.10	Mannosyl-oligosaccharide 1,2-alpha-mannosidase IB	O60476	rs73013841	1	1	0	1	0.0152597	0.0947831	0.872097	0.987449	1.01538	0.84323	1.22267
hPDI	MANBA	seq.6382.17	Beta-mannosidase	O00462	rs223492	0	0	1	1	-0.0369184	0.0424694	0.384686	0.789037	0.963755	0.88678	1.04741
hPDI	MANSC1	seq.9557.5	MANSC domain-containing protein 1	Q9H8J5	rs3825259	1	0	0	1	0.0192652	0.073756	0.793937	0.955423	1.01945	0.882235	1.17801
hPDI	MASP1	seq.8091.16	Mannan-binding lectin serine protease 1:Mannan-binding lectin serine protease 1 heavy chain	P48740	rs4455312	0	0	1	1	0.01816	0.339866	0.957387	0.997453	1.01833	0.523103	1.98238
hPDI	MATN2	seq.3325.2	Matrilin-2	O00339	rs78548919	1	0	0	1	-0.00282668	0.159622	0.985871	0.997453	0.997177	0.729288	1.36347
hPDI	MCEMP1	seq.6283.60	Mast cell-expressed membrane protein 1	Q8IX19	rs1047286	1	0	0	1	0.538435	0.410178	0.189289	0.757876	1.71332	0.766812	3.82816
hPDI	MET	seq.11814.29	Hepatocyte growth factor receptor	P08581	rs10435378	1	0	0	1	0.0484445	0.13726	0.724134	0.949289	1.04964	0.802049	1.37365
hPDI	MET	seq.2837.3	Hepatocyte growth factor receptor	P08581	rs10435378	1	0	0	1	0.0484445	0.13726	0.724134	0.949289	1.04964	0.802049	1.37365
hPDI	MFAP2	seq.9294.45	Microfibrillar-associated protein 2	P55001	rs2235933	0	0	1	1	-0.00417659	0.19506	0.982917	0.997453	0.995832	0.679434	1.45957
hPDI	MGAT2	seq.6909.40	Alpha-1,6-mannosyl-glycoprotein 2-beta-N-acetylglucosaminyltransferase	Q10469	rs7519	0	0	1	1	-0.153029	0.136981	0.263928	0.757876	0.858105	0.656054	1.12238
hPDI	MMP1	seq.4924.32	Interstitial collagenase	P03956	rs534191	0	0	1	1	0.0261065	0.043758	0.550767	0.872877	1.02645	0.942086	1.11837
hPDI	MMP10	seq.10479.18	Stromelysin-2	P09238	rs486055	0	0	1	1	-0.270992	0.0659142	3.93463e-05	0.00927576	0.762623	0.670197	0.867795
hPDI	MMP10	seq.8479.4	Stromelysin-2	P09238	rs486055	0	0	1	1	-0.270992	0.0659142	3.93463e-05	0.00927576	0.762623	0.670197	0.867795
hPDI	MMP12	seq.4496.60	Macrophage metalloelastase	P39900	rs28381684	0	0	1	1	-0.0274062	0.0385803	0.477477	0.83418	0.972966	0.902106	1.04939
hPDI	MUSK	seq.11547.84	Muscle, skeletal receptor tyrosine-protein kinase	O15146	rs3001148	1	0	0	1	-0.0623442	0.285701	0.827262	0.972755	0.939559	0.536699	1.64482
hPDI	MXRA8	seq.10521.10	Matrix-remodeling-associated protein 8:Extracellular domain	Q9BRK3	rs181929025	1	1	0	1	0.556957	0.233772	0.0171964	0.593906	1.74535	1.10381	2.75977
hPDI	MYBPC1	seq.7648.9	Myosin-binding protein C, slow-type	Q00872	rs3817552	0	0	1	1	0.15796	0.233958	0.49957	0.852714	1.17112	0.740377	1.85246
hPDI	MYZAP	seq.9055.81	Myocardial zonula adherens protein	P0CAP1	rs4774967	1	0	0	1	-0.0300765	0.271304	0.911728	0.987449	0.970371	0.570163	1.65149
hPDI	NAAA	seq.3173.49	N-acylethanolamine-hydrolyzing acid amidase	Q02083	rs55967764	0	0	1	1	0.00376744	0.0330498	0.909243	0.987449	1.00377	0.940814	1.07095
hPDI	NCAM1	seq.20161.41	Neural cell adhesion molecule 1	P13591	rs2288158	1	0	1	1	0.0772049	0.0807936	0.339283	0.779904	1.08026	0.922055	1.26562
hPDI	NCAM1	seq.4498.62	Neural cell adhesion molecule 1, 120 kDa isoform	P13591	rs2288158	1	0	1	1	0.0772049	0.0807936	0.339283	0.779904	1.08026	0.922055	1.26562
hPDI	NCAN	seq.15573.110	Neurocan core protein	O14594	rs2228603	1	0	0	1	-0.0138001	0.0991889	0.889347	0.987449	0.986295	0.812036	1.19795
hPDI	NCR1	seq.8360.169	Natural cytotoxicity triggering receptor 1	O76036	rs2278428	0	0	1	1	-0.10693	0.0780652	0.170763	0.757876	0.898588	0.771099	1.04716
hPDI	NDE1	seq.9765.4	Nuclear distribution protein nudE homolog 1	Q9NXR1	rs7206272	0	0	1	1	0.241239	0.267456	0.367068	0.786982	1.27283	0.753539	2.14997
hPDI	NEGR1	seq.7050.5	Neuronal growth regulator 1	Q7Z3B1	rs111333535	1	1	1	1	-0.100541	0.137483	0.464599	0.823539	0.904348	0.690729	1.18403
hPDI	NEGR1	seq.13109.82	Neuronal growth regulator 1	Q7Z3B1	rs113371150	1	1	1	1	-0.100541	0.137483	0.464599	0.823539	0.904348	0.690729	1.18403
hPDI	NFASC	seq.7179.69	Neurofascin	O94856	rs16854533	0	0	1	1	0.0621449	0.125366	0.6201	0.911731	1.06412	0.832292	1.36051
hPDI	NLGN1	seq.15620.4	Neuroligin-1	Q8N2Q7	rs557382	1	0	0	1	-0.0913301	0.161456	0.57162	0.872877	0.912716	0.665123	1.25248
hPDI	NNMT	seq.19376.74	Nicotinamide N-methyltransferase	P40261	rs2604277	0	0	1	1	-0.17645	0.344822	0.608853	0.899648	0.838241	0.426433	1.64773
hPDI	NOTUM	seq.8252.2	Palmitoleoyl-protein carboxylesterase NOTUM	Q6P988	rs62078699	0	0	1	1	0.0820378	0.31508	0.794578	0.955423	1.0855	0.585365	2.01294
hPDI	NPNT	seq.6342.10	Nephronectin	Q6UXI9	rs34712979	1	0	1	1	-0.140729	0.118361	0.234449	0.757876	0.868725	0.68886	1.09555
hPDI	NPPB	seq.16751.15	Natriuretic peptides B	P16860	rs198389	0	0	1	1	0.114789	0.204163	0.573952	0.872877	1.12164	0.751735	1.67355
hPDI	NPTXR	seq.8997.4	Neuronal pentraxin receptor	O95502	rs12628473	1	0	0	1	0.0433835	0.043584	0.319542	0.779904	1.04434	0.95883	1.13747
hPDI	NT5C3B	seq.19135.5	7-methylguanosine phosphate-specific 5'-nucleotidase	Q969T7	rs6503667	0	0	1	1	-0.0285313	0.0331443	0.389337	0.789037	0.971872	0.910743	1.0371
hPDI	NTM	seq.10907.116	Neurotrimin	Q9P121	rs2511504	1	0	0	1	0.0411122	0.0533135	0.440624	0.807812	1.04197	0.938585	1.15674
hPDI	NTM	seq.20550.38	Neurotrimin	Q9P121	rs2511504	1	0	0	1	0.0411122	0.0533135	0.440624	0.807812	1.04197	0.938585	1.15674
hPDI	NTNG1	seq.5637.81	Netrin-G1	Q9Y2I2	rs115668827	0	0	1	1	-0.0118542	0.0327082	0.717036	0.949289	0.988216	0.926851	1.05364
hPDI	NTRK3	seq.2658.27	NT-3 growth factor receptor	Q16288	rs28735437	1	0	0	1	-0.0243559	0.108255	0.821989	0.972633	0.975938	0.789358	1.20662
hPDI	OXT	seq.8356.88	Oxytocin-neurophysin 1	P01178	rs877172	0	0	1	1	0.0182523	0.0596521	0.75962	0.955423	1.01842	0.906046	1.14473
hPDI	PARK7	seq.19545.145	Oxidized Protein deglycase DJ-1	Q99497	rs226251	1	0	1	1	0.0918786	0.214349	0.668185	0.925374	1.09623	0.720186	1.66863
hPDI	PARK7	seq.9845.33	Protein DJ-1	Q99497	rs226251	1	0	1	1	0.0918786	0.214349	0.668185	0.925374	1.09623	0.720186	1.66863
hPDI	PARVA	seq.13434.172	Alpha-parvin	Q9NVD7	rs4757383	0	0	1	1	0.0292238	0.231262	0.899442	0.987449	1.02966	0.654391	1.62012
hPDI	PCDH10	seq.9018.38	Protocadherin-10:Extracellular domain	Q9P2E7	rs67318416	1	0	0	1	0.0364863	0.175421	0.835235	0.972755	1.03716	0.735401	1.46274
hPDI	PCOLCE	seq.11237.49	Procollagen C-endopeptidase enhancer 1	Q15113	rs7385804	1	1	1	1	0.0504498	0.116759	0.66568	0.925374	1.05174	0.836609	1.3222
hPDI	PCSK9	seq.5231.79	Proprotein convertase subtilisin/kexin type 9	Q8NBP7	rs11591147	1	1	1	1	0.153183	0.0864256	0.0763242	0.757876	1.16554	0.983919	1.38068
hPDI	PCSK9	seq.8246.9	Proprotein convertase subtilisin/kexin type 9	Q8NBP7	rs11591147	1	1	1	1	0.153183	0.0864256	0.0763242	0.757876	1.16554	0.983919	1.38068
hPDI	PDGFRB	seq.3459.49	Platelet-derived growth factor receptor beta	P09619	rs3816018	0	0	1	1	-0.0456055	0.0156059	0.00347434	0.34396	0.955419	0.926637	0.985094
hPDI	PEAR1	seq.8275.31	Platelet endothelial aggregation receptor 1:Extracellular domain	Q5VY43	rs4661012	1	1	1	1	-0.113983	0.098867	0.248954	0.757876	0.892273	0.73509	1.08307
hPDI	PENK	seq.9076.25	Proenkephalin-A	P01210	rs2576575	0	0	1	1	-0.0656607	0.0375971	0.0807359	0.757876	0.936449	0.869923	1.00806
hPDI	PGLYRP2	seq.5601.2	N-acetylmuramoyl-L-alanine amidase	Q96PD5	rs140755383	1	0	1	1	-0.028151	0.0713517	0.693183	0.945142	0.972242	0.845354	1.11818
hPDI	PIGR	seq.3216.2	Polymeric immunoglobulin receptor	P01833	rs748844	0	0	1	1	0.127165	0.127991	0.320444	0.779904	1.1356	0.883647	1.4594
hPDI	PILRA	seq.8825.4	Paired immunoglobulin-like type 2 receptor alpha	Q9UKJ1	rs1859788	1	0	1	1	-0.0247391	0.0149619	0.0982337	0.757876	0.975564	0.947371	1.0046
hPDI	PKLR	seq.11203.97	Pyruvate kinase PKLR	P30613	rs115736167	0	0	1	1	0.388318	0.359785	0.280452	0.757876	1.4745	0.728432	2.98469
hPDI	PLAT	seq.2212.69	Tissue-type plasminogen activator	P00750	rs2020921	1	0	0	1	-0.244286	0.102793	0.0174785	0.593906	0.783264	0.640338	0.958092
hPDI	PLCG1	seq.4563.61	1-phosphatidylinositol 4,5-bisphosphate phosphodiesterase gamma-1	P19174	rs753381	1	0	0	1	-0.3404	0.266696	0.201828	0.757876	0.711486	0.421843	1.2
hPDI	PLTP	seq.6263.77	Phospholipid transfer protein	P55058	rs111602331	1	1	0	1	-0.0284133	0.0429176	0.507944	0.855629	0.971987	0.893569	1.05729
hPDI	PPIC	seq.18819.21	Peptidyl-prolyl cis-trans isomerase C	P45877	rs17388251	0	0	1	1	-0.0386969	0.0434511	0.373151	0.789037	0.962042	0.883503	1.04756
hPDI	PRSS8	seq.6225.3	Prostasin	Q16651	rs55667375	0	0	1	1	0.676093	0.299266	0.0238729	0.593906	1.96618	1.09366	3.53479
hPDI	PRXL2A	seq.13423.94	Redox-regulatory protein FAM213A	Q9BRX8	rs10887871	0	0	1	1	-0.0067594	0.197145	0.972649	0.997453	0.993263	0.674918	1.46177
hPDI	PSAT1	seq.18342.2	Phosphoserine aminotransferase	Q9Y617	rs2277148	1	0	0	1	-0.12013	0.150554	0.424915	0.807812	0.886805	0.660198	1.19119
hPDI	PTGR1	seq.13543.7	Prostaglandin reductase 1	Q14914	rs41279067	1	0	0	1	-0.0444255	0.0451417	0.325049	0.779904	0.956547	0.87555	1.04504
hPDI	PTGR1	seq.19617.5	Prostaglandin reductase 1	Q14914	rs41279067	1	0	0	1	-0.0444255	0.0451417	0.325049	0.779904	0.956547	0.87555	1.04504
hPDI	PTK7	seq.9525.1	Inactive tyrosine-protein kinase 7	Q13308	rs3828755	1	0	0	1	0.064205	0.215455	0.765705	0.955423	1.06631	0.699013	1.62661
hPDI	PTPRS	seq.6049.64	Receptor-type tyrosine-protein phosphatase S	Q13332	rs55763631	1	0	0	1	0.298468	0.281404	0.288854	0.757876	1.34779	0.776403	2.33969
hPDI	PXDN	seq.13463.1	Peroxidasin homolog	Q92626	rs73182757	0	0	1	1	-0.00465559	0.138076	0.973102	0.997453	0.995355	0.759357	1.3047
hPDI	QPCT	seq.7849.3	Glutaminyl-peptide cyclotransferase	Q16769	rs4384764	0	1	0	1	0.0754348	0.093333	0.418956	0.807812	1.07835	0.898078	1.29481
hPDI	QPCTL	seq.8866.53	Glutaminyl-peptide cyclotransferase-like protein	Q9NXS2	rs34399924	1	0	0	1	0.067436	0.266567	0.800284	0.958405	1.06976	0.634426	1.80382
hPDI	RAB1A	seq.19223.6	Ras-related protein Rab-1A	P62820	rs2422441	0	0	1	1	-0.583216	0.32562	0.0732777	0.757876	0.5581	0.294808	1.05654
hPDI	RARRES2	seq.3079.62	Retinoic acid receptor responder protein 2	Q99969	rs883138	1	0	0	1	0.0705052	0.0821116	0.390533	0.789037	1.07305	0.913535	1.26042
hPDI	RBP1	seq.22955.28	Retinol-binding protein 1	P09455	rs2071387	0	0	1	1	0.241238	0.257876	0.349539	0.78055	1.27282	0.767821	2.10997
hPDI	RBP7	seq.14208.3	Retinoid-binding protein 7	Q96R05	rs1220424	1	0	1	1	0.190293	0.168402	0.25848	0.757876	1.2096	0.869554	1.68264
hPDI	REG1A	seq.13095.51	Lithostathine-1-alpha	P05451	rs76841471	0	0	1	1	0.0217939	0.0686918	0.751038	0.949667	1.02203	0.893292	1.16933
hPDI	REG1B	seq.16770.3	Lithostathine-1-beta	P48304	rs76841471	1	0	1	1	0.0217115	0.0684321	0.751038	0.949667	1.02195	0.893673	1.16864
hPDI	REG1B	seq.23018.4	Lithostathine-1-beta	P48304	rs76841471	1	0	1	1	0.0217115	0.0684321	0.751038	0.949667	1.02195	0.893673	1.16864
hPDI	REG3G	seq.15476.6	Regenerating islet-derived protein 3-gamma	Q6UW15	rs369967	0	0	1	1	0.0571178	0.039835	0.151612	0.757876	1.05878	0.979259	1.14476
hPDI	RELT	seq.14112.40	Tumor necrosis factor receptor superfamily member 19L	Q969Z4	rs12293998	1	0	1	1	0.387298	0.369562	0.294641	0.757876	1.473	0.713878	3.03934
hPDI	RET	seq.3220.40	Proto-oncogene tyrosine-protein kinase receptor Ret	P07949	rs2435359	1	1	0	1	-0.0748086	0.060974	0.219863	0.757876	0.927921	0.823396	1.04571
hPDI	RGMA	seq.5483.1	Repulsive guidance molecule A	Q96B86	rs11074135	1	1	0	1	-0.0515686	0.112389	0.646349	0.925374	0.949738	0.761968	1.18378
hPDI	RGMB	seq.3331.8	RGM domain family member B	Q6NW40	rs61048056	1	1	0	1	0.242657	0.131942	0.0658982	0.757876	1.27463	0.984177	1.65081
hPDI	RIDA	seq.14636.25	Ribonuclease UK114	P52758	rs2447507	1	0	0	1	0.113601	0.136341	0.404724	0.806732	1.12031	0.857591	1.4635
hPDI	RIPK2	seq.8970.9	Receptor-interacting serine/threonine-protein kinase 2	O43353	rs160438	0	0	1	1	-0.360836	0.319124	0.258178	0.757876	0.697094	0.372947	1.30297
hPDI	RNASE1	seq.7211.2	Ribonuclease pancreatic	P07998	rs12897030	0	0	1	1	0.0362038	0.100173	0.717791	0.949289	1.03687	0.852028	1.2618
hPDI	ROR1	seq.2590.69	Inactive tyrosine-protein kinase transmembrane receptor ROR1	Q01973	rs61765448	1	0	0	1	-0.122648	0.0825193	0.137202	0.757876	0.884575	0.752476	1.03986
hPDI	ROR1	seq.8474.6	Inactive tyrosine-protein kinase transmembrane receptor ROR1	Q01973	rs61765448	1	0	0	1	-0.122648	0.0825193	0.137202	0.757876	0.884575	0.752476	1.03986
hPDI	RSPO3	seq.13094.75	R-spondin-3	Q9BXY4	rs72959041	1	0	0	1	0.297652	0.241164	0.217118	0.757876	1.34669	0.839432	2.16049
hPDI	RTN4IP1	seq.18180.58	Reticulon-4-interacting protein 1, mitochondrial	Q8WWV3	rs9373885	0	0	1	1	-0.161022	0.303582	0.595829	0.889253	0.851273	0.469521	1.54342
hPDI	S100A14	seq.23023.21	Protein S100-A14	Q9HCY8	rs9330298	0	0	1	1	0.00641651	0.216545	0.976361	0.997453	1.00644	0.658355	1.53856
hPDI	SCARF2	seq.8956.96	Scavenger receptor class F member 2:Extracellular domain	Q96GP6	rs738087	1	0	0	1	-0.332782	0.149553	0.0260695	0.593906	0.716926	0.534777	0.961118
hPDI	SCGB3A1	seq.6252.62	Secretoglobin family 3A member 1	Q96QR1	rs34585078	0	0	1	1	0.0309177	0.165088	0.851441	0.972781	1.0314	0.746279	1.42545
hPDI	SCGN	seq.15305.7	Secretagogin	O76038	rs10713750	0	0	1	1	-0.293417	0.262246	0.263199	0.757876	0.745711	0.446008	1.24681
hPDI	SCUBE1	seq.8989.40	Signal peptide, CUB and EGF-like domain-containing protein 1	Q8IWY4	rs695786	0	0	1	1	-0.235172	0.197321	0.23333	0.757876	0.790435	0.536912	1.16367
hPDI	SELENOW	seq.18310.26	Selenoprotein W	P63302	rs55887923	0	0	1	1	0.0792906	0.167469	0.635883	0.923095	1.08252	0.779619	1.5031
hPDI	SELPLG	seq.11266.8	P-selectin glycoprotein ligand 1:Extracellular domain	Q14242	rs73191242	1	1	0	1	-0.131061	0.0808323	0.104932	0.757876	0.877164	0.748643	1.02775
hPDI	SEMA4A	seq.16915.153	Semaphorin-4A	Q9H3S1	rs7695	0	0	1	1	0.181686	0.110806	0.101072	0.757876	1.19924	0.965129	1.49013
hPDI	SEMA5A	seq.13132.14	Semaphorin-5A	Q13591	rs56015217	1	1	1	1	0.0132471	0.0228665	0.562372	0.872877	1.01334	0.968922	1.05978
hPDI	SERPINA4	seq.14105.5	Kallistatin	P29622	rs5511	0	0	1	1	0.00979047	0.0480272	0.838469	0.972755	1.00984	0.919116	1.10952
hPDI	SERPINA4	seq.3449.58	Kallistatin	P29622	rs5511	0	0	1	1	0.00979047	0.0480272	0.838469	0.972755	1.00984	0.919116	1.10952
hPDI	SERPING1	seq.13710.6	Plasma protease C1 inhibitor	P05155	rs11606706	0	0	1	1	0.0506032	0.0312316	0.105177	0.757876	1.05191	0.989445	1.11831
hPDI	SEZ6L	seq.19563.3	Seizure 6-like protein	Q9BYH1	rs73158619	1	0	0	1	-0.490902	0.386546	0.204096	0.757876	0.612074	0.286925	1.30569
hPDI	SFRP4	seq.17447.52	Secreted frizzled-related protein 4	Q6FHJ7	rs2598105	0	0	1	1	0.0257359	0.0954115	0.787363	0.955423	1.02607	0.851062	1.23707
hPDI	SHBG	seq.4929.55	Sex hormone-binding globulin	P04278	rs858519	1	0	0	1	-0.195546	0.10783	0.0697611	0.757876	0.822386	0.665716	1.01593
hPDI	SHBG	seq.7909.37	Sex hormone-binding globulin	P04278	rs858519	1	0	0	1	-0.195546	0.10783	0.0697611	0.757876	0.822386	0.665716	1.01593
hPDI	SIGLEC12	seq.8352.26	Sialic acid-binding Ig-like lectin 12:Ig-like C2-type 2 domain, Isoform short	Q96PQ1	rs6509544	0	0	1	1	-0.000786579	0.0211849	0.970382	0.997453	0.999214	0.958574	1.04158
hPDI	SLAMF7	seq.7882.31	SLAM family member 7	Q9NQ25	rs11581248	1	0	0	1	-0.0180925	0.0229861	0.431221	0.807812	0.98207	0.938807	1.02733
hPDI	SLITRK1	seq.15539.15	SLIT and NTRK-like protein 1	Q96PX8	rs2876803	1	1	0	1	-0.2886	0.296417	0.330241	0.779904	0.749312	0.419129	1.33961
hPDI	SLITRK5	seq.4568.17	SLIT and NTRK-like protein 5	O94991	rs12877225	1	0	0	1	0.000481854	0.150928	0.997453	0.997453	1.00048	0.744281	1.34487
hPDI	SLITRK6	seq.16916.19	SLIT and NTRK-like protein 6	Q9H5Y7	rs9547175	1	1	0	1	0.0589522	0.106406	0.579559	0.872877	1.06072	0.861049	1.3067
hPDI	SLPI	seq.4413.3	Antileukoproteinase	P03973	rs4375934	0	0	1	1	0.634659	0.293632	0.0306635	0.593906	1.88638	1.06092	3.35408
hPDI	SMOC1	seq.13118.5	SPARC-related modular calcium-binding protein 1	Q9H4F8	rs1958078	1	1	1	1	0.110967	0.103815	0.285118	0.757876	1.11736	0.91164	1.3695
hPDI	SORD	seq.15447.45	Sorbitol dehydrogenase	Q00796	rs72722045	1	0	0	1	0.142579	0.102866	0.165728	0.757876	1.15324	0.94267	1.41086
hPDI	SPARCL1	seq.4467.49	SPARC-like protein 1	Q14515	rs7681694	0	0	1	1	-0.0582222	0.0350077	0.0962875	0.757876	0.94344	0.880877	1.01045
hPDI	SRA1	seq.18220.141	Steroid receptor RNA activator 1	Q9HD15	rs2563253	1	0	0	1	-0.115276	0.15547	0.45841	0.823539	0.89112	0.657049	1.20858
hPDI	ST3GAL1	seq.5657.28	CMP-N-acetylneuraminate-beta-galactosamide-alpha-2,3-sialyltransferase 1	Q11201	rs9643300	0	0	1	1	0.0174613	0.074682	0.815133	0.968378	1.01761	0.879048	1.17802
hPDI	ST8SIA6	seq.6930.95	Alpha-2,8-sialyltransferase 8F	P61647	rs45462798	0	0	1	1	0.221534	0.390388	0.570395	0.872877	1.24799	0.580638	2.68235
hPDI	STIM1	seq.9271.101	Stromal interaction molecule 1:Extracellular domain	Q13586	rs1869085	1	0	0	1	0.0013424	0.213159	0.994975	0.997453	1.00134	0.659384	1.52064
hPDI	SVEP1	seq.11109.56	Sushi, von Willebrand factor type A, EGF and pentraxin domain-containing protein 1:Sushi 15-18	Q4LDE5	rs61751937	0	0	1	1	0.0920044	0.0848281	0.278099	0.757876	1.09637	0.928432	1.29469
hPDI	TAGLN2	seq.9201.13	Transgelin-2	P37802	rs2789422	0	0	1	1	-0.247174	0.210716	0.240788	0.757876	0.781005	0.516759	1.18037
hPDI	TAPBP	seq.12378.71	Tapasin	O15533	rs144706539	0	0	1	1	0.0343951	0.0377087	0.361702	0.786982	1.03499	0.961257	1.11439
hPDI	TFPI	seq.3336.50	Tissue factor pathway inhibitor	P10646	rs116350534	0	0	1	1	-0.243562	0.303786	0.422695	0.807812	0.783831	0.43215	1.42171
hPDI	TGFBI	seq.3283.21	Transforming growth factor-beta-induced protein ig-h3	Q15582	rs13159365	1	0	1	1	0.0651752	0.0387571	0.0926401	0.757876	1.06735	0.989269	1.15158
hPDI	THBS2	seq.3339.33	Thrombospondin-2	P35442	rs12174547	0	0	1	1	0.11794	0.102949	0.251957	0.757876	1.12518	0.919577	1.37674
hPDI	TIMP2	seq.2278.61	Metalloproteinase inhibitor 2	P16035	rs9894212	1	1	0	1	0.390424	0.270417	0.148799	0.757876	1.47761	0.869712	2.5104
hPDI	TMEM132A	seq.7871.16	Transmembrane protein 132A	Q24JP5	rs555835	1	0	0	1	-0.0214021	0.0369818	0.562779	0.872877	0.978825	0.910386	1.05241
hPDI	TMEM132D	seq.13416.8	Transmembrane protein 132D	Q14C87	rs55851595	1	0	0	1	-0.0589971	0.0602269	0.327294	0.779904	0.94271	0.837745	1.06083
hPDI	TMEM9	seq.8597.1	Transmembrane protein 9:Cytoplasmic domain	Q9P0T7	rs4915486	0	0	1	1	-0.244159	0.278605	0.380832	0.789037	0.783363	0.453743	1.35243
hPDI	TNFRSF21	seq.5404.53	Tumor necrosis factor receptor superfamily member 21	O75509	rs6458555	1	0	0	1	0.153049	0.177192	0.387727	0.789037	1.16538	0.823454	1.64929
hPDI	TNFRSF21	seq.9259.35	Tumor necrosis factor receptor superfamily member 21	O75509	rs6458555	1	0	0	1	0.153049	0.177192	0.387727	0.789037	1.16538	0.823454	1.64929
hPDI	TNFSF14	seq.5988.49	Tumor necrosis factor ligand superfamily member 14	O43557	rs1047286	1	0	0	1	0.484591	0.36916	0.189289	0.757876	1.62351	0.787445	3.34727
hPDI	TNFSF15	seq.14057.68	Tumor necrosis factor ligand superfamily member 15	O95150	rs56339337	0	0	1	1	-0.379567	0.366583	0.300474	0.761385	0.684158	0.333514	1.40345
hPDI	TPST2	seq.8024.64	Protein-tyrosine sulfotransferase 2	O60704	rs2283824	0	0	1	1	0.0550144	0.123108	0.654963	0.925374	1.05656	0.830043	1.34488
hPDI	TREM2	seq.11851.21	Triggering receptor expressed on myeloid cells 2	Q9NZC2	rs143332484	0	0	1	1	-0.0949729	0.0692013	0.169934	0.757876	0.909398	0.794051	1.0415
hPDI	TREM2	seq.16300.4	Triggering receptor expressed on myeloid cells 2	Q9NZC2	rs143332484	0	0	1	1	-0.0949729	0.0692013	0.169934	0.757876	0.909398	0.794051	1.0415
hPDI	TREM2	seq.5635.66	Triggering receptor expressed on myeloid cells 2	Q9NZC2	rs143332484	0	0	1	1	-0.0949729	0.0692013	0.169934	0.757876	0.909398	0.794051	1.0415
hPDI	UNC5D	seq.16307.22	Netrin receptor UNC5D	Q6UXZ4	rs2405810	1	1	0	1	-0.0360198	0.18958	0.849311	0.972781	0.964621	0.665247	1.39872
hPDI	UNC5D	seq.5140.56	Netrin receptor UNC5D	Q6UXZ4	rs2405810	1	1	0	1	-0.0360198	0.18958	0.849311	0.972781	0.964621	0.665247	1.39872
hPDI	VARS1	seq.13083.18	Valine--tRNA ligase	P26640	rs550671	1	0	0	1	-0.200992	0.160602	0.210757	0.757876	0.817919	0.597039	1.12052
hPDI	VNN2	seq.15480.2	Vascular non-inflammatory molecule 2	O95498	rs9493423	0	0	1	1	-0.0171657	0.0287692	0.55073	0.872877	0.982981	0.929087	1.04
hPDI	VNN2	seq.7012.35	Vascular non-inflammatory molecule 2	O95498	rs9493423	0	0	1	1	-0.0171657	0.0287692	0.55073	0.872877	0.982981	0.929087	1.04
hPDI	VOPP1	seq.14618.26	Vesicular, overexpressed in cancer, prosurvival protein 1	Q96AW1	rs117042408	1	0	0	1	-0.0755826	0.194093	0.696969	0.945142	0.927203	0.633811	1.35641
hPDI	VTN	seq.8280.238	Vitronectin	P04004	rs704	1	0	0	1	-0.0218588	0.0140402	0.1195	0.757876	0.978378	0.951822	1.00568
hPDI	VWA1	seq.6385.63	von Willebrand factor A domain-containing protein 1	Q6PCB0	rs115503338	0	0	1	1	-0.111367	0.0767242	0.146635	0.757876	0.894611	0.769706	1.03978
hPDI	WFDC2	seq.11388.75	WAP four-disulfide core domain protein 2	Q14508	rs2272953	0	0	1	1	0.193669	0.301651	0.520854	0.86421	1.21369	0.671953	2.1922
hPDI	WFIKKN2	seq.13408.23	WAP, Kazal, immunoglobulin, Kunitz and NTR domain-containing protein 2	Q8TEU8	rs11079936	1	0	0	1	-0.0879727	0.0375418	0.0191127	0.593906	0.915786	0.85082	0.985712
hPDI	WFIKKN2	seq.3235.50	WAP, Kazal, immunoglobulin, Kunitz and NTR domain-containing protein 2	Q8TEU8	rs11079936	1	0	0	1	-0.0879727	0.0375418	0.0191127	0.593906	0.915786	0.85082	0.985712
uPDI	ACADSB	seq.17403.14	Short/branched chain specific acyl-CoA dehydrogenase, mitochondrial	P45954	rs7913063	0	0	1	1	0.147022	0.196936	0.455334	0.819631	1.15838	0.787438	1.70406
uPDI	ACADVL	seq.19262.219	Very long-chain specific acyl-CoA dehydrogenase, mitochondrial	P49748	rs507506	0	0	1	1	-0.487296	0.382377	0.202527	0.681493	0.614285	0.290325	1.29974
uPDI	ACAT1	seq.19197.95	Acetyl-CoA acetyltransferase, mitochondrial	P24752	rs72431625	0	0	1	1	2.28192	2.396	0.340902	0.753657	9.79544	0.0894346	1072.86
uPDI	ACE	seq.10714.7	Angiotensin-converting enzyme	P12821	rs4363	0	0	1	1	-0.0224619	0.0290957	0.440113	0.817245	0.977788	0.923588	1.03517
uPDI	ADAMTSL1	seq.6575.79	ADAMTS-like protein 1	Q8N6G6	rs702208	0	0	1	1	0.0718025	0.079102	0.364026	0.758949	1.07444	0.920133	1.25463
uPDI	ADH1A	seq.17396.23	Alcohol dehydrogenase 1A	P07327	rs77326813	0	0	1	1	-0.156645	0.145225	0.280751	0.707975	0.855008	0.643209	1.13655
uPDI	ADI1	seq.12457.10	1,2-dihydroxy-3-keto-5-methylthiopentene dioxygenase	Q9BV57	rs10179340	0	0	1	1	-0.165254	0.240376	0.491779	0.819631	0.847678	0.529199	1.35782
uPDI	AFM	seq.18196.8	Afamin	P43652	rs67784283	0	0	1	1	0.111692	0.20286	0.581918	0.84946	1.11817	0.751327	1.66412
uPDI	AGER	seq.4125.52	Advanced glycosylation end product-specific receptor, soluble	Q15109	rs2070600	0	0	1	1	0.0387237	0.0537677	0.4714	0.819631	1.03948	0.935512	1.15501
uPDI	AGT	seq.3484.60	Angiotensinogen	P01019	rs2071404	0	0	1	1	-0.198671	0.1049	0.0582361	0.589306	0.819819	0.667461	1.00696
uPDI	AHSG	seq.3581.53	Alpha-2-HS-glycoprotein	P02765	rs4686790	0	0	1	1	0.0714499	0.0563815	0.205063	0.681493	1.07406	0.961695	1.19956
uPDI	ALAD	seq.15523.9	Delta-aminolevulinic acid dehydratase	P13716	rs1800435	0	0	1	1	0.0432998	0.0825228	0.599791	0.856533	1.04425	0.888301	1.22758
uPDI	ALCAM	seq.5451.1	CD166 antigen	Q13740	rs77228368	0	0	1	1	-0.286725	0.231095	0.214709	0.68219	0.750718	0.477271	1.18084
uPDI	ALDOC	seq.9876.20	Fructose-bisphosphate aldolase C	P09972	rs141921160	0	0	1	1	0.0704615	0.158188	0.656011	0.862211	1.073	0.786952	1.46303
uPDI	ALOX15B	seq.12422.143	Arachidonate 15-lipoxygenase B	O15296	rs35362199	0	0	1	1	0.318214	0.261561	0.223758	0.68219	1.37467	0.823291	2.29532
uPDI	AOC1	seq.15486.126	Amiloride-sensitive amine oxidase [copper-containing]	P19801	rs10452848	0	0	1	1	-0.0177752	0.0241862	0.462382	0.819631	0.982382	0.936899	1.03007
uPDI	APOA5	seq.15363.32	Apolipoprotein A-V	Q6Q788	rs35120633	1	0	1	1	-0.00407777	0.0302282	0.892691	0.959264	0.995931	0.938638	1.05672
uPDI	APOE	seq.2418.55	Apolipoprotein E	P02649	rs35136575	0	0	1	1	-0.0480989	0.139858	0.730913	0.904596	0.95304	0.724538	1.25361
uPDI	ART4	seq.6576.1	Ecto-ADP-ribosyltransferase 4	Q93070	rs11276	0	0	1	1	0.00517932	0.0213783	0.808571	0.942486	1.00519	0.963944	1.04821
uPDI	ASF1A	seq.18172.71	Histone chaperone ASF1A	Q9Y294	rs11759256	0	0	1	1	-0.369264	0.322095	0.251611	0.707975	0.691243	0.36767	1.29958
uPDI	ASGR1	seq.5452.71	Asialoglycoprotein receptor 1	P07306	rs55714927	0	0	1	1	0.121323	0.243593	0.618445	0.856533	1.12899	0.700389	1.81987
uPDI	ASPH	seq.6998.106	Aspartyl/asparaginyl beta-hydroxylase	Q12797	rs112800350	0	0	1	1	0.251081	0.215617	0.24423	0.707975	1.28541	0.842377	1.96146
uPDI	ASPN	seq.6451.64	Asporin	Q9BXN1	rs2761681	0	0	1	1	0.037443	0.0489784	0.444581	0.817245	1.03815	0.943127	1.14275
uPDI	B3GLCT	seq.5727.35	Beta-1,3-glucosyltransferase	Q6Y288	rs2025727	0	0	1	1	-0.00344533	0.0780697	0.9648	0.986865	0.996561	0.855164	1.16134
uPDI	B3GNT2	seq.7980.72	N-acetyllactosaminide beta-1,3-N-acetylglucosaminyltransferase 2	Q9NY97	rs4073090	0	0	1	1	-0.0659819	0.117392	0.574074	0.84946	0.936148	0.743734	1.17834
uPDI	BPHL	seq.17813.21	Valacyclovir hydrolase	Q86WA6	rs9503407	0	0	1	1	0.0641812	0.20604	0.755421	0.917415	1.06629	0.712015	1.59683
uPDI	BPNT2	seq.9231.23	Inositol monophosphatase 3	Q9NX62	rs112433249	0	0	1	1	0.0231188	0.0475716	0.626982	0.856533	1.02339	0.93228	1.1234
uPDI	BTC	seq.13088.397	Betacellulin	P35070	rs28549760	0	0	1	1	-0.0545707	0.126798	0.666922	0.867629	0.946892	0.73853	1.21404
uPDI	C5	seq.2381.52	Complement C5	P01031	rs72758178	0	0	1	1	0.109223	0.199253	0.58358	0.84946	1.11541	0.754792	1.64833
uPDI	CADM1	seq.3326.58	Cell adhesion molecule 1	Q9BY67	rs11215406	0	0	1	1	0.240714	0.141146	0.0881154	0.644711	1.27216	0.964705	1.67759
uPDI	CAPG	seq.4968.50	Macrophage-capping protein	P40121	rs62623452	0	0	1	1	-0.0424434	0.0706688	0.54811	0.848823	0.958445	0.834474	1.10083
uPDI	CCL15	seq.18289.16	C-C motif chemokine 15	Q16663	rs2075746	0	0	1	1	-0.695226	0.371498	0.0612879	0.589306	0.498961	0.240903	1.03346
uPDI	CCL23	seq.2913.1	C-C motif chemokine 23	P55773	rs41341749	0	0	1	1	-0.19362	0.0703591	0.00592524	0.246885	0.823971	0.717829	0.945807
uPDI	CCL25	seq.14068.29	C-C motif chemokine 25	O15444	rs74959615	0	0	1	1	-0.0490062	0.0310633	0.114653	0.644711	0.952175	0.895932	1.01195
uPDI	CCL25	seq.2705.5	C-C motif chemokine 25	O15444	rs74959615	0	0	1	1	-0.0490062	0.0310633	0.114653	0.644711	0.952175	0.895932	1.01195
uPDI	CCL28	seq.2890.59	C-C motif chemokine 28	Q9NRJ3	rs7703662	0	0	1	1	0.282938	0.341715	0.407673	0.802506	1.32702	0.679212	2.5927
uPDI	CCM2	seq.12347.29	Cerebral cavernous malformations 2 protein	Q9BSQ5	rs6958168	0	0	1	1	-0.13273	0.311348	0.669884	0.867629	0.875701	0.475698	1.61206
uPDI	CD209	seq.22576.2	CD209 antigen	Q9NNX6	rs4804774	0	0	1	1	-0.106065	0.0680123	0.118879	0.644711	0.899366	0.787124	1.02761
uPDI	CD46	seq.17682.1	Membrane cofactor protein	P15529	rs10746399	0	0	1	1	-0.145808	0.0758658	0.0546154	0.589306	0.864323	0.7449	1.00289
uPDI	CD58	seq.10938.13	Lymphocyte function-associated antigen 3	P19256	rs61789227	0	0	1	1	0.0827841	0.119706	0.489213	0.819631	1.08631	0.859126	1.37356
uPDI	CD72	seq.7009.8	B-cell differentiation antigen CD72	P21854	rs34791102	0	0	1	1	0.248449	0.168888	0.141267	0.644711	1.28204	0.920746	1.78509
uPDI	CDCP1	seq.8589.13	CUB domain-containing protein 1	Q9H5V8	rs2276862	0	0	1	1	-0.122921	0.0849812	0.148052	0.644711	0.884334	0.74865	1.04461
uPDI	CDH17	seq.16613.3	Cadherin-17	Q12864	rs7833351	0	0	1	1	0.078	0.0735104	0.288656	0.707975	1.08112	0.936056	1.24867
uPDI	CDKN1B	seq.3719.2	Cyclin-dependent kinase inhibitor 1B	P46527	rs111909987	0	0	1	1	0.244868	0.230818	0.28875	0.707975	1.27745	0.812584	2.00827
uPDI	CEACAM8	seq.18873.8	Carcinoembryonic antigen-related cell adhesion molecule 8	P31997	rs12459454	0	0	1	1	-0.0368632	0.274904	0.893327	0.959264	0.963808	0.562325	1.65194
uPDI	CFL2	seq.15339.32	Cofilin-2	Q9Y281	rs6571678	0	0	1	1	-0.106737	0.163747	0.514503	0.840691	0.898762	0.65202	1.23888
uPDI	CHI3L1	seq.11104.13	Chitinase-3-like protein 1	P36222	rs12141494	0	0	1	1	0.0012838	0.0177977	0.942496	0.986865	1.00128	0.966958	1.03683
uPDI	CHIT1	seq.3600.2	Chitotriosidase-1	Q13231	rs113689597	0	0	1	1	0.0279525	0.0521317	0.591828	0.850327	1.02835	0.928462	1.13898
uPDI	CHL1	seq.8958.51	Neural cell adhesion molecule L1-like protein	O00533	rs13077895	0	0	1	1	-0.0870118	0.0816013	0.286286	0.707975	0.916666	0.781179	1.07565
uPDI	CHRDL2	seq.6086.15	Chordin-like protein 2	Q6WN34	rs7935154	0	0	1	1	-0.127362	0.232538	0.583895	0.84946	0.880415	0.558145	1.38876
uPDI	CLIC5	seq.12475.48	Chloride intracellular channel protein 5	Q9NZA1	rs35822882	1	0	0	1	0.0167654	0.0614138	0.784861	0.92993	1.01691	0.901581	1.14698
uPDI	CMBL	seq.19115.13	Carboxymethylenebutenolidase homolog	Q96DG6	rs11948322	0	0	1	1	-0.164368	0.104151	0.114529	0.644711	0.84843	0.691768	1.04057
uPDI	CNDP1	seq.5456.59	Beta-Ala-His dipeptidase	Q96KN2	rs17817077	1	0	1	1	0.0529039	0.0682372	0.438166	0.817245	1.05433	0.92234	1.2052
uPDI	CNDP1	seq.7870.8	Beta-Ala-His dipeptidase	Q96KN2	rs17817077	1	0	1	1	0.0529039	0.0682372	0.438166	0.817245	1.05433	0.92234	1.2052
uPDI	CNTFR	seq.14101.2	Ciliary neurotrophic factor receptor subunit alpha	P26992	rs10972159	0	0	1	1	0.083097	0.120679	0.491089	0.819631	1.08665	0.857757	1.37662
uPDI	CNTN2	seq.3296.92	Contactin-2	Q02246	rs2071533	0	0	1	1	-0.0824042	0.0289568	0.00443045	0.221523	0.9209	0.870089	0.974677
uPDI	CNTNAP2	seq.6965.19	Contactin-associated protein-like 2	Q9UHC6	rs2462603	0	0	1	1	0.0452455	0.171809	0.792283	0.934296	1.04628	0.747142	1.4652
uPDI	COL10A1	seq.15653.9	Collagen alpha-1(X) chain	Q03692	rs9488842	0	0	1	1	-0.108259	0.0807936	0.180263	0.681493	0.897395	0.765968	1.05137
uPDI	COL3A1	seq.18880.81	Collagen Type III	P02461	rs72914144	0	0	1	1	0.215788	0.326645	0.508856	0.838685	1.24084	0.654138	2.35376
uPDI	CPM	seq.7768.10	Carboxypeptidase M	P14384	rs1908671	0	0	1	1	-0.221207	0.204733	0.279934	0.707975	0.801551	0.53661	1.1973
uPDI	CPNE1	seq.11602.12	Copine-1:Von Willebrand factor type A domain	Q99829	rs143646210	0	0	1	1	-0.00467138	0.0275619	0.865414	0.948918	0.99534	0.942997	1.05059
uPDI	CPQ	seq.9394.19	Carboxypeptidase Q	Q9Y646	rs148684432	0	0	1	1	-0.0276165	0.0625277	0.658729	0.862211	0.972761	0.860561	1.09959
uPDI	CREG1	seq.9357.4	Protein CREG1	O75629	rs7513428	1	0	0	1	-0.0911336	0.116492	0.434027	0.817245	0.912896	0.726543	1.14705
uPDI	CRLF1	seq.14747.9	Cytokine receptor-like factor 1	O75462	rs7246833	0	0	1	1	-0.228425	0.0885053	0.0098539	0.351925	0.795786	0.669051	0.946528
uPDI	CST3	seq.2609.59	Cystatin-C	P01034	rs6114209	1	0	1	1	-0.0855323	0.0900539	0.342219	0.753657	0.918024	0.769482	1.09524
uPDI	CST4	seq.14076.74	Cystatin-S	P01036	rs8121100	0	0	1	1	0.112103	0.0703733	0.111166	0.644711	1.11863	0.974502	1.28407
uPDI	CST6	seq.3303.23	Cystatin-M	Q15828	rs7128076	0	0	1	1	-0.169057	0.218797	0.43972	0.817245	0.844461	0.549966	1.29665
uPDI	CST7	seq.14038.130	Cystatin-F	O76096	rs142751091	1	0	1	1	-0.0271901	0.0445142	0.54132	0.848823	0.973176	0.891867	1.0619
uPDI	CTSV	seq.3364.76	Cathepsin L2	O60911	rs117724680	0	0	1	1	0.0405513	0.135128	0.764105	0.918396	1.04138	0.799075	1.35717
uPDI	CYB5A	seq.11287.14	Cytochrome b5	P00167	rs17806420	0	0	1	1	0.07448	0.233599	0.74985	0.917415	1.07732	0.681558	1.7029
uPDI	DBNL	seq.4978.54	Drebrin-like protein	Q9UJU6	rs56665454	0	0	1	1	0.442301	0.269214	0.100396	0.644711	1.55628	0.918184	2.63784
uPDI	DCTPP1	seq.4314.12	dCTP pyrophosphatase 1	Q9H773	rs11640950	0	0	1	1	-0.5978	0.369675	0.105858	0.644711	0.55002	0.266505	1.13515
uPDI	DDX19B	seq.5460.60	ATP-dependent RNA helicase DDX19B	Q9UMR2	rs61757207	0	0	1	1	-0.368638	0.329706	0.263532	0.707975	0.691676	0.362453	1.31994
uPDI	DECR2	seq.18343.10	Peroxisomal 2,4-dienoyl-CoA reductase	Q9NUI1	rs4984667	0	0	1	1	-0.0155878	0.0825904	0.8503	0.944778	0.984533	0.83739	1.15753
uPDI	DNAJC17	seq.14655.1	DnaJ homolog subfamily C member 17	Q9NVM6	rs79709714	0	0	1	1	-0.16079	0.184679	0.383948	0.774089	0.851471	0.592881	1.22285
uPDI	DPEP1	seq.10528.2	Dipeptidase 1	P16444	rs258341	0	0	1	1	-0.00430012	0.0384642	0.910986	0.969134	0.995709	0.923403	1.07368
uPDI	DPP7	seq.8346.9	Dipeptidyl peptidase 2	Q9UHL4	rs10747049	0	0	1	1	0.067108	0.046299	0.147212	0.644711	1.06941	0.976639	1.171
uPDI	DSG2	seq.20517.1	Desmoglein-2	Q14126	rs9304098	1	0	1	1	0.128748	0.0971684	0.18517	0.681493	1.1374	0.940163	1.37602
uPDI	DSG2	seq.9484.75	Desmoglein-2	Q14126	rs9304098	1	0	1	1	0.128748	0.0971684	0.18517	0.681493	1.1374	0.940163	1.37602
uPDI	DUT	seq.9995.6	Deoxyuridine 5'-triphosphate nucleotidohydrolase, mitochondrial	P33316	rs919129	0	0	1	1	-0.00789935	0.329532	0.980875	0.986865	0.992132	0.520075	1.89266
uPDI	EDAR	seq.2977.7	Tumor necrosis factor receptor superfamily member EDAR	Q9UNE0	rs4676225	0	0	1	1	-0.0322296	0.0764368	0.67328	0.867629	0.968284	0.833563	1.12478
uPDI	EFEMP1	seq.8480.29	EGF-containing fibulin-like extracellular matrix protein 1	Q12805	rs1346790	1	0	1	1	-0.203985	0.165525	0.217818	0.68219	0.815475	0.589539	1.128
uPDI	EGFR	seq.2677.1	Epidermal growth factor receptor	P00533	rs13244925	1	1	1	1	-0.277718	0.176058	0.114698	0.644711	0.757511	0.536445	1.06968
uPDI	ELMO1	seq.12764.3	Engulfment and cell motility protein 1	Q92556	rs7782999	0	0	1	1	0.0141286	0.217224	0.948141	0.986865	1.01423	0.662569	1.55253
uPDI	ENPP5	seq.6556.5	Ectonucleotide pyrophosphatase/phosphodiesterase family member 5	Q9UJA9	rs1047153	0	0	1	1	-0.0506533	0.0258326	0.0498996	0.589306	0.950608	0.903675	0.999979
uPDI	ENTPD5	seq.4437.56	Ectonucleoside triphosphate diphosphohydrolase 5	O75356	rs113768127	0	0	1	1	-0.0889166	0.0417416	0.0331578	0.589306	0.914922	0.843049	0.992922
uPDI	F10	seq.4878.3	Coagulation Factor X	P00742	rs7335409	0	0	1	1	0.250734	0.163051	0.124105	0.644711	1.28497	0.933471	1.76882
uPDI	F11	seq.2190.55	Coagulation Factor XI	P03951	rs2289252	1	1	1	1	0.110477	0.0553279	0.0458495	0.589306	1.11681	1.00204	1.24473
uPDI	F2	seq.4157.2	Thrombin	P00734	rs3136516	0	0	1	1	-0.040501	0.166346	0.807638	0.942486	0.960308	0.693128	1.33048
uPDI	F2	seq.5316.54	Prothrombin	P00734	rs3136516	0	0	1	1	-0.040501	0.166346	0.807638	0.942486	0.960308	0.693128	1.33048
uPDI	FABP1	seq.11516.7	Fatty acid-binding protein, liver	P07148	rs2241883	0	0	1	1	-0.0705152	0.175373	0.68762	0.870833	0.931914	0.660839	1.31418
uPDI	FAM3D	seq.13102.1	Protein FAM3D	Q96BQ1	rs12493131	0	0	1	1	0.0149403	0.0668618	0.823185	0.942486	1.01505	0.890378	1.15718
uPDI	FCER2	seq.3291.30	Low affinity immunoglobulin epsilon Fc receptor	P06734	rs2277989	0	0	1	1	0.0402904	0.0705489	0.567933	0.84946	1.04111	0.906662	1.1955
uPDI	FGFBP1	seq.9507.55	Fibroblast growth factor-binding protein 1	Q14512	rs9968276	0	0	1	1	0.523038	0.348026	0.132872	0.644711	1.68715	0.852917	3.33733
uPDI	FLII	seq.12677.164	Protein flightless-1 homolog	Q13045	rs138865936	0	0	1	1	-0.0711271	0.260091	0.784492	0.92993	0.931344	0.559392	1.55061
uPDI	FLT4	seq.16035.8	Vascular endothelial growth factor receptor 3	P35916	rs34221241	0	0	1	1	0.085616	0.184122	0.641935	0.862211	1.08939	0.759372	1.56283
uPDI	FN1	seq.3435.53	Fibronectin Fragment 4	P02751	rs1250259	0	0	1	1	0.285354	0.131331	0.0297963	0.573005	1.33023	1.02834	1.72075
uPDI	FRZB	seq.13740.51	Secreted frizzled-related protein 3	Q92765	rs288326	0	0	1	1	-0.00965088	0.052837	0.85507	0.945874	0.990396	0.892962	1.09846
uPDI	FUT8	seq.8244.16	Alpha-(1,6)-fucosyltransferase	Q9BYC5	rs2127870	0	0	1	1	0.0269096	0.0206968	0.193539	0.681493	1.02727	0.986437	1.0698
uPDI	GFRAL	seq.6920.1	GDNF family receptor alpha-like	Q6UXV0	rs72988065	0	0	1	1	-0.224958	0.147783	0.127955	0.644711	0.798549	0.597731	1.06684
uPDI	GGH	seq.9370.69	Gamma-glutamyl hydrolase	Q92820	rs74329104	0	0	1	1	0.0611238	0.0555304	0.271015	0.707975	1.06303	0.953405	1.18526
uPDI	GHR	seq.2948.58	Growth hormone receptor	P10912	rs4610468	0	0	1	1	-0.0636153	0.0965388	0.509921	0.838685	0.938366	0.776599	1.13383
uPDI	GLIPR2	seq.15522.2	Golgi-associated plant pathogenesis-related protein 1	Q9H4G4	rs4878643	1	0	0	1	-0.0961242	0.0726126	0.185571	0.681493	0.908351	0.787852	1.04728
uPDI	GLRX3	seq.16596.25	Glutaredoxin-3	O76003	rs12248841	0	0	1	1	-0.261456	0.229558	0.254723	0.707975	0.76993	0.490961	1.20741
uPDI	GNLY	seq.14102.6	Granulysin	P22749	rs12151742	0	0	1	1	0.026783	0.0261427	0.305603	0.714026	1.02714	0.97584	1.08115
uPDI	GPX7	seq.8345.27	Glutathione peroxidase 7	Q96SL4	rs11205979	0	0	1	1	-0.00550759	0.033555	0.869624	0.949371	0.994508	0.931205	1.06211
uPDI	GREM1	seq.18878.15	Gremlin-1	O60565	rs2293582	0	0	1	1	0.0303996	0.0277055	0.272536	0.707975	1.03087	0.97638	1.08839
uPDI	GSN	seq.16607.78	Gelsolin	P06396	rs10985196	0	0	1	1	0.259225	0.321391	0.419914	0.817245	1.29592	0.690249	2.43306
uPDI	HAPLN1	seq.3196.6	Hyaluronan and proteoglycan link protein 1	P10915	rs10039191	0	0	1	1	-0.0399442	0.179762	0.824153	0.942486	0.960843	0.675517	1.36669
uPDI	HAVCR2	seq.11481.25	Hepatitis A virus cellular receptor 2	Q8TDQ0	rs6873659	0	0	1	1	0.0441706	0.0351854	0.209345	0.681493	1.04516	0.975512	1.11978
uPDI	HAVCR2	seq.5134.52	Hepatitis A virus cellular receptor 2	Q8TDQ0	rs6873659	0	0	1	1	0.0441706	0.0351854	0.209345	0.681493	1.04516	0.975512	1.11978
uPDI	HAVCR2	seq.7152.5	Hepatitis A virus cellular receptor 2	Q8TDQ0	rs6873659	0	0	1	1	0.0441706	0.0351854	0.209345	0.681493	1.04516	0.975512	1.11978
uPDI	HDGFL3	seq.18899.82	Hepatoma-derived growth factor-related protein 3	Q9Y3E1	rs9919979	0	0	1	1	0.281263	0.192858	0.144731	0.644711	1.3248	0.907794	1.93337
uPDI	HEXB	seq.6075.61	Beta-hexosaminidase subunit beta	P07686	rs13164140	1	0	1	1	0.0442357	0.0799327	0.579982	0.84946	1.04523	0.893658	1.22251
uPDI	HHIP	seq.10833.64	Hedgehog-interacting protein	Q96QV1	rs11727676	0	0	1	1	-0.471	0.143357	0.001018	0.0848336	0.624378	0.471432	0.826942
uPDI	HIBCH	seq.12396.19	3-hydroxyisobutyryl-CoA hydrolase, mitochondrial	Q6NVY1	rs291466	0	0	1	1	0.0351433	0.0559631	0.530022	0.841302	1.03577	0.928166	1.15584
uPDI	HLA-DQA2	seq.7757.5	HLA class II histocompatibility antigen, DQ alpha 2 chain	P01906	rs7768875	0	0	1	1	0.340883	0.169687	0.0445482	0.589306	1.40619	1.00833	1.96103
uPDI	HPCAL1	seq.22981.3	Hippocalcin-like protein 1	P37235	rs6737972	0	0	1	1	0.0235086	0.176489	0.894034	0.959264	1.02379	0.724401	1.44691
uPDI	HPGDS	seq.12549.33	Hematopoietic prostaglandin D synthase	O60760	rs7657805	0	0	1	1	0.066482	0.0397346	0.0942976	0.644711	1.06874	0.988667	1.1553
uPDI	HSD17B14	seq.13972.4	17-beta-hydroxysteroid dehydrogenase 14	Q9BPX1	rs35299026	0	0	1	1	-0.261303	0.287535	0.363472	0.758949	0.770047	0.438291	1.35292
uPDI	ICOSLG	seq.9303.9	ICOS ligand	O75144	rs56124762	0	0	1	1	0.299921	0.26562	0.25884	0.707975	1.34975	0.801962	2.27172
uPDI	IDH1	seq.18338.26	Isocitrate dehydrogenase [NADP] cytoplasmic	O75874	rs34599179	0	0	1	1	0.124786	0.0987565	0.206382	0.681493	1.13291	0.933535	1.37486
uPDI	IDI2	seq.17832.12	Isopentenyl-diphosphate delta-isomerase 2	Q9BXS1	rs61830965	0	0	1	1	-0.0670953	0.130707	0.607724	0.856533	0.935106	0.72377	1.20815
uPDI	IGF2R	seq.3676.15	Cation-independent mannose-6-phosphate receptor	P11717	rs3777399	0	0	1	1	0.15311	0.0447836	0.000628781	0.0785977	1.16545	1.06752	1.27238
uPDI	IGFBP1	seq.13741.36	Insulin-like growth factor-binding protein 1	P08833	rs3828998	0	0	1	1	0.306473	0.239797	0.201232	0.681493	1.35862	0.849141	2.1738
uPDI	IGFBP1	seq.2771.35	Insulin-like growth factor-binding protein 1	P08833	rs3828998	0	0	1	1	0.306473	0.239797	0.201232	0.681493	1.35862	0.849141	2.1738
uPDI	IGFBP2	seq.22985.160	Insulin-like growth factor-binding protein 2	P18065	rs4674100	0	0	1	1	-0.623951	0.378704	0.0994353	0.644711	0.535823	0.255072	1.12559
uPDI	IGFBP3	seq.2571.12	Insulin-like growth factor-binding protein 3	P17936	rs145188037	0	0	1	1	0.00550147	0.0832873	0.947335	0.986865	1.00552	0.85407	1.18382
uPDI	IGFBP4	seq.2950.57	Insulin-like growth factor-binding protein 4	P22692	rs4890114	0	0	1	1	-0.113781	0.354386	0.74816	0.917415	0.892453	0.445581	1.78749
uPDI	IGFBP5	seq.19581.15	Insulin-like growth factor-binding protein 5	P24593	rs7598172	1	0	1	1	-0.17754	0.36235	0.624157	0.856533	0.837328	0.411582	1.70347
uPDI	IGFBP5	seq.2685.21	Insulin-like growth factor-binding protein 5	P24593	rs7598172	1	0	1	1	-0.17754	0.36235	0.624157	0.856533	0.837328	0.411582	1.70347
uPDI	IGFBP7	seq.3320.49	Insulin-like growth factor-binding protein 7	Q16270	rs1718860	0	0	1	1	-0.130532	0.0693464	0.0597926	0.589306	0.877628	0.766093	1.0054
uPDI	IL10RB	seq.2631.50	Interleukin-10 receptor subunit beta	Q08334	rs4455239	0	0	1	1	-0.0790401	0.257713	0.759073	0.917415	0.924003	0.557576	1.53124
uPDI	IL2RA	seq.3151.6	Interleukin-2 receptor subunit alpha	P01589	rs12722489	0	0	1	1	-0.263551	0.372425	0.479155	0.819631	0.768319	0.370277	1.59425
uPDI	IL6R	seq.15602.43	Interleukin-6 receptor subunit alpha	P08887	rs12126142	0	0	1	1	0.0256069	0.0179948	0.154731	0.644711	1.02594	0.990384	1.06277
uPDI	IL6R	seq.4139.71	Interleukin-6 receptor subunit alpha	P08887	rs12126142	0	0	1	1	0.0256069	0.0179948	0.154731	0.644711	1.02594	0.990384	1.06277
uPDI	INHBB	seq.16746.12	Activin B	P09529	rs17050272	0	0	1	1	0.051229	0.0540328	0.343074	0.753657	1.05256	0.946792	1.17015
uPDI	ITIH5	seq.8233.2	Inter-alpha-trypsin inhibitor heavy chain H5	Q86UX2	rs12761343	0	0	1	1	-0.0436044	0.055734	0.434	0.817245	0.957333	0.858264	1.06784
uPDI	KIR2DL2	seq.7773.20	Killer cell immunoglobulin-like receptor 2DL2	P43627	rs11667854	0	0	1	1	-0.571494	0.549176	0.298043	0.708665	0.564681	0.192457	1.65681
uPDI	KLK13	seq.11152.46	Kallikrein-13	Q9UKR3	rs3760739	0	0	1	1	0.0264304	0.042261	0.531703	0.841302	1.02678	0.94516	1.11545
uPDI	KLK14	seq.15544.25	Kallikrein-14	Q9P0G3	rs36120499	0	0	1	1	0.206315	0.0924187	0.0255888	0.573005	1.22914	1.02549	1.47323
uPDI	KLK3	seq.4330.4	Prostate-specific antigen	P07288	rs2659051	0	0	1	1	0.160656	0.340602	0.637153	0.862211	1.17428	0.602346	2.28927
uPDI	KLK8	seq.2834.54	Kallikrein-8	O60259	rs74705037	0	0	1	1	-0.109466	0.0668222	0.101388	0.644711	0.896313	0.786284	1.02174
uPDI	KNG1	seq.19631.13	Kininostatin	P01042	rs5030062	0	0	1	2	0.0503721	0.0577096	0.382743	0.774089	1.05166	0.939189	1.17761
uPDI	KNG1	seq.7784.1	Kininogen-1	P01042	rs2304456	0	0	1	2	0.0503721	0.0577096	0.382743	0.774089	1.05166	0.939189	1.17761
uPDI	KRT20	seq.12975.11	Keratin, type I cytoskeletal 20	P35900	rs4796667	0	0	1	1	-0.409731	0.32408	0.206126	0.681493	0.663829	0.351718	1.25291
uPDI	KRT5	seq.11177.16	Keratin, type II cytoskeletal 5	P13647	rs641615	0	0	1	1	-0.209344	0.127481	0.100558	0.644711	0.811116	0.631784	1.04135
uPDI	KYNU	seq.4559.64	Kynureninase	Q16719	rs12477146	0	0	1	1	0.0227282	0.0511449	0.656762	0.862211	1.02299	0.925412	1.13085
uPDI	LBP	seq.3074.6	Lipopolysaccharide-binding protein	P18428	rs2232613	0	0	1	1	-0.0149122	0.0328739	0.650104	0.862211	0.985198	0.923721	1.05077
uPDI	LCT	seq.9017.58	Lactase-phlorizin hydrolase	P09848	rs4988235	0	0	1	1	0.00713189	0.020214	0.724223	0.900775	1.00716	0.968035	1.04786
uPDI	LEFTY2	seq.15503.15	Left-right determination factor 2	O00292	rs360058	0	0	1	1	-0.139921	0.103951	0.178293	0.681493	0.869427	0.709166	1.0659
uPDI	LGR4	seq.16304.6	Leucine-rich repeat-containing G-protein coupled receptor 4	Q9BXB1	rs7937312	0	0	1	1	0.141707	0.234116	0.544988	0.848823	1.15224	0.728215	1.82316
uPDI	LINGO1	seq.6620.82	Leucine-rich repeat and immunoglobulin-like domain-containing nogo receptor-interacting protein 1	Q96FE5	rs62007781	0	0	1	1	-0.519684	0.296397	0.0795439	0.644711	0.594709	0.332664	1.06317
uPDI	LOXL3	seq.15427.35	Lysyl oxidase homolog 3	P58215	rs17010021	0	0	1	1	-0.171263	0.221237	0.438864	0.817245	0.8426	0.546136	1.3
uPDI	LRP4	seq.19558.10	Low-density lipoprotein receptor-related protein 4	O75096	rs2306029	0	0	1	1	-0.02568	0.0450039	0.568259	0.84946	0.974647	0.892358	1.06452
uPDI	LRRTM4	seq.6572.10	Leucine-rich repeat transmembrane neuronal protein 4:Isoform 2, Extracellular domain	Q86VH4	rs1922804	0	0	1	1	-0.211136	0.388617	0.586923	0.84946	0.809664	0.378014	1.73421
uPDI	LYVE1	seq.3206.4	Lymphatic vessel endothelial hyaluronic acid receptor 1	Q9Y5Y7	rs116055980	0	0	1	1	-0.00760007	0.111315	0.945566	0.986865	0.992429	0.797896	1.23439
uPDI	MAPK9	seq.22987.69	Mitogen-activated protein kinase 9	P45984	rs3763131	0	0	1	1	0.0921124	0.125341	0.462402	0.819631	1.09649	0.857654	1.40183
uPDI	MDK	seq.2911.27	Midkine	P21741	rs77817298	0	0	1	1	-0.424	0.22174	0.0558566	0.589306	0.654424	0.423751	1.01067
uPDI	MFAP2	seq.9294.45	Microfibrillar-associated protein 2	P55001	rs2235933	0	0	1	1	-0.00417659	0.19506	0.982917	0.986865	0.995832	0.679434	1.45957
uPDI	MIF	seq.8221.19	Macrophage migration inhibitory factor	P14174	rs2739338	0	0	1	1	0.111201	0.269941	0.680378	0.867829	1.11762	0.658439	1.89702
uPDI	MINPP1	seq.5586.66	Multiple inositol polyphosphate phosphatase 1	Q9UNW1	rs59980852	0	0	1	1	-0.125042	0.196547	0.52465	0.841302	0.88246	0.60033	1.29718
uPDI	MMP10	seq.10479.18	Stromelysin-2	P09238	rs486055	1	0	1	1	-0.270992	0.0659142	3.93463e-05	0.00983658	0.762623	0.670197	0.867795
uPDI	MMP10	seq.8479.4	Stromelysin-2	P09238	rs486055	1	0	1	1	-0.270992	0.0659142	3.93463e-05	0.00983658	0.762623	0.670197	0.867795
uPDI	MMP7	seq.2789.26	Matrilysin	P09237	rs11568819	0	0	1	1	0.0155397	0.0699399	0.824169	0.942486	1.01566	0.885553	1.16488
uPDI	MMP9	seq.2579.17	Matrix metalloproteinase-9	P14780	rs2250889	0	0	1	1	-0.330146	0.262306	0.208164	0.681493	0.718819	0.429873	1.20198
uPDI	MRC1	seq.2637.77	Macrophage mannose receptor 1	P22897	rs71497225	0	0	1	1	0.10218	0.0904008	0.258351	0.707975	1.10758	0.927738	1.32229
uPDI	MSMP	seq.8080.24	Prostate-associated microseminoprotein	Q1L6U9	rs10758322	0	0	1	1	0.412402	0.302193	0.172349	0.681493	1.51044	0.835356	2.73109
uPDI	MSR1	seq.15533.97	Macrophage scavenger receptor types I and II:Extracellular domain	P21757	rs41341748	0	0	1	1	-0.0419693	0.056658	0.458847	0.819631	0.958899	0.858113	1.07152
uPDI	NADK	seq.13624.17	NAD kinase	O95544	rs4648629	0	0	1	1	-0.00562589	0.169021	0.973447	0.986865	0.99439	0.713975	1.38494
uPDI	NAGLU	seq.15509.2	Alpha-N-acetylglucosaminidase	P54802	rs112629880	0	0	1	1	-0.0311331	0.0347551	0.370367	0.758949	0.969347	0.905513	1.03768
uPDI	NDE1	seq.9765.4	Nuclear distribution protein nudE homolog 1	Q9NXR1	rs7206272	0	0	1	1	0.241239	0.267456	0.367068	0.758949	1.27283	0.753539	2.14997
uPDI	NDST1	seq.6927.7	Bifunctional heparan sulfate N-deacetylase/N-sulfotransferase 1	P52848	rs6863373	0	0	1	1	-0.131673	0.139051	0.343668	0.753657	0.876627	0.667502	1.15127
uPDI	NECTIN4	seq.5734.13	Nectin-4	Q96NY8	rs34990628	0	0	1	1	-0.478519	0.373704	0.200377	0.681493	0.6197	0.297906	1.28909
uPDI	NELL1	seq.6544.33	Protein kinase C-binding protein NELL1	Q92832	rs8176786	1	0	0	1	-0.0543863	0.0432946	0.209047	0.681493	0.947066	0.870016	1.03094
uPDI	NFASC	seq.7179.69	Neurofascin	O94856	rs16854533	0	0	1	1	0.0621449	0.125366	0.6201	0.856533	1.06412	0.832292	1.36051
uPDI	NID1	seq.3213.65	Nidogen-1	P14543	rs76183323	0	0	1	1	-0.0105801	0.200606	0.957939	0.986865	0.989476	0.667799	1.4661
uPDI	NNMT	seq.19376.74	Nicotinamide N-methyltransferase	P40261	rs2604277	0	0	1	1	-0.17645	0.344822	0.608853	0.856533	0.838241	0.426433	1.64773
uPDI	NPTX2	seq.6521.35	Neuronal pentraxin-2	P47972	rs13308423	0	0	1	1	0.182465	0.16878	0.279661	0.707975	1.20017	0.862135	1.67075
uPDI	NPW	seq.9986.14	Neuropeptide W	Q8N729	rs12921264	1	1	1	1	0.0163093	0.0409361	0.690329	0.870833	1.01644	0.938075	1.10136
uPDI	NQO2	seq.9754.33	Ribosyldihydronicotinamide dehydrogenase [quinone]	P16083	rs4149358	0	0	1	1	0.0442147	0.0215953	0.0406165	0.589306	1.04521	1.00189	1.0904
uPDI	NRP1	seq.3214.3	Neuropilin-1	O14786	rs2506150	1	0	1	1	-0.0572482	0.0614292	0.351369	0.757261	0.94436	0.837236	1.06519
uPDI	NRP1	seq.5542.22	Neuropilin-1	O14786	rs2506150	1	0	1	1	-0.0572482	0.0614292	0.351369	0.757261	0.94436	0.837236	1.06519
uPDI	NTN1	seq.6649.51	Netrin-1	O95631	rs72809986	0	0	1	1	-0.114373	0.0592017	0.0533683	0.589306	0.891925	0.794209	1.00166
uPDI	OGN	seq.17224.12	Mimecan	P20774	rs9299404	0	0	1	1	-0.0260136	0.0479967	0.587827	0.84946	0.974322	0.886843	1.07043
uPDI	OLFM1	seq.5703.26	Noelin	Q99784	rs977371848	0	0	1	1	-0.311954	0.141617	0.0276083	0.573005	0.732015	0.554592	0.966199
uPDI	OMG	seq.16908.5	Oligodendrocyte-myelin glycoprotein	P23515	rs12449302	0	0	1	1	-0.687597	0.214863	0.00137344	0.0858402	0.502783	0.329978	0.766081
uPDI	OXT	seq.8257.71	Oxytocin-neurophysin 1	P01178	rs877172	0	0	1	1	0.0182523	0.0596521	0.75962	0.917415	1.01842	0.906046	1.14473
uPDI	OXT	seq.8356.88	Oxytocin-neurophysin 1	P01178	rs877172	0	0	1	1	0.0182523	0.0596521	0.75962	0.917415	1.01842	0.906046	1.14473
uPDI	PAICS	seq.9841.197	Multifunctional protein ADE2	P22234	rs138933625	0	0	1	1	-0.0416467	0.236454	0.860191	0.947347	0.959209	0.603447	1.52471
uPDI	PAM	seq.5620.13	Peptidyl-glycine alpha-amidating monooxygenase	P19021	rs41300805	0	0	1	1	-0.0688972	0.0447293	0.123484	0.644711	0.933423	0.855075	1.01895
uPDI	PARVA	seq.13434.172	Alpha-parvin	Q9NVD7	rs4757383	0	0	1	1	0.0291838	0.230945	0.899442	0.960942	1.02961	0.654772	1.61904
uPDI	PCSK9	seq.8246.9	Proprotein convertase subtilisin/kexin type 9	Q8NBP7	rs11591147	0	0	1	1	0.153183	0.0864256	0.0763242	0.644711	1.16554	0.983919	1.38068
uPDI	PDE4A	seq.18918.86	cAMP-specific 3',5'-cyclic phosphodiesterase 4A	P27815	rs370630099	0	0	1	1	-0.0233468	0.108831	0.830138	0.942486	0.976924	0.789264	1.2092
uPDI	PDGFD	seq.9341.1	Platelet-derived growth factor D	Q9GZP0	rs7950273	0	0	1	1	0.0149254	0.0682236	0.826828	0.942486	1.01504	0.887992	1.16026
uPDI	PDGFRL	seq.9713.67	Platelet-derived growth factor receptor-like protein	Q15198	rs2427709	0	0	1	1	0.0433245	0.0615014	0.481155	0.819631	1.04428	0.925688	1.17806
uPDI	PEX14	seq.8300.82	Peroxisomal membrane protein PEX14:N-term	O75381	rs33999128	0	0	1	1	0.0186633	0.350467	0.95753	0.986865	1.01884	0.512604	2.02502
uPDI	PGLYRP2	seq.5601.2	N-acetylmuramoyl-L-alanine amidase	Q96PD5	rs140755383	0	0	1	1	-0.028151	0.0713517	0.693183	0.870833	0.972242	0.845354	1.11818
uPDI	PI3	seq.4982.54	Elafin	P19957	rs17332620	0	0	1	1	0.168717	0.0709941	0.0174777	0.485513	1.18379	1.03001	1.36052
uPDI	PIGR	seq.3216.2	Polymeric immunoglobulin receptor	P01833	rs748844	0	0	1	1	0.127165	0.127991	0.320444	0.732817	1.1356	0.883647	1.4594
uPDI	PKLR	seq.15607.56	Pyruvate kinase PKLR	P30613	rs115736167	0	0	1	1	0.388318	0.359785	0.280452	0.707975	1.4745	0.728432	2.98469
uPDI	PLA2G2A	seq.2692.74	Phospholipase A2, membrane associated	P14555	rs11573156	0	0	1	1	0.021106	0.0289334	0.465715	0.819631	1.02133	0.965023	1.08092
uPDI	PLAT	seq.2212.69	Tissue-type plasminogen activator	P00750	rs2020921	0	0	1	1	-0.244286	0.102793	0.0174785	0.485513	0.783264	0.640338	0.958092
uPDI	PLXNA4	seq.19560.23	Plexin-A4	Q9HCM2	rs6467443	0	0	1	1	0.177614	0.231828	0.44359	0.817245	1.19436	0.75823	1.88136
uPDI	POR	seq.2731.29	NADPH--cytochrome P450 reductase	P16435	rs59882870	0	0	1	1	0.0646047	0.128209	0.614332	0.856533	1.06674	0.829705	1.37149
uPDI	PPIL1	seq.9884.8	Peptidyl-prolyl cis-trans isomerase-like 1	Q9Y3C6	rs12194408	0	0	1	1	-0.0293075	0.040415	0.468351	0.819631	0.971118	0.89716	1.05117
uPDI	PROK2	seq.10754.113	Prokineticin-2	Q9HC23	rs7634474	1	0	0	1	-0.0184457	0.0378489	0.626009	0.856533	0.981723	0.911531	1.05732
uPDI	PRSS22	seq.4534.10	Brain-specific serine protease 4	Q9GZN4	rs7204669	0	0	1	1	0.119713	0.0836527	0.152408	0.644711	1.12717	0.956719	1.328
uPDI	PRSS57	seq.8351.17	Serine protease 57	Q6UWY2	rs9304936	0	0	1	1	0.0403427	0.0431294	0.349589	0.757261	1.04117	0.956771	1.13301
uPDI	PRSS8	seq.6225.3	Prostasin	Q16651	rs55667375	1	1	1	1	0.676093	0.299266	0.0238729	0.573005	1.96618	1.09366	3.53479
uPDI	PRTN3	seq.13720.95	Myeloblastin	P24158	rs6510982	0	0	1	1	0.1078	0.056114	0.0547197	0.589306	1.11383	0.997819	1.24332
uPDI	PRTN3	seq.3514.49	Myeloblastin	P24158	rs6510982	0	0	1	1	0.1078	0.056114	0.0547197	0.589306	1.11383	0.997819	1.24332
uPDI	PSMD9	seq.13931.22	26S proteasome non-ATPase regulatory subunit 9	O00233	rs10770186	0	0	1	1	-0.154552	0.154425	0.316912	0.732817	0.856799	0.633038	1.15965
uPDI	PTGDS	seq.10514.5	Prostaglandin-H2 D-isomerase	P41222	rs7040970	1	0	1	1	-0.248801	0.127287	0.0506249	0.589306	0.779735	0.607572	1.00068
uPDI	PTPN9	seq.12633.3	Tyrosine-protein phosphatase non-receptor type 9	P43378	rs111647176	0	0	1	1	0.26381	0.29298	0.367888	0.758949	1.30188	0.733131	2.31186
uPDI	PTPRS	seq.6049.64	Receptor-type tyrosine-protein phosphatase S	Q13332	rs55763631	0	0	1	1	0.298468	0.281404	0.288854	0.707975	1.34779	0.776403	2.33969
uPDI	PXDN	seq.13463.1	Peroxidasin homolog	Q92626	rs73182757	0	0	1	1	-0.00465559	0.138076	0.973102	0.986865	0.995355	0.759357	1.3047
uPDI	RARRES2	seq.3079.62	Retinoic acid receptor responder protein 2	Q99969	rs883138	0	0	1	1	0.0705052	0.0821116	0.390533	0.777627	1.07305	0.913535	1.26042
uPDI	REG3G	seq.15476.6	Regenerating islet-derived protein 3-gamma	Q6UW15	rs369967	0	0	1	1	0.0571178	0.039835	0.151612	0.644711	1.05878	0.979259	1.14476
uPDI	RELT	seq.5115.31	Tumor necrosis factor receptor superfamily member 19L	Q969Z4	rs12293998	1	0	0	1	0.387298	0.369562	0.294641	0.708665	1.473	0.713878	3.03934
uPDI	RET	seq.3220.40	Proto-oncogene tyrosine-protein kinase receptor Ret	P07949	rs2435359	0	0	1	1	-0.0748086	0.060974	0.219863	0.68219	0.927921	0.823396	1.04571
uPDI	RFESD	seq.13603.7	Rieske domain-containing protein	Q8TAC1	rs75044039	0	0	1	1	-0.010968	0.301168	0.970949	0.986865	0.989092	0.548122	1.78483
uPDI	RGMA	seq.5483.1	Repulsive guidance molecule A	Q96B86	rs11074135	0	0	1	1	-0.0515686	0.112389	0.646349	0.862211	0.949738	0.761968	1.18378
uPDI	RIPK2	seq.8993.151	Receptor-interacting serine/threonine-protein kinase 2	O43353	rs160438	0	0	1	1	-0.360836	0.319124	0.258178	0.707975	0.697094	0.372947	1.30297
uPDI	S100A14	seq.17828.3	Protein S100-A14	Q9HCY8	rs9330298	0	0	1	1	0.00641651	0.216545	0.976361	0.986865	1.00644	0.658355	1.53856
uPDI	SAA1	seq.15515.2	Serum amyloid A-1 protein	P0DJI8	rs10430893	0	0	1	1	0.0541578	0.0444031	0.222584	0.68219	1.05565	0.967662	1.15164
uPDI	SAR1A	seq.23024.25	GTP-binding protein SAR1a	Q9NR31	rs870801	0	0	1	1	0.0231509	0.120443	0.847574	0.944778	1.02342	0.808223	1.29592
uPDI	SCGN	seq.15305.7	Secretagogin	O76038	rs10713750	0	0	1	1	-0.293417	0.262246	0.263199	0.707975	0.745711	0.446008	1.24681
uPDI	SEMA3G	seq.5628.21	Semaphorin-3G	Q9NS98	rs13091025	0	0	1	1	0.129882	0.103587	0.2099	0.681493	1.13869	0.929462	1.39503
uPDI	SEMA4A	seq.16915.153	Semaphorin-4A	Q9H3S1	rs7695	0	0	1	1	0.181686	0.110806	0.101072	0.644711	1.19924	0.965129	1.49013
uPDI	SERPINA11	seq.9002.36	Serpin A11	Q86U17	rs72631635	0	0	1	1	0.0589831	0.0843115	0.484186	0.819631	1.06076	0.899184	1.25136
uPDI	SERPINA3	seq.2879.9	Alpha-1-antichymotrypsin	P01011	rs140735783	0	0	1	1	0.0591876	0.0990249	0.550038	0.848823	1.06097	0.873802	1.28824
uPDI	SERPINA4	seq.3449.58	Kallistatin	P29622	rs5511	0	0	1	1	0.00979047	0.0480272	0.838469	0.944222	1.00984	0.919116	1.10952
uPDI	SERPINB8	seq.19130.81	Serpin B8	P50452	rs3826616	0	0	1	1	-0.0756681	0.130541	0.562149	0.84946	0.927124	0.717826	1.19745
uPDI	SERPINE2	seq.19154.41	Glia-derived nexin	P07093	rs13412535	0	0	1	1	0.000282046	0.0308852	0.992714	0.992714	1.00028	0.941526	1.0627
uPDI	SERPINF1	seq.7735.17	Pigment epithelium-derived factor	P36955	rs62088172	1	0	1	1	0.0673761	0.068094	0.322439	0.732817	1.0697	0.936048	1.22243
uPDI	SERPINF1	seq.9211.19	Pigment epithelium-derived factor	P36955	rs62088172	1	0	1	1	0.0673761	0.068094	0.322439	0.732817	1.0697	0.936048	1.22243
uPDI	SERPING1	seq.13710.6	Plasma protease C1 inhibitor	P05155	rs11606706	0	0	1	1	0.0506032	0.0312316	0.105177	0.644711	1.05191	0.989445	1.11831
uPDI	SEZ6L	seq.19563.3	Seizure 6-like protein	Q9BYH1	rs73158619	0	0	1	1	-0.490902	0.386546	0.204096	0.681493	0.612074	0.286925	1.30569
uPDI	SFRP1	seq.3221.54	Secreted frizzled-related protein 1	Q8N474	rs72643819	0	0	1	1	-0.192228	0.127223	0.1308	0.644711	0.825119	0.643017	1.05879
uPDI	SFTPD	seq.4414.69	Pulmonary surfactant-associated protein D	P35247	rs12357764	0	0	1	1	0.00765815	0.0361925	0.832423	0.942486	1.00769	0.938681	1.08177
uPDI	SH3BP2	seq.7769.29	SH3 domain-binding protein 2	P78314	rs7695151	0	0	1	1	0.0442704	0.0699926	0.527059	0.841302	1.04526	0.911271	1.19896
uPDI	SHBG	seq.7909.37	Sex hormone-binding globulin	P04278	rs858519	0	0	1	1	-0.195546	0.10783	0.0697611	0.644711	0.822386	0.665716	1.01593
uPDI	SIGLEC7	seq.2742.68	Sialic acid-binding Ig-like lectin 7	Q9Y286	rs140185670	0	0	1	1	0.132836	0.0803257	0.0981841	0.644711	1.14206	0.975698	1.33679
uPDI	SMPD1	seq.10818.36	Sphingomyelin phosphodiesterase	P17405	rs67992843	0	0	1	1	-0.0190974	0.124608	0.878193	0.954558	0.981084	0.768489	1.25249
uPDI	SPARCL1	seq.13707.27	SPARC-like protein 1	Q14515	rs7681694	0	0	1	1	-0.0582222	0.0350077	0.0962875	0.644711	0.94344	0.880877	1.01045
uPDI	SPARCL1	seq.4467.49	SPARC-like protein 1	Q14515	rs7681694	0	0	1	1	-0.0582222	0.0350077	0.0962875	0.644711	0.94344	0.880877	1.01045
uPDI	SPINK6	seq.5731.1	Serine protease inhibitor Kazal-type 6	Q6UWN8	rs12186491	0	0	1	1	-0.0497052	0.0339354	0.143003	0.644711	0.95151	0.890281	1.01695
uPDI	SPINT3	seq.7926.13	Kunitz-type protease inhibitor 3	P49223	rs6032259	0	0	1	1	-0.0852492	0.059204	0.149889	0.644711	0.918283	0.817676	1.03127
uPDI	SPOCK2	seq.5491.12	Testican-2	Q92563	rs1245548	0	0	1	1	-0.0447736	0.0991619	0.651615	0.862211	0.956214	0.787312	1.16135
uPDI	SRGN	seq.19251.56	Serglycin	P10124	rs67852477	0	0	1	1	-0.0952255	0.0915159	0.298091	0.708665	0.909168	0.759879	1.08779
uPDI	SRL	seq.10940.25	Sarcalumenin	Q86TD4	rs11640587	0	0	1	1	0.158802	0.172613	0.357579	0.758949	1.17211	0.835672	1.64398
uPDI	TCN1	seq.19614.8	Transcobalamin-1	P20061	rs34324219	1	0	1	1	-0.013929	0.0661227	0.833158	0.942486	0.986168	0.866295	1.12263
uPDI	TEPSIN	seq.7947.19	AP-4 complex accessory subunit tepsin	Q96N21	rs61745945	0	0	1	1	-0.307348	0.429993	0.474748	0.819631	0.735395	0.316594	1.7082
uPDI	TES	seq.17419.17	Testin	Q9UGI8	rs143664050	0	0	1	1	0.0277696	0.276563	0.920019	0.974596	1.02816	0.597923	1.76797
uPDI	TFPI2	seq.9233.71	Tissue factor pathway inhibitor 2	P48307	rs62466701	0	0	1	1	0.401263	0.468693	0.391924	0.777627	1.49371	0.596084	3.74305
uPDI	THBS2	seq.3339.33	Thrombospondin-2	P35442	rs12174547	1	0	0	1	0.11794	0.102949	0.251957	0.707975	1.12518	0.919577	1.37674
uPDI	TLR3	seq.16918.198	Toll-like receptor 3	O15455	rs3775296	0	0	1	1	-0.0167328	0.0456841	0.714162	0.892702	0.983406	0.899178	1.07552
uPDI	TMEM132A	seq.7871.16	Transmembrane protein 132A	Q24JP5	rs555835	0	0	1	1	-0.0214021	0.0369818	0.562779	0.84946	0.978825	0.910386	1.05241
uPDI	TNC	seq.5738.25	Tenascin	P24821	rs1138545	0	0	1	1	-0.0252618	0.0209777	0.228505	0.688268	0.975055	0.935777	1.01598
uPDI	TNC	seq.6042.52	Tenascin	P24821	rs1138545	0	0	1	1	-0.0252618	0.0209777	0.228505	0.688268	0.975055	0.935777	1.01598
uPDI	TNFRSF17	seq.2665.26	Tumor necrosis factor receptor superfamily member 17	Q02223	rs11570136	0	0	1	1	-0.0593402	0.143371	0.678952	0.867829	0.942386	0.711523	1.24816
uPDI	TNFSF15	seq.14057.68	Tumor necrosis factor ligand superfamily member 15	O95150	rs56339337	0	0	1	1	-0.379567	0.366583	0.300474	0.708665	0.684158	0.333514	1.40345
uPDI	UNC5D	seq.16307.22	Netrin receptor UNC5D	Q6UXZ4	rs2405810	0	0	1	1	-0.0360198	0.18958	0.849311	0.944778	0.964621	0.665247	1.39872
uPDI	VTN	seq.13125.45	Vitronectin	P04004	rs704	0	0	1	1	-0.0218588	0.0140402	0.1195	0.644711	0.978378	0.951822	1.00568
uPDI	WFDC1	seq.9316.67	WAP four-disulfide core domain protein 1	Q9HC57	rs400345	0	0	1	1	0.0146318	0.0527832	0.781623	0.92993	1.01474	0.915007	1.12534
uPDI	WFDC2	seq.11388.75	WAP four-disulfide core domain protein 2	Q14508	rs2272953	1	0	1	1	0.193669	0.301651	0.520854	0.841302	1.21369	0.671953	2.1922

### Sheet: S14-MR_liver
Table S14. Mendelian randomization results for hPDI - and uPDI- associated proteins in relation to liver cancer
Abbreviation: SE - standard error, OR - odds ratio
Diet type	Protein	Protein sequence ID	Target	UniProt	rsid	Source signature			N. snps	Beta	SE	P value	FDR	OR	95% Confidence intervals
						limma	ENET	XGB							Lower	Upper
hPDI	A2ML1	seq.15482.12	Alpha-2-macroglobulin-like protein 1	A8K2U0	rs1558526	0	0	1	1	-0.123143	0.118102	0.297096	0.879369	0.884137	0.701437	1.11442
hPDI	ACAN	seq.3280.49	Aggrecan core protein	P16112	rs34949187	0	0	1	1	-0.325728	0.230133	0.156954	0.845528	0.722002	0.45988	1.13353
hPDI	ACVRL1	seq.2969.11	Serine/threonine-protein kinase receptor R3	P37023	rs2277382	0	0	1	1	0.0762272	0.14797	0.606447	0.951231	1.07921	0.807514	1.44231
hPDI	ACY1	seq.3343.1	Aminoacylase-1	Q03154	rs121912698	1	0	0	1	-0.313008	0.119775	0.00896723	0.55273	0.731244	0.57824	0.924734
hPDI	ADA2	seq.6077.63	Adenosine deaminase CECR1	Q9NZK5	rs2231495	0	0	1	1	-0.0547502	0.0381971	0.151755	0.844769	0.946722	0.878432	1.02032
hPDI	ADAM23	seq.7049.2	Disintegrin and metalloproteinase domain-containing protein 23	O75077	rs1448903	0	0	1	1	0.147141	0.0698564	0.0351757	0.587434	1.15852	1.01027	1.32851
hPDI	ADAMTS13	seq.3175.51	A disintegrin and metalloproteinase with thrombospondin motifs 13	Q76LX8	rs28647808	1	0	0	1	-0.00136291	0.0506755	0.978544	0.987413	0.998638	0.904216	1.10292
hPDI	ADAMTSL1	seq.16890.37	ADAMTS-like protein 1	Q8N6G6	rs702208	1	0	0	1	0.0840571	0.112946	0.45674	0.898135	1.08769	0.871694	1.35721
hPDI	ADAMTSL2	seq.6379.62	ADAMTS-like protein 2	Q86TH1	rs11534419	0	0	1	1	-0.469575	0.243396	0.0536976	0.636586	0.625268	0.388046	1.00751
hPDI	ADGRE2	seq.4546.27	Adhesion G protein-coupled receptor E2	Q9UHX3	rs67023356	1	0	1	1	0.194058	0.0766068	0.0113037	0.55273	1.21417	1.04489	1.41087
hPDI	ADH1A	seq.17396.23	Alcohol dehydrogenase 1A	P07327	rs77326813	1	0	0	1	0.133319	0.166711	0.423885	0.882449	1.14261	0.824123	1.58419
hPDI	ADH1C	seq.15525.294	Alcohol dehydrogenase 1C	P00326	rs283415	1	0	0	1	0.106187	0.202104	0.599299	0.951231	1.11203	0.748311	1.65254
hPDI	AFM	seq.18196.8	Afamin	P43652	rs67784283	0	0	1	1	0.190494	0.287704	0.507895	0.914654	1.20985	0.688386	2.12632
hPDI	AGER	seq.4125.52	Advanced glycosylation end product-specific receptor, soluble	Q15109	rs2070600	0	0	1	1	-0.0173154	0.0845867	0.837802	0.983982	0.982834	0.832681	1.16006
hPDI	AHSG	seq.3581.53	Alpha-2-HS-glycoprotein	P02765	rs4686790	0	0	1	1	0.118435	0.0791385	0.134509	0.831961	1.12573	0.963988	1.31462
hPDI	AKR1C4	seq.18397.5	Aldo-keto reductase family 1 member C4	P17516	rs142122182	1	1	0	1	-0.00499314	0.0532336	0.925271	0.985142	0.995019	0.896434	1.10445
hPDI	ALB	seq.18380.78	Serum albumin	P02768	rs149432908	1	0	0	1	-1.3748	0.986492	0.16343	0.847932	0.25289	0.0365774	1.74844
hPDI	ALCAM	seq.5451.1	CD166 antigen	Q13740	rs77228368	1	0	0	1	-0.046343	0.312614	0.88215	0.985142	0.954714	0.517334	1.76188
hPDI	ALDH1A1	seq.11265.8	Retinal dehydrogenase 1	P00352	rs348452	1	0	0	1	0.279719	0.273844	0.307039	0.879369	1.32276	0.773357	2.26246
hPDI	ALPG	seq.6715.63	Alkaline phosphatase, placental-like	P10696	rs12478529	0	0	1	1	-0.335652	0.155884	0.0313023	0.587434	0.714872	0.526668	0.970331
hPDI	AMY2A	seq.18917.53	Pancreatic alpha-amylase	P04746	rs201033360	1	0	1	1	-0.122978	0.123246	0.318367	0.879369	0.884283	0.694516	1.1259
hPDI	AMY2B	seq.10439.57	Alpha-amylase 2B	P19961	rs201033360	1	0	0	1	-0.161155	0.161507	0.318367	0.879369	0.85116	0.620203	1.16812
hPDI	AMY2B	seq.15556.49	Alpha-amylase 2B	P19961	rs201033360	1	0	0	1	-0.161155	0.161507	0.318367	0.879369	0.85116	0.620203	1.16812
hPDI	ANTXR2	seq.15559.5	Anthrax toxin receptor 2	P58335	rs7674623	1	0	0	1	0.0886455	0.146681	0.545616	0.925054	1.09269	0.819674	1.45665
hPDI	AOC1	seq.15486.126	Amiloride-sensitive amine oxidase [copper-containing]	P19801	rs10452848	1	1	1	1	-0.0169727	0.033959	0.617216	0.951231	0.983171	0.919861	1.05084
hPDI	APCS	seq.2474.54	Serum amyloid P-component	P02743	rs146174215	1	1	1	1	0.0405242	0.156165	0.795253	0.980533	1.04136	0.766776	1.41426
hPDI	APOA4	seq.17685.9	Apolipoprotein A-IV	P06727	rs12721043	1	1	1	1	-0.0574294	0.294707	0.845495	0.983982	0.944189	0.529906	1.68236
hPDI	APOE	seq.2938.55	Apolipoprotein E (isoform E4)	P02649	rs35136575	0	0	1	1	-0.24526	0.192809	0.203362	0.879369	0.782501	0.536244	1.14185
hPDI	APOF	seq.12370.30	Apolipoprotein F	Q13790	rs2020854	1	0	0	1	-0.0225148	0.158423	0.886987	0.985142	0.977737	0.716753	1.33375
hPDI	APOL1	seq.11510.31	Apolipoprotein L1	O14791	rs136148	1	0	1	1	0.0533385	0.076824	0.487497	0.909632	1.05479	0.907341	1.22619
hPDI	APOL1	seq.11510.51	Apolipoprotein L1	O14791	rs136148	1	0	1	1	0.0533385	0.076824	0.487497	0.909632	1.05479	0.907341	1.22619
hPDI	APOL1	seq.9506.10	Apolipoprotein L1	O14791	rs136148	1	0	1	1	0.0533385	0.076824	0.487497	0.909632	1.05479	0.907341	1.22619
hPDI	APOL3	seq.16823.75	Apolipoprotein L3	O95236	rs132631	0	0	1	1	0.0496774	0.0339161	0.142998	0.844769	1.05093	0.983342	1.12317
hPDI	ARSK	seq.8269.327	Arylsulfatase K	Q6UWY0	rs149766065	0	0	1	1	0.514883	0.374505	0.169182	0.847932	1.67344	0.803204	3.48655
hPDI	ASAH2	seq.3212.30	Neutral ceramidase	Q9NR71	rs4444026	0	0	1	1	-0.0387734	0.0607114	0.52305	0.914654	0.961969	0.854048	1.08353
hPDI	ASF1A	seq.18172.71	Histone chaperone ASF1A	Q9Y294	rs11759256	0	0	1	1	0.0587206	0.44899	0.895946	0.985142	1.06048	0.43986	2.55676
hPDI	ATP1B2	seq.7218.87	Sodium/potassium-transporting ATPase subunit beta-2	P14415	rs12325768	1	0	0	1	0.19658	0.165618	0.235248	0.879369	1.21723	0.879826	1.68403
hPDI	ATRN	seq.15499.11	Attractin	O75882	rs118065662	0	0	1	1	-0.125499	0.0649363	0.0532795	0.636586	0.882057	0.776643	1.00178
hPDI	B4GALT2	seq.9595.11	Beta-1,4-galactosyltransferase 2	O60909	rs3762423	1	0	0	1	0.100974	0.110615	0.361327	0.882449	1.10625	0.890625	1.37407
hPDI	BPIFA2	seq.16302.11	BPI fold-containing family A member 2	Q96DR5	rs3818222	1	1	1	1	0.180557	0.353536	0.609549	0.951231	1.19788	0.599072	2.39525
hPDI	BPIFA2	seq.5695.5	BPI fold-containing family A member 2	Q96DR5	rs3818222	1	1	1	1	0.180557	0.353536	0.609549	0.951231	1.19788	0.599072	2.39525
hPDI	BPIFB1	seq.11246.3	BPI fold-containing family B member 1	Q8TDL5	rs117258330	0	0	1	1	-0.216029	0.222211	0.330961	0.879369	0.805712	0.52123	1.24546
hPDI	BPIFB1	seq.15367.38	BPI fold-containing family B member 1	Q8TDL5	rs117258330	0	0	1	1	-0.216029	0.222211	0.330961	0.879369	0.805712	0.52123	1.24546
hPDI	BTNL8	seq.9026.40	Butyrophilin-like protein 8	Q6UX41	rs10068582	1	0	1	1	0.180232	0.254013	0.47799	0.907095	1.1975	0.72787	1.97013
hPDI	C1QTNF3	seq.7251.64	Complement C1q tumor necrosis factor-related protein 3	Q9BXJ4	rs840390	0	0	1	1	-0.100937	0.204066	0.620863	0.951231	0.90399	0.605981	1.34855
hPDI	C1QTNF9	seq.6019.12	Complement C1q and tumor necrosis factor-related protein 9A	P0C862	rs11840418	1	0	0	1	0.127473	0.135866	0.348127	0.882449	1.13595	0.870381	1.48256
hPDI	C1S	seq.8840.61	Complement C1s subcomponent	P09871	rs12146727	0	0	1	1	-0.0647649	0.0461251	0.160285	0.847932	0.937288	0.856269	1.02597
hPDI	C3	seq.2683.1	Complement C3b, inactivated	P01024	rs200645202	1	0	1	1	0.156067	0.294962	0.596729	0.951231	1.16891	0.655696	2.0838
hPDI	C3	seq.2754.50	Complement C3	P01024	rs745884378	1	0	1	1	0.156067	0.294962	0.596729	0.951231	1.16891	0.655696	2.0838
hPDI	C3	seq.5803.24	Complement C3d fragment	P01024	rs2230199	1	0	1	1	0.156067	0.294962	0.596729	0.951231	1.16891	0.655696	2.0838
hPDI	C5	seq.2381.52	Complement C5	P01031	rs72758178	1	0	1	2	0.0519142	0.283942	0.854928	0.984641	1.05329	0.60374	1.83756
hPDI	C5	seq.2851.63	C5a anaphylatoxin	P01031	rs17220750	1	0	1	2	0.0519142	0.283942	0.854928	0.984641	1.05329	0.60374	1.83756
hPDI	CA10	seq.3289.19	Carbonic anhydrase-related protein 10	Q9NS85	rs117399000	1	0	0	1	0.121035	0.167714	0.470494	0.898135	1.12866	0.812463	1.56793
hPDI	CA11	seq.8859.51	Carbonic anhydrase-related protein 11	O75493	rs2303147	0	0	1	1	-0.140236	0.208611	0.501433	0.914654	0.869153	0.577461	1.30819
hPDI	CA6	seq.13747.9	Carbonic anhydrase 6	P23280	rs3765963	0	0	1	1	-0.0438765	0.0452282	0.33199	0.879369	0.957072	0.875882	1.04579
hPDI	CACNA2D3	seq.8885.6	Voltage-dependent calcium channel subunit alpha-2/delta-3	Q8IZS8	rs73082000	1	0	0	1	-0.0594141	0.157931	0.706765	0.975526	0.942316	0.691454	1.28419
hPDI	CADM1	seq.3326.58	Cell adhesion molecule 1	Q9BY67	rs11215406	1	0	0	1	-0.283286	0.196141	0.148656	0.844769	0.753304	0.512875	1.10644
hPDI	CALCOCO2	seq.12534.10	Calcium-binding and coiled-coil domain-containing protein 2	Q13137	rs71144529	0	0	1	1	-0.349286	0.499541	0.484418	0.909632	0.705191	0.264904	1.87726
hPDI	CCDC126	seq.6388.21	Coiled-coil domain-containing protein 126	Q96EE4	rs7781145	1	0	0	1	0.0972014	0.0957629	0.310095	0.879369	1.10208	0.91348	1.32962
hPDI	CCL18	seq.3044.3	C-C motif chemokine 18	P55774	rs2015086	0	0	1	1	0.024185	0.0464264	0.602414	0.951231	1.02448	0.935372	1.12208
hPDI	CCL25	seq.14068.29	C-C motif chemokine 25	O15444	rs74959615	1	0	0	1	-0.00491988	0.0409805	0.90444	0.985142	0.995092	0.91829	1.07832
hPDI	CCL5	seq.2523.31	C-C motif chemokine 5	P13501	rs4239252	0	0	1	1	-0.146296	0.127834	0.252451	0.879369	0.863902	0.672434	1.10989
hPDI	CCM2	seq.12347.29	Cerebral cavernous malformations 2 protein	Q9BSQ5	rs6958168	1	0	0	1	0.483786	0.42009	0.249475	0.879369	1.6222	0.712062	3.69567
hPDI	CCNH	seq.9848.22	Cyclin-H	P51946	rs2230641	0	0	1	1	0.0208125	0.341503	0.951404	0.985142	1.02103	0.522812	1.99403
hPDI	CCS	seq.13068.139	Copper chaperone for superoxide dismutase	O14618	rs498045	0	0	1	1	0.101464	0.224856	0.651816	0.960682	1.10679	0.712302	1.71976
hPDI	CD14	seq.16914.104	Monocyte differentiation antigen CD14, soluble	P08571	rs5744454	1	0	1	1	0.107396	0.123756	0.385501	0.882449	1.11338	0.873571	1.41901
hPDI	CD163	seq.5028.59	Scavenger receptor cysteine-rich type 1 protein M130	Q86VB7	rs11054546	0	0	1	1	-0.261144	0.30858	0.397399	0.882449	0.77017	0.420647	1.41012
hPDI	CD244	seq.5063.12	Natural killer cell receptor 2B4	Q9BZW8	rs115868021	0	0	1	1	-0.30951	0.497473	0.533833	0.919074	0.733806	0.276773	1.94553
hPDI	CD46	seq.17682.1	Membrane cofactor protein	P15529	rs10746399	0	0	1	1	-0.117902	0.114295	0.302277	0.879369	0.888783	0.710404	1.11195
hPDI	CD48	seq.3292.75	CD48 antigen	P09326	rs150735389	1	0	0	1	0.0262599	0.155572	0.865957	0.985142	1.02661	0.756796	1.39261
hPDI	CD68	seq.20528.23	Macrosialin	P34810	rs150983647	0	0	1	1	-0.679104	1.07747	0.528513	0.918771	0.507071	0.0613634	4.19014
hPDI	CDCP1	seq.16818.200	CUB domain-containing protein 1	Q9H5V8	rs2276862	0	0	1	1	-0.147511	0.113489	0.193678	0.879369	0.862853	0.690769	1.07781
hPDI	CETN3	seq.17410.5	Centrin-3	O15182	rs4873	0	0	1	1	0.665727	0.354439	0.0603463	0.636586	1.94591	0.971442	3.89786
hPDI	CFB	seq.4129.72	Complement factor B	P00751	rs1048709	1	0	0	1	0.70848	0.309842	0.0222201	0.570885	2.0309	1.10649	3.72762
hPDI	CFD	seq.13678.169	Complement factor D	P00746	rs71335276	1	0	1	1	-0.0663487	0.234978	0.777666	0.980533	0.935804	0.59043	1.48321
hPDI	CFD	seq.2946.52	Complement factor D	P00746	rs71335276	1	0	1	1	-0.0663487	0.234978	0.777666	0.980533	0.935804	0.59043	1.48321
hPDI	CFH	seq.4159.130	Complement factor H	P08603	rs70620	1	0	1	1	0.194694	0.121284	0.108434	0.763401	1.21494	0.957889	1.54097
hPDI	CFHR1	seq.5982.50	Complement factor H-related protein 1	Q03591	rs537258488	1	0	1	1	-0.104658	0.31067	0.736209	0.979928	0.900633	0.489891	1.65575
hPDI	CHL1	seq.3601.54	Neural cell adhesion molecule L1-like protein	O00533	rs13077895	1	0	0	1	0.0477727	0.116324	0.681303	0.964218	1.04893	0.835084	1.31754
hPDI	CHL1	seq.8958.51	Neural cell adhesion molecule L1-like protein	O00533	rs13077895	1	0	0	1	0.0477727	0.116324	0.681303	0.964218	1.04893	0.835084	1.31754
hPDI	CHRD	seq.13438.115	Chordin	Q9H2X0	rs34095724	0	0	1	1	0.364855	0.356776	0.306475	0.879369	1.44031	0.715749	2.89833
hPDI	CHST15	seq.14097.86	Carbohydrate sulfotransferase 15	Q7LFX5	rs6588740	1	0	0	1	0.071973	0.293653	0.806382	0.980533	1.07463	0.60436	1.91082
hPDI	CHST15	seq.4469.78	Carbohydrate sulfotransferase 15	Q7LFX5	rs6588740	1	0	0	1	0.071973	0.293653	0.806382	0.980533	1.07463	0.60436	1.91082
hPDI	CHST9	seq.11646.4	Carbohydrate sulfotransferase 9	Q7L1S5	rs9953270	0	0	1	1	0.0777027	0.104958	0.459107	0.898135	1.0808	0.879839	1.32766
hPDI	CINP	seq.19383.131	Cyclin-dependent kinase 2-interacting protein	Q9BW66	rs3759562	0	0	1	1	-0.460324	0.501223	0.358409	0.882449	0.631079	0.236284	1.68552
hPDI	CLN5	seq.8874.53	Ceroid-lipofuscinosis neuronal protein 5:Lumenal domain	O75503	rs700363	0	0	1	1	0.0232094	0.29146	0.93653	0.985142	1.02348	0.578075	1.81207
hPDI	CNPY3	seq.17327.3	Protein canopy homolog 3	Q9BT09	rs9471969	0	0	1	1	-0.453939	0.196254	0.0207215	0.570885	0.635122	0.432317	0.933064
hPDI	CNTFR	seq.14101.2	Ciliary neurotrophic factor receptor subunit alpha	P26992	rs10972159	1	0	1	1	-0.0806404	0.177694	0.649962	0.960682	0.922525	0.651211	1.30688
hPDI	CNTFR	seq.2711.6	Ciliary neurotrophic factor receptor subunit alpha	P26992	rs10972159	1	0	1	1	-0.0806404	0.177694	0.649962	0.960682	0.922525	0.651211	1.30688
hPDI	CNTN1	seq.2974.61	Contactin-1	Q12860	rs1838343	1	0	0	1	0.0891996	0.135841	0.511407	0.914654	1.0933	0.837739	1.42682
hPDI	CNTN4	seq.3298.52	Contactin-4	Q8IWV2	rs163352	1	0	0	1	-0.0424174	0.111957	0.704781	0.975526	0.95847	0.769625	1.19365
hPDI	COL2A1	seq.18875.125	Chondrocalcin	P02458	rs10875723	0	0	1	1	0.0212694	0.0380181	0.575851	0.947459	1.0215	0.948147	1.10052
hPDI	COL6A3	seq.11196.31	Collagen alpha-3(VI) chain:Bovine pancreatic trypsin inhibitor/Kunitz inhibitor domain, isoform 1	P12111	rs11677932	1	0	0	1	0.25855	0.39948	0.517493	0.914654	1.29505	0.591891	2.83355
hPDI	CP	seq.17453.34	Ceruloplasmin	P00450	rs181648651	1	0	0	1	-0.537968	0.396082	0.174393	0.847932	0.583934	0.268665	1.26916
hPDI	CPB2	seq.3518.54	Carboxypeptidase B2	Q96IY4	rs9534312	0	0	1	1	-0.0419849	0.0554694	0.449108	0.898135	0.958884	0.860101	1.06901
hPDI	CPM	seq.9416.77	Carboxypeptidase M	P14384	rs1908671	1	0	0	1	-0.234437	0.283016	0.407471	0.882449	0.791016	0.454232	1.37751
hPDI	CREG1	seq.9357.4	Protein CREG1	O75629	rs7513428	0	0	1	1	0.216053	0.167263	0.196462	0.879369	1.24117	0.894239	1.72269
hPDI	CRISPLD2	seq.5691.2	Cysteine-rich secretory protein LCCL domain-containing 2	Q9H0B8	rs190984919	0	0	1	1	0.11762	0.134328	0.381241	0.882449	1.12482	0.864448	1.46361
hPDI	CROT	seq.13929.27	Peroxisomal carnitine O-octanoyltransferase	Q9UKG9	rs31658	0	0	1	1	0.00561449	0.0757239	0.940896	0.985142	1.00563	0.866924	1.16653
hPDI	CRP	seq.4337.49	C-reactive protein	P02741	rs1800947	1	1	0	1	-0.213373	0.375788	0.570169	0.942755	0.807854	0.386773	1.68737
hPDI	CRTAC1	seq.5632.6	Cartilage acidic protein 1	Q9NQ79	rs684225	1	1	1	1	0.0628945	0.0734978	0.392146	0.882449	1.06491	0.922045	1.22992
hPDI	CSF1R	seq.2638.12	Macrophage colony-stimulating factor 1 receptor	P07333	rs56048668	0	0	1	1	-0.0347251	0.112329	0.757217	0.980533	0.965871	0.775002	1.20375
hPDI	CST5	seq.3803.10	Cystatin-D	P28325	rs35138163	1	1	1	1	-0.045189	0.0434227	0.298026	0.879369	0.955817	0.877834	1.04073
hPDI	CST7	seq.14038.130	Cystatin-F	O76096	rs142751091	0	0	1	1	-0.018242	0.0652816	0.779911	0.980533	0.981923	0.86399	1.11595
hPDI	CTRB1	seq.5671.1	Chymotrypsinogen B	P17538	rs8051363	0	0	1	1	-0.0293807	0.0709122	0.678636	0.964218	0.971047	0.845042	1.11584
hPDI	CTSB	seq.8007.19	Cathepsin B	P07858	rs2740592	1	0	0	1	-0.0516372	0.0522164	0.322709	0.879369	0.949673	0.857288	1.05201
hPDI	CTSH	seq.8465.52	Cathepsin H	P09668	rs62013199	0	0	1	1	0.132022	0.0881573	0.134244	0.831961	1.14113	0.960054	1.35637
hPDI	CTSS	seq.3181.50	Cathepsin S	P25774	rs41271951	0	0	1	1	-0.155291	0.0609679	0.0108624	0.55273	0.856166	0.759733	0.964839
hPDI	CXCL10	seq.4141.79	C-X-C motif chemokine 10	P02778	rs11548618	0	0	1	1	-0.0728327	0.0752432	0.333062	0.879369	0.929756	0.802271	1.0775
hPDI	CXCL12	seq.2330.2	Stromal cell-derived factor 1	P48061	rs1023264	1	0	0	2	0.0329208	0.156183	0.833056	0.983982	1.03347	0.760943	1.4036
hPDI	CXCL12	seq.3516.60	Stromal cell-derived factor 1	P48061	rs1023264	1	0	0	2	0.0329208	0.156183	0.833056	0.983982	1.03347	0.760943	1.4036
hPDI	CXCL12	seq.9278.9	Stromal cell-derived factor 1	P48061	rs138862128	1	0	0	2	0.0329208	0.156183	0.833056	0.983982	1.03347	0.760943	1.4036
hPDI	CYB5R2	seq.19143.38	NADH-cytochrome b5 reductase 2	Q6BCY4	rs12362956	0	0	1	1	-0.149932	0.136263	0.271197	0.879369	0.860767	0.659016	1.12428
hPDI	CYTL1	seq.8402.22	Cytokine-like protein 1	Q9NRR1	rs11722554	0	0	1	1	-0.118795	0.121659	0.328839	0.879369	0.88799	0.699599	1.12711
hPDI	DEFB1	seq.6629.3	Beta-defensin 1	P60022	rs5743454	0	0	1	1	0.246429	0.170023	0.14723	0.844769	1.27945	0.916846	1.78546
hPDI	DNAJB11	seq.7110.2	DnaJ homolog subfamily B member 11	Q9UBS4	rs539963666	0	0	1	1	0.205926	0.69783	0.767921	0.980533	1.22866	0.312916	4.82433
hPDI	DNAJB14	seq.8037.53	DnaJ homolog subfamily B member 14:Lumenal domain	Q8TBM8	rs55797991	1	0	0	1	-0.160602	0.435138	0.712066	0.975526	0.851631	0.362956	1.99824
hPDI	DNER	seq.11442.1	Delta and Notch-like epidermal growth factor-related receptor:Cytoplasmic domain	Q8NFT8	rs62193248	0	0	1	1	-0.0954321	0.149428	0.523051	0.914654	0.90898	0.678202	1.21829
hPDI	DNPH1	seq.17785.11	2'-deoxynucleoside 5'-phosphate N-hydrolase 1	O43598	rs144767533	0	0	1	1	0.188273	0.253636	0.457908	0.898135	1.20716	0.734289	1.98456
hPDI	DSG2	seq.20517.1	Desmoglein-2	Q14126	rs9304098	1	0	1	1	-0.115468	0.133504	0.387091	0.882449	0.890949	0.685824	1.15743
hPDI	DSG2	seq.9484.75	Desmoglein-2	Q14126	rs9304098	1	0	1	1	-0.115468	0.133504	0.387091	0.882449	0.890949	0.685824	1.15743
hPDI	ECH1	seq.12662.82	Delta(3,5)-Delta(2,4)-dienoyl-CoA isomerase, mitochondrial	Q13011	rs2229259	0	0	1	1	-0.0420128	0.0900273	0.640737	0.960682	0.958857	0.803751	1.1439
hPDI	ECM1	seq.3366.51	Extracellular matrix protein 1	Q16610	rs3737240	0	0	1	1	0.0192206	0.0379426	0.612457	0.951231	1.01941	0.946346	1.09811
hPDI	EFEMP1	seq.8480.29	EGF-containing fibulin-like extracellular matrix protein 1	Q12805	rs1346790	0	0	1	1	-0.00892411	0.233027	0.969451	0.987089	0.991116	0.627723	1.56488
hPDI	EGFLAM	seq.12338.27	Pikachurin	Q63HQ2	rs113400125	1	1	1	1	-0.0115481	0.112499	0.91824	0.985142	0.988518	0.79291	1.23238
hPDI	ELMO1	seq.12764.3	Engulfment and cell motility protein 1	Q92556	rs7782999	0	0	1	1	0.49184	0.304133	0.105837	0.763401	1.63532	0.900991	2.96815
hPDI	ENPP5	seq.6556.5	Ectonucleotide pyrophosphatase/phosphodiesterase family member 5	Q9UJA9	rs1047153	1	0	0	1	-0.0819078	0.0372305	0.0278053	0.587434	0.921357	0.856518	0.991104
hPDI	EPB41	seq.4706.17	Protein 4.1	P11171	rs204074	0	0	1	1	0.58495	0.499001	0.241101	0.879369	1.7949	0.674966	4.77308
hPDI	EPHA10	seq.6036.78	Ephrin type-A receptor 10	Q5JZY3	rs12074120	0	0	1	1	-0.465794	0.373507	0.212367	0.879369	0.627637	0.301837	1.3051
hPDI	EPHA5	seq.3806.55	Ephrin type-A receptor 5	P54756	rs9790818	1	0	0	1	-0.110669	0.484483	0.819314	0.983982	0.895235	0.346367	2.31386
hPDI	ESAM	seq.7841.84	Endothelial cell-selective adhesion molecule	Q96AP7	rs61753651	0	0	1	1	-0.266004	0.121864	0.0290506	0.587434	0.766436	0.603592	0.973214
hPDI	ESM1	seq.3805.16	Endothelial cell-specific molecule 1	Q9NQ30	rs4242051	1	0	0	1	-0.180013	0.210611	0.392708	0.882449	0.835259	0.552771	1.26211
hPDI	ESS2	seq.11356.19	Protein DGCR14	Q96DF8	rs715544	0	1	0	1	-0.521815	0.26899	0.0523913	0.636586	0.593442	0.350275	1.00542
hPDI	EVL	seq.11656.110	Ena/VASP-like protein	Q9UI08	rs75416067	1	0	0	1	-0.0274764	0.111074	0.804621	0.980533	0.972898	0.782563	1.20953
hPDI	FAH	seq.11424.4	Fumarylacetoacetase	P16930	rs11555096	1	0	0	1	-0.0222447	0.0673874	0.741323	0.979928	0.978001	0.856994	1.11609
hPDI	FAM20B	seq.7198.197	Glycosaminoglycan xylosylkinase	O75063	rs67498652	1	0	0	1	0.193797	0.29185	0.506673	0.914654	1.21385	0.685073	2.15076
hPDI	FAS	seq.9218.7	Tumor necrosis factor receptor superfamily member 6	P25445	rs7911226	0	0	1	1	-0.217453	0.107645	0.0433744	0.629871	0.804565	0.651526	0.993553
hPDI	FBP1	seq.7206.20	Fructose-1,6-bisphosphatase 1	P09467	rs2460137	1	0	1	1	0.237578	0.281924	0.399396	0.882449	1.26817	0.729794	2.20373
hPDI	FCRL6	seq.6617.12	Fc receptor-like protein 6	Q6DN72	rs57198275	1	0	0	1	0.235781	0.213798	0.270105	0.879369	1.2659	0.832549	1.92481
hPDI	FGFBP1	seq.15494.11	Fibroblast growth factor-binding protein 1	Q14512	rs9968276	0	0	1	1	-0.376887	0.47923	0.431608	0.8844	0.685994	0.268159	1.75489
hPDI	FGFR1	seq.5532.53	Fibroblast growth factor receptor 1	P11362	rs10101096	1	0	1	1	-0.548204	0.331911	0.098604	0.763401	0.577987	0.301571	1.10776
hPDI	FGFR3	seq.13669.6	Fibroblast growth factor receptor 3:Extracellular domain	P22607	rs2403274	1	0	0	1	-0.130952	0.165219	0.428014	0.882449	0.87726	0.634586	1.21273
hPDI	FGG	seq.4989.7	Fibrinogen gamma chain	P02679	rs4220	0	0	1	1	0.214765	0.183251	0.241208	0.879369	1.23957	0.865536	1.77524
hPDI	FKBP1B	seq.11568.2	Peptidyl-prolyl cis-trans isomerase FKBP1B	P68106	rs55788848	0	0	1	1	-0.141159	0.122729	0.250074	0.879369	0.868351	0.682694	1.1045
hPDI	FKBP2	seq.9339.204	Peptidyl-prolyl cis-trans isomerase FKBP2	P26885	rs4672	0	0	1	1	-0.868963	0.533495	0.103353	0.763401	0.419386	0.147399	1.19326
hPDI	FLRT2	seq.13122.19	Leucine-rich repeat transmembrane protein FLRT2	O43155	rs36101989	1	0	0	1	-0.00146549	0.107715	0.989145	0.98935	0.998536	0.80849	1.23325
hPDI	FN1	seq.3434.34	Fibronectin Fragment 3	P02751	rs1250258	0	0	1	1	0.0486151	0.195965	0.804072	0.980533	1.04982	0.714998	1.54142
hPDI	FOLR2	seq.15587.20	Folate receptor beta	P14207	rs536192362	1	1	1	1	-0.513201	0.53615	0.338468	0.879369	0.598576	0.209285	1.71199
hPDI	FRZB	seq.2841.13	Secreted frizzled-related protein 3	Q92765	rs288326	1	0	0	1	0.0944985	0.0724895	0.192364	0.879369	1.09911	0.953533	1.26691
hPDI	FTL	seq.15324.58	Ferritin light chain	P02792	rs192331981	1	0	1	1	-0.187706	0.561859	0.738319	0.979928	0.828858	0.27556	2.49312
hPDI	GAS6	seq.15391.114	Growth arrest-specific protein 6	Q14393	rs6602909	1	0	1	1	-0.109229	0.106036	0.302957	0.879369	0.896525	0.728288	1.10363
hPDI	GATM	seq.18188.12	Glycine amidinotransferase, mitochondrial	P50440	rs1153858	0	0	1	1	-0.124599	0.155791	0.423837	0.882449	0.882851	0.650542	1.19812
hPDI	GFRA2	seq.2515.14	GDNF family receptor alpha-2	O00451	rs15881	1	0	0	1	-0.0609118	0.0844197	0.47058	0.898135	0.940906	0.797419	1.11021
hPDI	GHR	seq.2948.58	Growth hormone receptor	P10912	rs4610468	1	0	0	1	0.113476	0.136642	0.406278	0.882449	1.12017	0.856978	1.46418
hPDI	GHRL	seq.23581.131	Obestatin	Q9UBU3	rs34911341	1	1	1	1	0.448263	0.325215	0.168093	0.847932	1.56559	0.827655	2.96147
hPDI	GHRL	seq.8447.11	Appetite-regulating hormone	Q9UBU3	rs34911341	1	1	1	1	0.448263	0.325215	0.168093	0.847932	1.56559	0.827655	2.96147
hPDI	GNMT	seq.14006.36	Glycine N-methyltransferase	Q14749	rs6940814	0	0	1	1	-0.238544	0.116416	0.0404563	0.6142	0.787774	0.627056	0.989686
hPDI	GNPDA1	seq.8909.77	Glucosamine-6-phosphate isomerase 1	P46926	rs2232195	0	0	1	1	0.509635	0.533653	0.339582	0.879369	1.66468	0.584893	4.7379
hPDI	GPC5	seq.4991.12	Glypican-5	P78333	rs342706	0	0	1	1	-0.0611579	0.0571183	0.284294	0.879369	0.940675	0.841045	1.05211
hPDI	GPNMB	seq.5080.131	Transmembrane glycoprotein NMB:Extracellular domain	Q14956	rs140122424	1	1	0	2	0.0326705	0.169626	0.84727	0.983982	1.03321	0.740969	1.44071
hPDI	GPNMB	seq.8240.207	Transmembrane glycoprotein NMB:Extracellular domain	Q14956	rs140122424	1	1	0	2	0.0326705	0.169626	0.84727	0.983982	1.03321	0.740969	1.44071
hPDI	GPNMB	seq.8289.8	Transmembrane glycoprotein NMB:Extracellular domain	Q14956	rs140122424	1	1	0	2	0.0326705	0.169626	0.84727	0.983982	1.03321	0.740969	1.44071
hPDI	GPNMB	seq.8606.39	Transmembrane glycoprotein NMB:Cytoplasmic domain	Q14956	rs1728326	1	1	0	2	0.0326705	0.169626	0.84727	0.983982	1.03321	0.740969	1.44071
hPDI	GREM1	seq.18878.15	Gremlin-1	O60565	rs2293582	0	0	1	1	0.0191978	0.0396893	0.628598	0.958684	1.01938	0.94309	1.10185
hPDI	GSN	seq.16607.78	Gelsolin	P06396	rs10985196	1	1	1	1	0.0481077	0.219612	0.826605	0.983982	1.04928	0.682269	1.61373
hPDI	GSN	seq.4775.34	Gelsolin	P06396	rs10985196	1	1	1	1	0.0481077	0.219612	0.826605	0.983982	1.04928	0.682269	1.61373
hPDI	GSR	seq.19273.3	Glutathione reductase, mitochondrial	P00390	rs191237215	0	0	1	1	-0.0849135	0.112769	0.451459	0.898135	0.918592	0.73643	1.14581
hPDI	GSTA1	seq.12446.49	Glutathione S-transferase A1	P08263	rs2608631	1	0	1	1	0.0173999	0.0724725	0.810261	0.980533	1.01755	0.882809	1.17286
hPDI	GSTA1	seq.17138.8	Glutathione S-transferase A1	P08263	rs2608631	1	0	1	1	0.0173999	0.0724725	0.810261	0.980533	1.01755	0.882809	1.17286
hPDI	GSTO1	seq.12436.84	Glutathione S-transferase omega-1	P78417	rs45596840	0	0	1	1	-0.0434681	0.0327657	0.18463	0.879369	0.957463	0.897907	1.02097
hPDI	HAPLN4	seq.6455.52	Hyaluronan and proteoglycan link protein 4	Q86UW8	rs10403273	0	0	1	1	-0.203031	0.302418	0.501992	0.914654	0.816253	0.451233	1.47655
hPDI	HAVCR1	seq.9021.1	Hepatitis A virus cellular receptor 1	Q96D42	rs13173581	0	0	1	1	-0.0589756	0.0755759	0.435186	0.886293	0.94273	0.812935	1.09325
hPDI	HAVCR2	seq.11481.25	Hepatitis A virus cellular receptor 2	Q8TDQ0	rs6873659	0	0	1	1	-0.0395818	0.0496291	0.425131	0.882449	0.961191	0.872097	1.05939
hPDI	HBQ1	seq.7965.25	Hemoglobin subunit theta-1	P09105	rs1005364	0	0	1	1	-0.371322	0.295323	0.20863	0.879369	0.689822	0.386681	1.23061
hPDI	HDGFL3	seq.18899.82	Hepatoma-derived growth factor-related protein 3	Q9Y3E1	rs9919979	0	0	1	1	-0.220341	0.275737	0.424233	0.882449	0.802245	0.467299	1.37727
hPDI	HEXB	seq.6075.61	Beta-hexosaminidase subunit beta	P07686	rs13164140	0	0	1	1	0.0488526	0.114341	0.669194	0.960682	1.05007	0.839243	1.31385
hPDI	HGD	seq.9832.33	Homogentisate 1,2-dioxygenase	Q93099	rs2042482	1	0	0	1	0.0399353	0.237406	0.866414	0.985142	1.04074	0.653521	1.6574
hPDI	HSPA1A	seq.10749.18	Heat shock 70 kDa protein 1A	P0DMV8	rs6929057	0	0	1	1	0.70592	0.292202	0.0156977	0.570885	2.02571	1.14248	3.59174
hPDI	HSPA1A	seq.16780.6	Heat shock 70 kDa protein 1A	P0DMV8	rs6929057	0	0	1	1	0.70592	0.292202	0.0156977	0.570885	2.02571	1.14248	3.59174
hPDI	HTATIP2	seq.10630.5	Oxidoreductase HTATIP2	Q9BUP3	rs10437608	1	1	0	1	0.0034768	0.0492351	0.943703	0.985142	1.00348	0.911172	1.10515
hPDI	HTRA1	seq.15594.47	Serine protease HTRA1	Q92743	rs61871680	1	0	0	1	0.064446	0.337275	0.848464	0.983982	1.06657	0.550674	2.06577
hPDI	ICAM5	seq.5124.62	Intercellular adhesion molecule 5	Q9UMF0	rs281439	0	0	1	1	-0.0687776	0.0372294	0.0646891	0.636586	0.933534	0.867841	1.0042
hPDI	IGDCC4	seq.9793.145	Immunoglobulin superfamily DCC subclass member 4	Q8TDY8	rs35223184	1	0	1	1	-0.118901	0.0935048	0.203516	0.879369	0.887896	0.739212	1.06649
hPDI	IGF1R	seq.4232.19	Insulin-like growth factor 1 receptor	P08069	rs2872060	1	0	0	1	-0.215955	0.423842	0.610389	0.951231	0.805771	0.351099	1.84924
hPDI	IGFBP1	seq.13741.36	Insulin-like growth factor-binding protein 1	P08833	rs3828998	1	0	0	1	0.421652	0.342301	0.218018	0.879369	1.52448	0.779379	2.9819
hPDI	IGFBP1	seq.2771.35	Insulin-like growth factor-binding protein 1	P08833	rs3828998	1	0	0	1	0.421652	0.342301	0.218018	0.879369	1.52448	0.779379	2.9819
hPDI	IGFBP2	seq.22985.160	Insulin-like growth factor-binding protein 2	P18065	rs4674100	1	1	1	1	0.364606	0.5709	0.52305	0.914654	1.43995	0.470313	4.40865
hPDI	IGFBP2	seq.2570.72	Insulin-like growth factor-binding protein 2	P18065	rs4674100	1	1	1	1	0.364606	0.5709	0.52305	0.914654	1.43995	0.470313	4.40865
hPDI	IGFBP2	seq.8469.41	Insulin-like growth factor-binding protein 2	P18065	rs4674100	1	1	1	1	0.364606	0.5709	0.52305	0.914654	1.43995	0.470313	4.40865
hPDI	IGFBP2	seq.8819.3	Insulin-like growth factor-binding protein 2	P18065	rs4674100	1	1	1	1	0.364606	0.5709	0.52305	0.914654	1.43995	0.470313	4.40865
hPDI	IGFBP3	seq.2571.12	Insulin-like growth factor-binding protein 3	P17936	rs145188037	0	0	1	1	0.0199503	0.117771	0.865483	0.985142	1.02015	0.809871	1.28503
hPDI	IGLON5	seq.6478.2	IgLON family member 5	A6NGN9	rs148108087	1	0	0	1	-0.181931	0.296314	0.53923	0.921514	0.833659	0.466402	1.4901
hPDI	IL1R1	seq.2991.9	Interleukin-1 receptor type 1	P14778	rs7588201	1	0	0	1	0.0796182	0.150103	0.595817	0.951231	1.08287	0.806878	1.45327
hPDI	IL1RAP	seq.14048.7	Interleukin-1 Receptor accessory protein	Q9NPH3	rs2885373	1	0	1	1	-0.00261599	0.0251023	0.917	0.985142	0.997387	0.949503	1.04769
hPDI	IL1RAP	seq.2630.12	Interleukin-1 Receptor accessory protein	Q9NPH3	rs2885373	1	0	1	1	-0.00261599	0.0251023	0.917	0.985142	0.997387	0.949503	1.04769
hPDI	IL1RL2	seq.2994.71	Interleukin-1 receptor-like 2	Q9HB29	rs3917265	0	0	1	1	-0.137785	0.166994	0.40932	0.882449	0.871286	0.628076	1.20867
hPDI	ITIH1	seq.7955.195	Inter-alpha-trypsin inhibitor heavy chain H1	P19827	rs1042779	0	0	1	1	-0.0416519	0.0505107	0.40959	0.882449	0.959204	0.868791	1.05903
hPDI	ITIH3	seq.7145.1	Inter-alpha-trypsin inhibitor heavy chain H3	Q06033	rs2071044	0	0	1	1	0.0135576	0.0525589	0.796445	0.980533	1.01365	0.914427	1.12364
hPDI	ITIH5	seq.8233.2	Inter-alpha-trypsin inhibitor heavy chain H5	Q86UX2	rs12761343	1	0	0	1	-0.162565	0.0785218	0.0384225	0.611101	0.849961	0.728718	0.991375
hPDI	KLK12	seq.3199.54	Kallikrein-12	Q9UKR0	rs3745540	1	0	0	1	0.0289277	0.185251	0.875911	0.985142	1.02935	0.715937	1.47997
hPDI	KLK13	seq.11152.46	Kallikrein-13	Q9UKR3	rs3760739	0	0	1	1	0.00674664	0.0665118	0.919205	0.985142	1.00677	0.883719	1.14695
hPDI	KLK14	seq.3681.87	Kallikrein-14	Q9P0G3	rs36120499	1	0	0	1	-0.0602453	0.134806	0.654945	0.960682	0.941534	0.722914	1.22627
hPDI	KLK3	seq.21232.39	Benign Prostate specific Antigen	P07288	rs2659051	0	0	1	1	-0.782473	0.491986	0.111736	0.763401	0.457274	0.174337	1.1994
hPDI	KLK3	seq.4330.4	Prostate-specific antigen	P07288	rs2659051	0	0	1	1	-0.782473	0.491986	0.111736	0.763401	0.457274	0.174337	1.1994
hPDI	KPNA2	seq.2860.19	Importin subunit alpha-1	P52292	rs34931250	0	0	1	1	0.359753	0.496458	0.468674	0.898135	1.43297	0.541558	3.79168
hPDI	KYNU	seq.4559.64	Kynureninase	Q16719	rs12477146	1	0	1	1	-0.0927232	0.0712049	0.192847	0.879369	0.911446	0.79272	1.04795
hPDI	LAG3	seq.9950.229	Lymphocyte activation gene 3 protein	P18627	rs3782735	0	0	1	1	-0.567833	0.214941	0.00824658	0.55273	0.566752	0.371905	0.863684
hPDI	LAMC2	seq.9580.5	Laminin subunit gamma-2	Q13753	rs2276543	0	0	1	1	0.0507067	0.0484856	0.295648	0.879369	1.05201	0.956643	1.15689
hPDI	LBP	seq.3074.6	Lipopolysaccharide-binding protein	P18428	rs2232613	1	0	0	1	-0.0081221	0.043762	0.852761	0.984641	0.991911	0.910378	1.08075
hPDI	LDHA	seq.15414.316	L-lactate dehydrogenase A chain	P00338	rs111294128	1	0	1	1	0.128043	0.518053	0.804782	0.980533	1.1366	0.41175	3.1375
hPDI	LDHA	seq.9761.89	L-lactate dehydrogenase A chain	P00338	rs111294128	1	0	1	1	0.128043	0.518053	0.804782	0.980533	1.1366	0.41175	3.1375
hPDI	LECT2	seq.16763.11	Leukocyte cell-derived chemotaxin-2	O14960	rs62623707	1	0	1	1	0.0261381	0.0427337	0.540769	0.921514	1.02648	0.944009	1.11616
hPDI	LEPR	seq.5400.52	Leptin receptor, soluble	P48357	rs61781309	1	1	1	1	-0.0282387	0.0237546	0.234532	0.879369	0.972156	0.927931	1.01849
hPDI	LGALS2	seq.3033.57	Galectin-2	P05162	rs5756736	1	0	0	1	-0.132228	0.126105	0.294384	0.879369	0.876141	0.684276	1.1218
hPDI	LGALS3BP	seq.5000.52	Galectin-3-binding protein	Q08380	rs3826311	0	0	1	1	0.0754378	0.175524	0.66735	0.960682	1.07836	0.764458	1.52115
hPDI	LGMN	seq.7840.64	Legumain	Q99538	rs2236264	0	0	1	1	-0.465217	0.199927	0.0199684	0.570885	0.627999	0.424402	0.929265
hPDI	LINGO1	seq.6620.82	Leucine-rich repeat and immunoglobulin-like domain-containing nogo receptor-interacting protein 1	Q96FE5	rs62007781	0	0	1	1	0.106804	0.418227	0.798434	0.980533	1.11272	0.49021	2.52573
hPDI	LRIG1	seq.18831.6	Leucine-rich repeats and immunoglobulin-like domains protein 1	Q96JA1	rs2306272	0	0	1	1	0.0178571	0.0414287	0.666444	0.960682	1.01802	0.938621	1.10413
hPDI	LRP11	seq.15472.16	Low-density lipoprotein receptor-related protein 11	Q86VZ4	rs9479810	0	0	1	1	-0.0848525	0.045452	0.0619211	0.636586	0.918648	0.840349	1.00424
hPDI	LSAMP	seq.2999.6	Limbic system-associated membrane protein	Q13449	rs1541871	1	0	0	1	-0.227371	0.188364	0.227401	0.879369	0.796625	0.5507	1.15237
hPDI	LTBP4	seq.13133.73	Latent-transforming growth factor beta-binding protein 4	Q8N2S1	rs199875504	1	0	0	1	0.114181	0.370689	0.758065	0.980533	1.12095	0.542065	2.31806
hPDI	MAN1A2	seq.9077.10	Mannosyl-oligosaccharide 1,2-alpha-mannosidase IB	O60476	rs73013841	1	1	0	1	-0.00473304	0.136367	0.972312	0.987089	0.995278	0.761845	1.30024
hPDI	MANBA	seq.6382.17	Beta-mannosidase	O00462	rs223492	0	0	1	1	-0.105356	0.0624744	0.0917204	0.763401	0.900004	0.796278	1.01724
hPDI	MANSC1	seq.9557.5	MANSC domain-containing protein 1	Q9H8J5	rs3825259	1	0	0	1	0.147594	0.100378	0.141457	0.844769	1.15904	0.952042	1.41105
hPDI	MASP1	seq.8091.16	Mannan-binding lectin serine protease 1:Mannan-binding lectin serine protease 1 heavy chain	P48740	rs4455312	0	0	1	1	-0.566691	0.485077	0.242706	0.879369	0.5674	0.219272	1.46823
hPDI	MATN2	seq.3325.2	Matrilin-2	O00339	rs78548919	1	0	0	1	-0.367341	0.270009	0.173678	0.847932	0.692573	0.407971	1.17571
hPDI	MCEMP1	seq.6283.60	Mast cell-expressed membrane protein 1	Q8IX19	rs1047286	1	0	0	1	-0.0652131	0.489629	0.894044	0.985142	0.936868	0.358837	2.44602
hPDI	MET	seq.11814.29	Hepatocyte growth factor receptor	P08581	rs10435378	1	0	0	1	0.225434	0.195238	0.24823	0.879369	1.25287	0.854505	1.83694
hPDI	MET	seq.2837.3	Hepatocyte growth factor receptor	P08581	rs10435378	1	0	0	1	0.225434	0.195238	0.24823	0.879369	1.25287	0.854505	1.83694
hPDI	MFAP2	seq.9294.45	Microfibrillar-associated protein 2	P55001	rs2235933	0	0	1	1	-0.00377434	0.28275	0.98935	0.98935	0.996233	0.572373	1.73397
hPDI	MGAT2	seq.6909.40	Alpha-1,6-mannosyl-glycoprotein 2-beta-N-acetylglucosaminyltransferase	Q10469	rs7519	0	0	1	1	0.165912	0.192167	0.387931	0.882449	1.18047	0.809988	1.7204
hPDI	MMP1	seq.4924.32	Interstitial collagenase	P03956	rs534191	0	0	1	1	-0.0184022	0.0610878	0.763229	0.980533	0.981766	0.870982	1.10664
hPDI	MMP10	seq.10479.18	Stromelysin-2	P09238	rs486055	0	0	1	1	0.0752301	0.0900611	0.403535	0.882449	1.07813	0.903671	1.28627
hPDI	MMP10	seq.8479.4	Stromelysin-2	P09238	rs486055	0	0	1	1	0.0752301	0.0900611	0.403535	0.882449	1.07813	0.903671	1.28627
hPDI	MMP12	seq.4496.60	Macrophage metalloelastase	P39900	rs28381684	0	0	1	1	-0.0472756	0.0529035	0.371525	0.882449	0.953825	0.859877	1.05804
hPDI	MPST	seq.12686.15	3-mercaptopyruvate sulfurtransferase	P25325	rs201058049	0	0	1	1	-0.232796	0.222003	0.294354	0.879369	0.792315	0.512773	1.22425
hPDI	MRC2	seq.3041.55	C-type mannose receptor 2	Q9UBG0	rs113859572	0	0	1	1	0.263348	0.183665	0.151616	0.844769	1.30128	0.907886	1.86513
hPDI	MUSK	seq.11547.84	Muscle, skeletal receptor tyrosine-protein kinase	O15146	rs3001148	1	0	0	1	0.262978	0.408879	0.520115	0.914654	1.3008	0.583667	2.89904
hPDI	MXRA8	seq.10521.10	Matrix-remodeling-associated protein 8:Extracellular domain	Q9BRK3	rs181929025	1	1	0	1	-0.109582	0.309341	0.723157	0.979928	0.896209	0.488757	1.64333
hPDI	MYBPC1	seq.7648.9	Myosin-binding protein C, slow-type	Q00872	rs3817552	0	0	1	1	0.0282595	0.324887	0.930685	0.985142	1.02866	0.544156	1.94456
hPDI	MYZAP	seq.9055.81	Myocardial zonula adherens protein	P0CAP1	rs4774967	1	0	0	1	0.955754	0.378582	0.0115842	0.55273	2.60063	1.23829	5.46178
hPDI	NAAA	seq.3173.49	N-acylethanolamine-hydrolyzing acid amidase	Q02083	rs55967764	0	0	1	1	-0.0320442	0.0460571	0.486586	0.909632	0.968464	0.884869	1.05996
hPDI	NCAM1	seq.20161.41	Neural cell adhesion molecule 1	P13591	rs2288158	1	0	1	1	-0.269146	0.125546	0.0320489	0.587434	0.764031	0.597371	0.977189
hPDI	NCAM1	seq.4498.62	Neural cell adhesion molecule 1, 120 kDa isoform	P13591	rs2288158	1	0	1	1	-0.269146	0.125546	0.0320489	0.587434	0.764031	0.597371	0.977189
hPDI	NCAN	seq.15573.110	Neurocan core protein	O14594	rs2228603	1	0	0	1	-0.969854	0.135822	9.29004e-13	3.10287e-10	0.379138	0.290525	0.494779
hPDI	NDE1	seq.9765.4	Nuclear distribution protein nudE homolog 1	Q9NXR1	rs7206272	0	0	1	1	-0.0379178	0.377909	0.920078	0.985142	0.962792	0.45904	2.01936
hPDI	NFASC	seq.7179.69	Neurofascin	O94856	rs16854533	0	0	1	1	0.356336	0.185856	0.0552043	0.636586	1.42809	0.992089	2.0557
hPDI	NHEJ1	seq.11351.233	Non-homologous end-joining factor 1	Q9H9Q4	rs61753339	0	0	1	1	-0.134496	0.538379	0.802728	0.980533	0.874156	0.304307	2.51111
hPDI	NLGN1	seq.15620.4	Neuroligin-1	Q8N2Q7	rs557382	1	0	0	1	0.0550885	0.211456	0.794463	0.980533	1.05663	0.698119	1.59926
hPDI	NNMT	seq.19376.74	Nicotinamide N-methyltransferase	P40261	rs2604277	0	0	1	1	0.226049	0.44337	0.610162	0.951231	1.25364	0.525736	2.98934
hPDI	NOTUM	seq.8252.2	Palmitoleoyl-protein carboxylesterase NOTUM	Q6P988	rs62078699	0	0	1	1	-0.124755	0.360061	0.72898	0.979928	0.882713	0.435843	1.78776
hPDI	NPNT	seq.6342.10	Nephronectin	Q6UXI9	rs34712979	1	0	1	1	0.326088	0.153731	0.0339082	0.587434	1.38554	1.02508	1.87274
hPDI	NPPB	seq.16751.15	Natriuretic peptides B	P16860	rs198389	0	0	1	1	0.284728	0.294963	0.334394	0.879369	1.3294	0.745724	2.36992
hPDI	NPTXR	seq.8997.4	Neuronal pentraxin receptor	O95502	rs12628473	1	0	0	1	0.0363839	0.0657368	0.579935	0.949502	1.03705	0.911685	1.17966
hPDI	NT5C3B	seq.19135.5	7-methylguanosine phosphate-specific 5'-nucleotidase	Q969T7	rs6503667	0	0	1	1	0.0238983	0.0467984	0.609586	0.951231	1.02419	0.934423	1.12257
hPDI	NTM	seq.10907.116	Neurotrimin	Q9P121	rs2511504	1	0	0	1	-0.00276105	0.0720226	0.96942	0.987089	0.997243	0.865952	1.14844
hPDI	NTM	seq.20550.38	Neurotrimin	Q9P121	rs2511504	1	0	0	1	-0.00276105	0.0720226	0.96942	0.987089	0.997243	0.865952	1.14844
hPDI	NTNG1	seq.5637.81	Netrin-G1	Q9Y2I2	rs115668827	0	0	1	1	-0.0896988	0.0469702	0.0561723	0.636586	0.914206	0.833801	1.00237
hPDI	NTRK3	seq.2658.27	NT-3 growth factor receptor	Q16288	rs28735437	1	0	0	1	0.00254314	0.155729	0.986971	0.98935	1.00255	0.738831	1.36039
hPDI	OXT	seq.8356.88	Oxytocin-neurophysin 1	P01178	rs877172	0	0	1	1	-0.141488	0.0900799	0.116253	0.763401	0.868065	0.72757	1.03569
hPDI	PARK7	seq.19545.145	Oxidized Protein deglycase DJ-1	Q99497	rs226251	1	0	1	1	0.0594541	0.303102	0.844491	0.983982	1.06126	0.585888	1.92232
hPDI	PARK7	seq.9845.33	Protein DJ-1	Q99497	rs226251	1	0	1	1	0.0594541	0.303102	0.844491	0.983982	1.06126	0.585888	1.92232
hPDI	PARVA	seq.13434.172	Alpha-parvin	Q9NVD7	rs4757383	0	0	1	1	0.441919	0.325954	0.175172	0.847932	1.55569	0.821231	2.947
hPDI	PCDH10	seq.9018.38	Protocadherin-10:Extracellular domain	Q9P2E7	rs67318416	1	0	0	1	-0.277538	0.236045	0.239681	0.879369	0.757647	0.477025	1.20335
hPDI	PCOLCE	seq.11237.49	Procollagen C-endopeptidase enhancer 1	Q15113	rs7385804	1	1	1	1	-0.177562	0.161257	0.27085	0.879369	0.837309	0.610409	1.14855
hPDI	PCSK9	seq.5231.79	Proprotein convertase subtilisin/kexin type 9	Q8NBP7	rs11591147	1	1	1	1	-0.227137	0.128868	0.077975	0.723435	0.796812	0.618958	1.02577
hPDI	PCSK9	seq.8246.9	Proprotein convertase subtilisin/kexin type 9	Q8NBP7	rs11591147	1	1	1	1	-0.227137	0.128868	0.077975	0.723435	0.796812	0.618958	1.02577
hPDI	PDCD6	seq.19488.1	Programmed cell death protein 6	O75340	rs111451538	1	1	0	1	-0.508416	0.30984	0.100819	0.763401	0.601447	0.327685	1.10392
hPDI	PDGFRB	seq.3459.49	Platelet-derived growth factor receptor beta	P09619	rs3816018	0	0	1	1	0.00841737	0.0233596	0.718594	0.979635	1.00845	0.963322	1.0557
hPDI	PDXK	seq.11098.1	Pyridoxal kinase	O00764	rs77734576	0	0	1	1	0.0566985	0.12715	0.655657	0.960682	1.05834	0.824881	1.35786
hPDI	PEAR1	seq.8275.31	Platelet endothelial aggregation receptor 1:Extracellular domain	Q5VY43	rs4661012	1	1	1	1	0.052096	0.13877	0.707353	0.975526	1.05348	0.802605	1.38276
hPDI	PENK	seq.9076.25	Proenkephalin-A	P01210	rs2576575	0	0	1	1	0.0354141	0.0541888	0.513414	0.914654	1.03605	0.931652	1.15214
hPDI	PGLYRP2	seq.5601.2	N-acetylmuramoyl-L-alanine amidase	Q96PD5	rs140755383	1	0	1	1	-0.0455632	0.100631	0.65071	0.960682	0.955459	0.784429	1.16378
hPDI	PIGR	seq.3216.2	Polymeric immunoglobulin receptor	P01833	rs748844	0	0	1	1	0.180759	0.178582	0.311447	0.879369	1.19813	0.844288	1.70026
hPDI	PILRA	seq.8825.4	Paired immunoglobulin-like type 2 receptor alpha	Q9UKJ1	rs1859788	1	0	1	1	-0.0223964	0.0205602	0.276019	0.879369	0.977853	0.93923	1.01806
hPDI	PKLR	seq.11203.97	Pyruvate kinase PKLR	P30613	rs115736167	0	0	1	1	-0.0526712	0.543488	0.922795	0.985142	0.948692	0.326963	2.75265
hPDI	PLAT	seq.2212.69	Tissue-type plasminogen activator	P00750	rs2020921	1	0	0	1	0.149678	0.153414	0.329237	0.879369	1.16146	0.859837	1.56889
hPDI	PLCG1	seq.4563.61	1-phosphatidylinositol 4,5-bisphosphate phosphodiesterase gamma-1	P19174	rs753381	1	0	0	1	-0.0149179	0.373486	0.968139	0.987089	0.985193	0.473809	2.04851
hPDI	PLOD3	seq.10612.18	Procollagen-lysine,2-oxoglutarate 5-dioxygenase 3	O60568	rs182483308	0	0	1	1	-2.5417	1.4735	0.0845394	0.743057	0.0787326	0.00438412	1.41393
hPDI	PLTP	seq.6263.77	Phospholipid transfer protein	P55058	rs111602331	1	1	0	1	0.11771	0.0603818	0.0512444	0.636586	1.12492	0.999362	1.26625
hPDI	PMEL	seq.6472.40	Melanocyte protein PMEL	P40967	rs182517431	0	0	1	1	-0.225199	0.327044	0.491081	0.911229	0.798357	0.420544	1.51559
hPDI	POSTN	seq.6645.53	Periostin	Q15063	rs117103342	0	0	1	1	0.0704754	0.18328	0.70059	0.975526	1.07302	0.749197	1.5368
hPDI	PPIC	seq.18819.21	Peptidyl-prolyl cis-trans isomerase C	P45877	rs17388251	0	0	1	1	0.0537577	0.061489	0.381974	0.882449	1.05523	0.935419	1.19038
hPDI	PRSS8	seq.6225.3	Prostasin	Q16651	rs55667375	0	0	1	1	0.18945	0.425296	0.655991	0.960682	1.20859	0.525119	2.78161
hPDI	PRXL2A	seq.13423.94	Redox-regulatory protein FAM213A	Q9BRX8	rs10887871	0	0	1	1	-0.117848	0.275851	0.669223	0.960682	0.888831	0.517619	1.52626
hPDI	PSAT1	seq.18342.2	Phosphoserine aminotransferase	Q9Y617	rs2277148	1	0	0	1	-0.165722	0.22125	0.45384	0.898135	0.847282	0.549157	1.30725
hPDI	PTGR1	seq.13543.7	Prostaglandin reductase 1	Q14914	rs41279067	1	0	0	1	-0.110412	0.0637784	0.0834185	0.743057	0.895465	0.79024	1.0147
hPDI	PTGR1	seq.19617.5	Prostaglandin reductase 1	Q14914	rs41279067	1	0	0	1	-0.110412	0.0637784	0.0834185	0.743057	0.895465	0.79024	1.0147
hPDI	PTK7	seq.9525.1	Inactive tyrosine-protein kinase 7	Q13308	rs3828755	1	0	0	1	0.0453243	0.302298	0.880818	0.985142	1.04637	0.578579	1.89237
hPDI	PTPRS	seq.6049.64	Receptor-type tyrosine-protein phosphatase S	Q13332	rs55763631	1	0	0	1	-0.231964	0.401469	0.563407	0.938381	0.792974	0.361012	1.74179
hPDI	PXDN	seq.13463.1	Peroxidasin homolog	Q92626	rs73182757	0	0	1	1	0.0115745	0.195119	0.952697	0.985142	1.01164	0.690142	1.48291
hPDI	QPCT	seq.7849.3	Glutaminyl-peptide cyclotransferase	Q16769	rs4384764	0	1	0	1	-0.0940386	0.129603	0.468089	0.898135	0.910248	0.706057	1.17349
hPDI	QPCTL	seq.8866.53	Glutaminyl-peptide cyclotransferase-like protein	Q9NXS2	rs34399924	1	0	0	1	0.766167	0.353318	0.0301213	0.587434	2.1515	1.07645	4.30023
hPDI	RAB1A	seq.19223.6	Ras-related protein Rab-1A	P62820	rs2422441	0	0	1	1	-0.516372	0.471368	0.273309	0.879369	0.596682	0.236868	1.50307
hPDI	RAD1	seq.12670.15	Cell cycle checkpoint protein RAD1	O60671	rs2308957	1	0	1	1	-0.943504	0.525295	0.0724722	0.691592	0.389261	0.139028	1.08989
hPDI	RARRES2	seq.3079.62	Retinoic acid receptor responder protein 2	Q99969	rs883138	1	0	0	1	0.186598	0.117331	0.111754	0.763401	1.20514	0.957557	1.51674
hPDI	RBP1	seq.22955.28	Retinol-binding protein 1	P09455	rs2071387	0	0	1	1	-0.0109835	0.367073	0.976129	0.987413	0.989077	0.481694	2.0309
hPDI	RBP5	seq.19241.31	Retinol-binding protein 5	P82980	rs2290239	1	0	0	1	0.168044	0.16575	0.310659	0.879369	1.18299	0.854853	1.63708
hPDI	RBP7	seq.14208.3	Retinoid-binding protein 7	Q96R05	rs1220424	1	0	1	1	0.227006	0.237732	0.339637	0.879369	1.25484	0.787456	1.99963
hPDI	REG1A	seq.13095.51	Lithostathine-1-alpha	P05451	rs76841471	0	0	1	1	0.149576	0.0953113	0.116567	0.763401	1.16134	0.963451	1.39988
hPDI	REG1B	seq.16770.3	Lithostathine-1-beta	P48304	rs76841471	1	0	1	1	0.149011	0.0949509	0.116567	0.763401	1.16069	0.963587	1.3981
hPDI	REG1B	seq.23018.4	Lithostathine-1-beta	P48304	rs76841471	1	0	1	1	0.149011	0.0949509	0.116567	0.763401	1.16069	0.963587	1.3981
hPDI	REG3G	seq.15476.6	Regenerating islet-derived protein 3-gamma	Q6UW15	rs369967	0	0	1	1	0.042332	0.0585867	0.469954	0.898135	1.04324	0.930068	1.17019
hPDI	RELT	seq.14112.40	Tumor necrosis factor receptor superfamily member 19L	Q969Z4	rs12293998	1	0	1	1	0.170873	0.525835	0.745215	0.979928	1.18634	0.423262	3.32513
hPDI	RET	seq.3220.40	Proto-oncogene tyrosine-protein kinase receptor Ret	P07949	rs2435359	1	1	0	1	0.0794599	0.0853227	0.351705	0.882449	1.0827	0.915969	1.27979
hPDI	RGMA	seq.5483.1	Repulsive guidance molecule A	Q96B86	rs11074135	1	1	0	1	0.0514928	0.158298	0.744962	0.979928	1.05284	0.771999	1.43585
hPDI	RGMB	seq.3331.8	RGM domain family member B	Q6NW40	rs61048056	1	1	0	1	-0.330166	0.178795	0.0648021	0.636586	0.718804	0.506311	1.02048
hPDI	RIDA	seq.14636.25	Ribonuclease UK114	P52758	rs2447507	1	0	0	1	-0.287706	0.178756	0.10751	0.763401	0.749982	0.528312	1.06466
hPDI	RIPK2	seq.8970.9	Receptor-interacting serine/threonine-protein kinase 2	O43353	rs160438	0	0	1	1	-0.0712151	0.48128	0.882366	0.985142	0.931262	0.362575	2.39191
hPDI	RNASE1	seq.7211.2	Ribonuclease pancreatic	P07998	rs12897030	0	0	1	1	-0.112752	0.13159	0.391533	0.882449	0.893372	0.690273	1.15623
hPDI	ROR1	seq.2590.69	Inactive tyrosine-protein kinase transmembrane receptor ROR1	Q01973	rs61765448	1	0	0	1	-0.111511	0.116742	0.339482	0.879369	0.894481	0.711538	1.12446
hPDI	ROR1	seq.8474.6	Inactive tyrosine-protein kinase transmembrane receptor ROR1	Q01973	rs61765448	1	0	0	1	-0.111511	0.116742	0.339482	0.879369	0.894481	0.711538	1.12446
hPDI	RSPO3	seq.13094.75	R-spondin-3	Q9BXY4	rs72959041	1	0	0	1	-0.132495	0.334656	0.69217	0.975463	0.875908	0.454562	1.68781
hPDI	RSPO4	seq.8464.31	R-spondin-4	Q2I0M5	rs75904281	1	0	0	1	0.158658	0.370328	0.668341	0.960682	1.17194	0.56712	2.42178
hPDI	RTN4IP1	seq.18180.58	Reticulon-4-interacting protein 1, mitochondrial	Q8WWV3	rs9373885	0	0	1	1	-0.368741	0.432367	0.393747	0.882449	0.691605	0.29636	1.61397
hPDI	S100A14	seq.23023.21	Protein S100-A14	Q9HCY8	rs9330298	0	0	1	1	-0.165254	0.286973	0.564714	0.938381	0.847678	0.483009	1.48767
hPDI	SCARF2	seq.8956.96	Scavenger receptor class F member 2:Extracellular domain	Q96GP6	rs738087	1	0	0	1	0.0244054	0.211911	0.908312	0.985142	1.02471	0.67642	1.55232
hPDI	SCGB3A1	seq.6252.62	Secretoglobin family 3A member 1	Q96QR1	rs34585078	0	0	1	1	0.196464	0.229946	0.392886	0.882449	1.21709	0.775514	1.9101
hPDI	SCGN	seq.15305.7	Secretagogin	O76038	rs10713750	0	0	1	1	0.902537	0.394613	0.0221873	0.570885	2.46585	1.1378	5.34402
hPDI	SCUBE1	seq.8989.40	Signal peptide, CUB and EGF-like domain-containing protein 1	Q8IWY4	rs695786	0	0	1	1	-0.0741655	0.307744	0.809557	0.980533	0.928518	0.507965	1.69726
hPDI	SELENOW	seq.18310.26	Selenoprotein W	P63302	rs55887923	0	0	1	1	0.0370129	0.231192	0.872806	0.985142	1.03771	0.659599	1.63256
hPDI	SELPLG	seq.11266.8	P-selectin glycoprotein ligand 1:Extracellular domain	Q14242	rs73191242	1	1	0	1	0.101374	0.114028	0.373991	0.882449	1.10669	0.885041	1.38385
hPDI	SEMA4A	seq.16915.153	Semaphorin-4A	Q9H3S1	rs7695	0	0	1	1	-0.0119641	0.156927	0.939228	0.985142	0.988107	0.726482	1.34395
hPDI	SEMA5A	seq.13132.14	Semaphorin-5A	Q13591	rs56015217	1	1	1	1	0.00603274	0.0308776	0.845098	0.983982	1.00605	0.946971	1.06882
hPDI	SERPINA4	seq.14105.5	Kallistatin	P29622	rs5511	0	0	1	1	-0.0703095	0.0681931	0.302524	0.879369	0.932105	0.815488	1.0654
hPDI	SERPINA4	seq.3449.58	Kallistatin	P29622	rs5511	0	0	1	1	-0.0703095	0.0681931	0.302524	0.879369	0.932105	0.815488	1.0654
hPDI	SERPIND1	seq.3316.58	Heparin cofactor 2	P05546	rs117226528	1	1	1	1	0.249057	0.133469	0.0620376	0.636586	1.28282	0.987536	1.66638
hPDI	SERPING1	seq.13710.6	Plasma protease C1 inhibitor	P05155	rs11606706	0	0	1	1	-0.00660345	0.0411715	0.872575	0.985142	0.993418	0.916403	1.07691
hPDI	SEZ6L	seq.19563.3	Seizure 6-like protein	Q9BYH1	rs73158619	1	0	0	1	0.133218	0.480775	0.781711	0.980533	1.1425	0.445258	2.93157
hPDI	SFRP4	seq.17447.52	Secreted frizzled-related protein 4	Q6FHJ7	rs2598105	0	0	1	1	0.055348	0.129954	0.670176	0.960682	1.05691	0.819254	1.3635
hPDI	SHBG	seq.4929.55	Sex hormone-binding globulin	P04278	rs858519	1	0	0	1	0.166218	0.153149	0.277772	0.879369	1.18083	0.874631	1.59423
hPDI	SHBG	seq.7909.37	Sex hormone-binding globulin	P04278	rs858519	1	0	0	1	0.166218	0.153149	0.277772	0.879369	1.18083	0.874631	1.59423
hPDI	SIGLEC12	seq.8352.26	Sialic acid-binding Ig-like lectin 12:Ig-like C2-type 2 domain, Isoform short	Q96PQ1	rs6509544	0	0	1	1	0.0110207	0.0294784	0.708512	0.975526	1.01108	0.954319	1.07122
hPDI	SLAMF7	seq.7882.31	SLAM family member 7	Q9NQ25	rs11581248	1	0	0	1	0.0479177	0.0316182	0.129643	0.831961	1.04908	0.986044	1.11615
hPDI	SLITRK1	seq.15539.15	SLIT and NTRK-like protein 1	Q96PX8	rs2876803	1	1	0	1	-0.205575	0.415171	0.62049	0.951231	0.814179	0.360844	1.83705
hPDI	SLITRK5	seq.4568.17	SLIT and NTRK-like protein 5	O94991	rs12877225	1	0	0	1	-0.0575778	0.205801	0.779651	0.980533	0.944048	0.630685	1.41311
hPDI	SLITRK6	seq.16916.19	SLIT and NTRK-like protein 6	Q9H5Y7	rs9547175	1	1	0	1	0.134708	0.147182	0.360063	0.882449	1.1442	0.85747	1.52682
hPDI	SLPI	seq.4413.3	Antileukoproteinase	P03973	rs4375934	0	0	1	1	0.469853	0.43825	0.28367	0.879369	1.59976	0.677655	3.7766
hPDI	SMOC1	seq.13118.5	SPARC-related modular calcium-binding protein 1	Q9H4F8	rs1958078	1	1	1	1	-0.116209	0.143669	0.418593	0.882449	0.890289	0.671796	1.17984
hPDI	SORD	seq.15447.45	Sorbitol dehydrogenase	Q00796	rs72722045	1	0	0	1	-0.110058	0.138495	0.426805	0.882449	0.895782	0.68283	1.17515
hPDI	SPARCL1	seq.4467.49	SPARC-like protein 1	Q14515	rs7681694	0	0	1	1	0.0306581	0.048926	0.530907	0.918771	1.03113	0.936846	1.13491
hPDI	SPP1	seq.13113.7	Osteopontin	P10451	rs139555315	0	0	1	1	0.11977	0.286535	0.675952	0.964218	1.12724	0.642853	1.9766
hPDI	SRA1	seq.18220.141	Steroid receptor RNA activator 1	Q9HD15	rs2563253	1	0	0	1	0.0172242	0.216427	0.936568	0.985142	1.01737	0.665662	1.55492
hPDI	ST3GAL1	seq.5657.28	CMP-N-acetylneuraminate-beta-galactosamide-alpha-2,3-sialyltransferase 1	Q11201	rs9643300	0	0	1	1	-0.0357594	0.104472	0.732134	0.979928	0.964872	0.786216	1.18413
hPDI	ST8SIA6	seq.6930.95	Alpha-2,8-sialyltransferase 8F	P61647	rs45462798	0	0	1	1	0.162364	0.552725	0.768948	0.980533	1.17629	0.39813	3.47538
hPDI	STIM1	seq.9271.101	Stromal interaction molecule 1:Extracellular domain	Q13586	rs1869085	1	0	0	1	0.13596	0.28907	0.638115	0.960682	1.14564	0.650107	2.01887
hPDI	SVEP1	seq.11109.56	Sushi, von Willebrand factor type A, EGF and pentraxin domain-containing protein 1:Sushi 15-18	Q4LDE5	rs61751937	0	0	1	1	0.0369274	0.100268	0.71266	0.975526	1.03762	0.852486	1.26295
hPDI	TAGLN	seq.15640.54	Transgelin	Q01995	rs572839232	0	0	1	1	0.07662	1.13044	0.945961	0.985142	1.07963	0.117768	9.89742
hPDI	TAGLN2	seq.9201.13	Transgelin-2	P37802	rs2789422	0	0	1	1	-0.0290715	0.27248	0.915033	0.985142	0.971347	0.569422	1.65697
hPDI	TAPBP	seq.12378.71	Tapasin	O15533	rs144706539	0	0	1	1	0.00298455	0.0475188	0.94992	0.985142	1.00299	0.913792	1.10089
hPDI	TFPI	seq.3336.50	Tissue factor pathway inhibitor	P10646	rs116350534	0	0	1	1	0.450924	0.413455	0.275438	0.879369	1.56976	0.698062	3.52999
hPDI	TGFBI	seq.3283.21	Transforming growth factor-beta-induced protein ig-h3	Q15582	rs13159365	1	0	1	1	0.0150337	0.056085	0.78866	0.980533	1.01515	0.90947	1.1331
hPDI	THBS2	seq.3339.33	Thrombospondin-2	P35442	rs12174547	0	0	1	1	-0.0884295	0.148708	0.552075	0.926598	0.915368	0.683932	1.22512
hPDI	TIMP2	seq.2278.61	Metalloproteinase inhibitor 2	P16035	rs9894212	1	1	0	1	0.0365306	0.387303	0.924855	0.985142	1.03721	0.485496	2.21587
hPDI	TMEM132A	seq.7871.16	Transmembrane protein 132A	Q24JP5	rs555835	1	0	0	1	-0.0260842	0.0498798	0.601014	0.951231	0.974253	0.883514	1.07431
hPDI	TMEM132D	seq.13416.8	Transmembrane protein 132D	Q14C87	rs55851595	1	0	0	1	-0.027616	0.0844754	0.743735	0.979928	0.972762	0.824327	1.14792
hPDI	TMEM9	seq.8597.1	Transmembrane protein 9:Cytoplasmic domain	Q9P0T7	rs4915486	0	0	1	1	0.0957565	0.411748	0.816102	0.983982	1.10049	0.49102	2.46646
hPDI	TNFRSF21	seq.5404.53	Tumor necrosis factor receptor superfamily member 21	O75509	rs6458555	1	0	0	1	0.253632	0.253983	0.31798	0.879369	1.2887	0.783351	2.12005
hPDI	TNFRSF21	seq.9259.35	Tumor necrosis factor receptor superfamily member 21	O75509	rs6458555	1	0	0	1	0.253632	0.253983	0.31798	0.879369	1.2887	0.783351	2.12005
hPDI	TNFSF14	seq.5988.49	Tumor necrosis factor ligand superfamily member 14	O43557	rs1047286	1	0	0	1	-0.0586918	0.440666	0.894044	0.985142	0.942997	0.397565	2.23673
hPDI	TNFSF15	seq.14057.68	Tumor necrosis factor ligand superfamily member 15	O95150	rs56339337	0	0	1	1	0.664407	0.542102	0.220344	0.879369	1.94334	0.671586	5.62335
hPDI	TPST2	seq.8024.64	Protein-tyrosine sulfotransferase 2	O60704	rs2283824	0	0	1	1	-0.0334734	0.168897	0.842897	0.983982	0.967081	0.694536	1.34657
hPDI	TREM2	seq.11851.21	Triggering receptor expressed on myeloid cells 2	Q9NZC2	rs143332484	0	0	1	1	-0.0332353	0.123326	0.787552	0.980533	0.967311	0.759606	1.23181
hPDI	TREM2	seq.16300.4	Triggering receptor expressed on myeloid cells 2	Q9NZC2	rs143332484	0	0	1	1	-0.0332353	0.123326	0.787552	0.980533	0.967311	0.759606	1.23181
hPDI	TREM2	seq.5635.66	Triggering receptor expressed on myeloid cells 2	Q9NZC2	rs143332484	0	0	1	1	-0.0332353	0.123326	0.787552	0.980533	0.967311	0.759606	1.23181
hPDI	TREML1	seq.9329.28	Trem-like transcript 1 protein:Extracellular domain, Ig-like V-type domain	Q86YW5	rs148032261	0	0	1	1	0.297443	0.278516	0.285541	0.879369	1.34641	0.78001	2.32411
hPDI	TXNDC5	seq.11212.7	Thioredoxin domain-containing protein 5	Q8NBS9	rs139736017	0	0	1	1	0.18777	0.31498	0.551087	0.926598	1.20656	0.650775	2.23699
hPDI	UNC5B	seq.7776.20	Netrin receptor UNC5B	Q8IZJ1	rs117120062	1	0	0	1	-0.421195	0.473312	0.373525	0.882449	0.656262	0.259529	1.65947
hPDI	UNC5D	seq.16307.22	Netrin receptor UNC5D	Q6UXZ4	rs2405810	1	1	0	1	0.786733	0.254911	0.00202662	0.338445	2.19621	1.33257	3.61958
hPDI	UNC5D	seq.5140.56	Netrin receptor UNC5D	Q6UXZ4	rs2405810	1	1	0	1	0.786733	0.254911	0.00202662	0.338445	2.19621	1.33257	3.61958
hPDI	UST	seq.8364.74	Uronyl 2-sulfotransferase	Q9Y2C2	rs184021971	1	0	0	1	0.144501	0.168658	0.39157	0.882449	1.15546	0.830217	1.60813
hPDI	VARS1	seq.13083.18	Valine--tRNA ligase	P26640	rs550671	1	0	0	1	0.562027	0.229746	0.0144333	0.570885	1.75423	1.1182	2.75201
hPDI	VNN2	seq.15480.2	Vascular non-inflammatory molecule 2	O95498	rs9493423	0	0	1	1	-0.00860955	0.0406963	0.832453	0.983982	0.991427	0.915418	1.07375
hPDI	VNN2	seq.7012.35	Vascular non-inflammatory molecule 2	O95498	rs9493423	0	0	1	1	-0.00860955	0.0406963	0.832453	0.983982	0.991427	0.915418	1.07375
hPDI	VOPP1	seq.14618.26	Vesicular, overexpressed in cancer, prosurvival protein 1	Q96AW1	rs117042408	1	0	0	1	0.0102236	0.294257	0.972284	0.987089	1.01028	0.567497	1.79853
hPDI	VTN	seq.8280.238	Vitronectin	P04004	rs704	1	0	0	1	-0.0312699	0.0194487	0.107876	0.763401	0.969214	0.932963	1.00687
hPDI	VWA1	seq.6385.63	von Willebrand factor A domain-containing protein 1	Q6PCB0	rs115503338	0	0	1	1	0.143898	0.101632	0.15681	0.845528	1.15477	0.946202	1.4093
hPDI	WFDC2	seq.11388.75	WAP four-disulfide core domain protein 2	Q14508	rs2272953	0	0	1	1	-0.419559	0.429124	0.328218	0.879369	0.657337	0.283472	1.52428
hPDI	WFIKKN2	seq.13408.23	WAP, Kazal, immunoglobulin, Kunitz and NTR domain-containing protein 2	Q8TEU8	rs11079936	1	0	0	1	0.0018823	0.0512241	0.970687	0.987089	1.00188	0.90618	1.1077
hPDI	WFIKKN2	seq.3235.50	WAP, Kazal, immunoglobulin, Kunitz and NTR domain-containing protein 2	Q8TEU8	rs11079936	1	0	0	1	0.0018823	0.0512241	0.970687	0.987089	1.00188	0.90618	1.1077
uPDI	A1BG	seq.16561.9	Alpha-1B-glycoprotein	P04217	rs145144275	1	0	1	1	0.0538705	0.07013	0.442397	0.901059	1.05535	0.919813	1.21085
uPDI	A2ML1	seq.15482.12	Alpha-2-macroglobulin-like protein 1	A8K2U0	rs1558526	0	0	1	1	-0.123143	0.118102	0.297096	0.82863	0.884137	0.701437	1.11442
uPDI	ACADSB	seq.17403.14	Short/branched chain specific acyl-CoA dehydrogenase, mitochondrial	P45954	rs7913063	0	0	1	1	-0.14611	0.278545	0.599897	0.92966	0.864063	0.500545	1.49158
uPDI	ACADVL	seq.19262.219	Very long-chain specific acyl-CoA dehydrogenase, mitochondrial	P49748	rs507506	0	0	1	1	0.371665	0.543436	0.494028	0.916992	1.45015	0.499838	4.20721
uPDI	ACAT1	seq.19197.95	Acetyl-CoA acetyltransferase, mitochondrial	P24752	rs72431625	0	0	1	1	6.43374	3.33791	0.05392	0.72995	622.5	0.897132	431939
uPDI	ACE	seq.10714.7	Angiotensin-converting enzyme	P12821	rs4363	0	0	1	1	-0.0101119	0.0410128	0.805253	0.969805	0.989939	0.913477	1.0728
uPDI	ACY1	seq.3343.1	Aminoacylase-1	Q03154	rs121912698	0	0	1	1	-0.313008	0.119775	0.00896723	0.72995	0.731244	0.57824	0.924734
uPDI	ADAMTSL1	seq.6575.79	ADAMTS-like protein 1	Q8N6G6	rs702208	0	0	1	1	0.0840571	0.112946	0.45674	0.903693	1.08769	0.871694	1.35721
uPDI	ADH1A	seq.17396.23	Alcohol dehydrogenase 1A	P07327	rs77326813	0	0	1	1	0.133319	0.166711	0.423885	0.89689	1.14261	0.824123	1.58419
uPDI	ADI1	seq.12457.10	1,2-dihydroxy-3-keto-5-methylthiopentene dioxygenase	Q9BV57	rs10179340	0	0	1	1	0.275038	0.346912	0.427884	0.89689	1.31658	0.667037	2.59863
uPDI	AFM	seq.18196.8	Afamin	P43652	rs67784283	0	0	1	1	0.190494	0.287704	0.507895	0.916992	1.20985	0.688386	2.12632
uPDI	AGER	seq.4125.52	Advanced glycosylation end product-specific receptor, soluble	Q15109	rs2070600	0	0	1	1	-0.0173154	0.0845867	0.837802	0.969903	0.982834	0.832681	1.16006
uPDI	AGT	seq.3484.60	Angiotensinogen	P01019	rs2071404	0	0	1	1	-0.113714	0.142653	0.425373	0.89689	0.892514	0.674817	1.18044
uPDI	AHSG	seq.3581.53	Alpha-2-HS-glycoprotein	P02765	rs4686790	0	0	1	1	0.118435	0.0791385	0.134509	0.771266	1.12573	0.963988	1.31462
uPDI	AKR7A3	seq.18173.11	Aflatoxin B1 aldehyde reductase member 3	O95154	rs145878095	0	0	1	1	0.055847	0.172286	0.745823	0.960557	1.05744	0.754399	1.4822
uPDI	ALAD	seq.15523.9	Delta-aminolevulinic acid dehydratase	P13716	rs1800435	0	0	1	1	-0.049182	0.110259	0.655556	0.92966	0.952008	0.766983	1.18167
uPDI	ALCAM	seq.5451.1	CD166 antigen	Q13740	rs77228368	0	0	1	1	-0.046343	0.312614	0.88215	0.969903	0.954714	0.517334	1.76188
uPDI	ALDOC	seq.9876.20	Fructose-bisphosphate aldolase C	P09972	rs141921160	0	0	1	1	-0.104413	0.220714	0.636163	0.92966	0.900853	0.584492	1.38845
uPDI	ALOX15B	seq.12422.143	Arachidonate 15-lipoxygenase B	O15296	rs35362199	0	0	1	1	0.424017	0.374388	0.257399	0.82863	1.52809	0.733606	3.18298
uPDI	AOC1	seq.15486.126	Amiloride-sensitive amine oxidase [copper-containing]	P19801	rs10452848	0	0	1	1	-0.0169727	0.033959	0.617216	0.92966	0.983171	0.919861	1.05084
uPDI	APOA5	seq.15363.32	Apolipoprotein A-V	Q6Q788	rs35120633	1	0	1	1	-0.0242103	0.0404243	0.549237	0.92966	0.97608	0.901728	1.05656
uPDI	APOE	seq.2418.55	Apolipoprotein E	P02649	rs35136575	0	0	1	1	-0.24526	0.192809	0.203362	0.82863	0.782501	0.536244	1.14185
uPDI	ART4	seq.6576.1	Ecto-ADP-ribosyltransferase 4	Q93070	rs11276	0	0	1	1	-0.0432791	0.0290583	0.136385	0.771266	0.957644	0.904626	1.01377
uPDI	ASF1A	seq.18172.71	Histone chaperone ASF1A	Q9Y294	rs11759256	0	0	1	1	0.0587206	0.44899	0.895946	0.971301	1.06048	0.43986	2.55676
uPDI	ASGR1	seq.5452.71	Asialoglycoprotein receptor 1	P07306	rs55714927	0	0	1	1	-0.249656	0.321275	0.437112	0.89689	0.779069	0.415051	1.46235
uPDI	ASPH	seq.6998.106	Aspartyl/asparaginyl beta-hydroxylase	Q12797	rs112800350	0	0	1	1	0.475673	0.310526	0.125565	0.771266	1.6091	0.875501	2.95738
uPDI	ASPN	seq.6451.64	Asporin	Q9BXN1	rs2761681	0	0	1	1	0.141055	0.0687146	0.0400948	0.72995	1.15149	1.0064	1.3175
uPDI	B3GLCT	seq.5727.35	Beta-1,3-glucosyltransferase	Q6Y288	rs2025727	0	0	1	1	-0.0686925	0.114184	0.547443	0.92966	0.933614	0.746401	1.16778
uPDI	B3GNT2	seq.7980.72	N-acetyllactosaminide beta-1,3-N-acetylglucosaminyltransferase 2	Q9NY97	rs4073090	0	0	1	1	0.133925	0.165925	0.419586	0.89689	1.14331	0.825895	1.58271
uPDI	BID	seq.5798.3	BH3-interacting domain death agonist	P55957	rs183393610	0	0	1	1	0.168041	0.350501	0.631632	0.92966	1.18298	0.595151	2.35143
uPDI	BPHL	seq.17813.21	Valacyclovir hydrolase	Q86WA6	rs9503407	0	0	1	1	0.289673	0.280265	0.301337	0.82863	1.33599	0.771325	2.31403
uPDI	BPIFB1	seq.15367.38	BPI fold-containing family B member 1	Q8TDL5	rs117258330	0	0	1	1	-0.216029	0.222211	0.330961	0.845026	0.805712	0.52123	1.24546
uPDI	BPNT2	seq.9231.23	Inositol monophosphatase 3	Q9NX62	rs112433249	0	0	1	1	-0.0653989	0.060866	0.282611	0.82863	0.936694	0.831357	1.05538
uPDI	BTC	seq.13088.397	Betacellulin	P35070	rs28549760	0	0	1	1	-0.0424949	0.180601	0.813978	0.969903	0.958395	0.672689	1.36545
uPDI	C5	seq.2381.52	Complement C5	P01031	rs72758178	0	0	1	1	0.392284	0.287691	0.172705	0.82863	1.48036	0.842325	2.60168
uPDI	CADM1	seq.3326.58	Cell adhesion molecule 1	Q9BY67	rs11215406	0	0	1	1	-0.283286	0.196141	0.148656	0.791877	0.753304	0.512875	1.10644
uPDI	CAPG	seq.4968.50	Macrophage-capping protein	P40121	rs62623452	0	0	1	1	-0.025961	0.0910408	0.775523	0.960557	0.974373	0.815136	1.16472
uPDI	CCL15	seq.18289.16	C-C motif chemokine 15	Q16663	rs2075746	0	0	1	1	0.313918	0.539632	0.560752	0.92966	1.36878	0.475322	3.94164
uPDI	CCL23	seq.2913.1	C-C motif chemokine 23	P55773	rs41341749	0	0	1	1	0.100876	0.0907334	0.26623	0.82863	1.10614	0.925926	1.32143
uPDI	CCL25	seq.14068.29	C-C motif chemokine 25	O15444	rs74959615	0	0	1	1	-0.00491988	0.0409805	0.90444	0.971301	0.995092	0.91829	1.07832
uPDI	CCL25	seq.2705.5	C-C motif chemokine 25	O15444	rs74959615	0	0	1	1	-0.00491988	0.0409805	0.90444	0.971301	0.995092	0.91829	1.07832
uPDI	CCL28	seq.2890.59	C-C motif chemokine 28	Q9NRJ3	rs7703662	0	0	1	1	-0.503265	0.474615	0.288978	0.82863	0.604554	0.23847	1.53262
uPDI	CCM2	seq.12347.29	Cerebral cavernous malformations 2 protein	Q9BSQ5	rs6958168	0	0	1	1	0.483786	0.42009	0.249475	0.82863	1.6222	0.712062	3.69567
uPDI	CD163	seq.5028.59	Scavenger receptor cysteine-rich type 1 protein M130	Q86VB7	rs11054546	0	0	1	1	-0.261144	0.30858	0.397399	0.89689	0.77017	0.420647	1.41012
uPDI	CD209	seq.22576.2	CD209 antigen	Q9NNX6	rs4804774	0	0	1	1	-0.108505	0.0879633	0.21738	0.82863	0.897174	0.755094	1.06599
uPDI	CD46	seq.17682.1	Membrane cofactor protein	P15529	rs10746399	0	0	1	1	-0.117902	0.114295	0.302277	0.82863	0.888783	0.710404	1.11195
uPDI	CD58	seq.10938.13	Lymphocyte function-associated antigen 3	P19256	rs61789227	0	0	1	1	-0.271252	0.184729	0.142002	0.771266	0.762425	0.530826	1.09507
uPDI	CD72	seq.7009.8	B-cell differentiation antigen CD72	P21854	rs34791102	0	0	1	1	0.122021	0.239815	0.610883	0.92966	1.12978	0.706087	1.80771
uPDI	CDCP1	seq.8589.13	CUB domain-containing protein 1	Q9H5V8	rs2276862	0	0	1	1	-0.147511	0.113489	0.193678	0.82863	0.862853	0.690769	1.07781
uPDI	CDH17	seq.16613.3	Cadherin-17	Q12864	rs7833351	0	0	1	1	0.0223212	0.102683	0.827913	0.969903	1.02257	0.836158	1.25055
uPDI	CDKN1B	seq.3719.2	Cyclin-dependent kinase inhibitor 1B	P46527	rs111909987	0	0	1	1	-0.123046	0.327878	0.707451	0.946686	0.884223	0.465014	1.68134
uPDI	CEACAM8	seq.18873.8	Carcinoembryonic antigen-related cell adhesion molecule 8	P31997	rs12459454	0	0	1	1	0.736327	0.368718	0.0458259	0.72995	2.08825	1.01373	4.30171
uPDI	CFL2	seq.15339.32	Cofilin-2	Q9Y281	rs6571678	0	0	1	1	-0.103074	0.224679	0.646407	0.92966	0.90206	0.580744	1.40116
uPDI	CHAD	seq.13460.4	Chondroadherin	O15335	rs144030994	0	0	1	1	0.0271991	0.244008	0.911245	0.971301	1.02757	0.636955	1.65774
uPDI	CHI3L1	seq.11104.13	Chitinase-3-like protein 1	P36222	rs12141494	0	0	1	1	-0.0271328	0.0267715	0.310823	0.829526	0.973232	0.923481	1.02566
uPDI	CHIT1	seq.3600.2	Chitotriosidase-1	Q13231	rs113689597	0	0	1	1	0.0398715	0.0613415	0.515697	0.916992	1.04068	0.922786	1.17363
uPDI	CHKB	seq.13117.232	Choline/ethanolamine kinase	Q9Y259	rs138205828	0	0	1	1	0.408388	0.347088	0.239351	0.82863	1.50439	0.761926	2.97035
uPDI	CHL1	seq.8958.51	Neural cell adhesion molecule L1-like protein	O00533	rs13077895	0	0	1	1	0.0477727	0.116324	0.681303	0.92966	1.04893	0.835084	1.31754
uPDI	CHRDL2	seq.6086.15	Chordin-like protein 2	Q6WN34	rs7935154	0	0	1	1	0.18323	0.311688	0.556625	0.92966	1.20109	0.652021	2.21253
uPDI	CLEC4C	seq.9094.5	C-type lectin domain family 4 member C	Q8WTT0	rs11055602	0	0	1	1	-0.00961178	0.0315851	0.760889	0.960557	0.990434	0.930979	1.05369
uPDI	CLIC5	seq.12475.48	Chloride intracellular channel protein 5	Q9NZA1	rs35822882	1	0	0	1	-0.012161	0.0684255	0.858938	0.969903	0.987913	0.86392	1.1297
uPDI	CMBL	seq.19115.13	Carboxymethylenebutenolidase homolog	Q96DG6	rs11948322	0	0	1	1	-0.0223018	0.146564	0.879057	0.969903	0.977945	0.733765	1.30338
uPDI	CNDP1	seq.5456.59	Beta-Ala-His dipeptidase	Q96KN2	rs17817077	1	0	1	1	-0.0487821	0.0932839	0.601014	0.92966	0.952389	0.793249	1.14345
uPDI	CNDP1	seq.7870.8	Beta-Ala-His dipeptidase	Q96KN2	rs17817077	1	0	1	1	-0.0487821	0.0932839	0.601014	0.92966	0.952389	0.793249	1.14345
uPDI	CNTFR	seq.14101.2	Ciliary neurotrophic factor receptor subunit alpha	P26992	rs10972159	0	0	1	1	-0.0806404	0.177694	0.649962	0.92966	0.922525	0.651211	1.30688
uPDI	CNTN2	seq.3296.92	Contactin-2	Q02246	rs2071533	0	0	1	1	-0.00503828	0.0415788	0.903553	0.971301	0.994974	0.917106	1.07945
uPDI	CNTNAP2	seq.6965.19	Contactin-associated protein-like 2	Q9UHC6	rs2462603	0	0	1	1	-0.118497	0.244148	0.627428	0.92966	0.888254	0.550445	1.43338
uPDI	COL10A1	seq.15653.9	Collagen alpha-1(X) chain	Q03692	rs9488842	0	0	1	1	0.0593172	0.11257	0.598238	0.92966	1.06111	0.85102	1.32307
uPDI	COL3A1	seq.18880.81	Collagen Type III	P02461	rs72914144	0	0	1	1	0.344797	0.473851	0.46683	0.904009	1.4117	0.55769	3.5735
uPDI	CPM	seq.7768.10	Carboxypeptidase M	P14384	rs1908671	0	0	1	1	-0.234437	0.283016	0.407471	0.89689	0.791016	0.454232	1.37751
uPDI	CPNE1	seq.11602.12	Copine-1:Von Willebrand factor type A domain	Q99829	rs143646210	0	0	1	1	0.0220005	0.0382335	0.565004	0.92966	1.02224	0.94844	1.10179
uPDI	CPQ	seq.9394.19	Carboxypeptidase Q	Q9Y646	rs148684432	0	0	1	1	0.00381267	0.0952832	0.968082	0.988035	1.00382	0.832816	1.20994
uPDI	CREG1	seq.9357.4	Protein CREG1	O75629	rs7513428	1	0	0	1	0.216053	0.167263	0.196462	0.82863	1.24117	0.894239	1.72269
uPDI	CRLF1	seq.14747.9	Cytokine receptor-like factor 1	O75462	rs7246833	0	0	1	1	-0.00756819	0.121839	0.95047	0.984691	0.99246	0.781632	1.26016
uPDI	CST3	seq.2609.59	Cystatin-C	P01034	rs6114209	1	0	1	1	-0.0807436	0.126027	0.521728	0.916992	0.92243	0.720538	1.18089
uPDI	CST4	seq.14076.74	Cystatin-S	P01036	rs8121100	0	0	1	1	-0.019669	0.0937274	0.833782	0.969903	0.980523	0.815973	1.17826
uPDI	CST6	seq.3303.23	Cystatin-M	Q15828	rs7128076	0	0	1	1	0.22503	0.295539	0.446405	0.902586	1.25236	0.701716	2.2351
uPDI	CST7	seq.14038.130	Cystatin-F	O76096	rs142751091	1	0	1	1	-0.018242	0.0652816	0.779911	0.960557	0.981923	0.86399	1.11595
uPDI	CTSV	seq.3364.76	Cathepsin L2	O60911	rs117724680	0	0	1	1	0.258278	0.192561	0.179829	0.82863	1.2947	0.887683	1.88834
uPDI	CYB5A	seq.11287.14	Cytochrome b5	P00167	rs17806420	0	0	1	1	0.586256	0.343444	0.0878232	0.755023	1.79725	0.916775	3.52333
uPDI	DBNL	seq.4978.54	Drebrin-like protein	Q9UJU6	rs56665454	0	0	1	1	-0.110669	0.384047	0.77322	0.960557	0.895235	0.421725	1.9004
uPDI	DCTPP1	seq.4314.12	dCTP pyrophosphatase 1	Q9H773	rs11640950	0	0	1	1	0.971148	0.519825	0.0617312	0.747148	2.64098	0.953411	7.31558
uPDI	DDX19B	seq.5460.60	ATP-dependent RNA helicase DDX19B	Q9UMR2	rs61757207	0	0	1	1	0.00688966	0.36022	0.98474	0.98935	1.00691	0.497012	2.03994
uPDI	DECR2	seq.18343.10	Peroxisomal 2,4-dienoyl-CoA reductase	Q9NUI1	rs4984667	0	0	1	1	-0.0878379	0.112446	0.434709	0.89689	0.915909	0.734745	1.14174
uPDI	DNAJC17	seq.14655.1	DnaJ homolog subfamily C member 17	Q9NVM6	rs79709714	0	0	1	1	0.323168	0.274451	0.238993	0.82863	1.3815	0.806739	2.36574
uPDI	DPEP1	seq.10528.2	Dipeptidase 1	P16444	rs258341	0	0	1	1	0.0357099	0.0538343	0.507119	0.916992	1.03636	0.932575	1.15168
uPDI	DPP7	seq.8346.9	Dipeptidyl peptidase 2	Q9UHL4	rs10747049	0	0	1	1	0.0119839	0.0611088	0.844526	0.969903	1.01206	0.897817	1.14083
uPDI	DSG2	seq.20517.1	Desmoglein-2	Q14126	rs9304098	1	0	1	1	-0.115468	0.133504	0.387091	0.89689	0.890949	0.685824	1.15743
uPDI	DSG2	seq.9484.75	Desmoglein-2	Q14126	rs9304098	1	0	1	1	-0.115468	0.133504	0.387091	0.89689	0.890949	0.685824	1.15743
uPDI	DUSP13	seq.6525.17	Dual specificity protein phosphatase 13 isoform A	Q6B8I1	rs145951301	0	0	1	1	-0.251449	0.21312	0.238061	0.82863	0.777673	0.512137	1.18089
uPDI	DUT	seq.9995.6	Deoxyuridine 5'-triphosphate nucleotidohydrolase, mitochondrial	P33316	rs919129	0	0	1	1	0.43089	0.459322	0.348194	0.861157	1.53863	0.625389	3.78543
uPDI	EDAR	seq.2977.7	Tumor necrosis factor receptor superfamily member EDAR	Q9UNE0	rs4676225	0	0	1	1	0.03446	0.107518	0.748587	0.960557	1.03506	0.838386	1.27787
uPDI	EFEMP1	seq.8480.29	EGF-containing fibulin-like extracellular matrix protein 1	Q12805	rs1346790	1	0	1	1	-0.00892411	0.233027	0.969451	0.988035	0.991116	0.627723	1.56488
uPDI	EFNA4	seq.14050.61	Ephrin-A4	P52798	rs143886639	0	0	1	1	0.161478	0.186584	0.386794	0.89689	1.17525	0.815278	1.69415
uPDI	EGF	seq.11949.25	Epidermal growth factor:Cytoplasmic domain	P01133	rs115396821	0	0	1	1	0.0522026	0.389893	0.89349	0.971301	1.05359	0.490667	2.26233
uPDI	EGFR	seq.2677.1	Epidermal growth factor receptor	P00533	rs13244925	1	1	1	1	0.0391375	0.253003	0.877064	0.969903	1.03991	0.63334	1.70749
uPDI	ELMO1	seq.12764.3	Engulfment and cell motility protein 1	Q92556	rs7782999	0	0	1	1	0.49184	0.304133	0.105837	0.755023	1.63532	0.900991	2.96815
uPDI	ENPP5	seq.6556.5	Ectonucleotide pyrophosphatase/phosphodiesterase family member 5	Q9UJA9	rs1047153	0	0	1	1	-0.0819078	0.0372305	0.0278053	0.72995	0.921357	0.856518	0.991104
uPDI	ENTPD5	seq.4437.56	Ectonucleoside triphosphate diphosphohydrolase 5	O75356	rs113768127	0	0	1	1	-0.108239	0.0549813	0.0489937	0.72995	0.897413	0.805733	0.999525
uPDI	ESAM	seq.2981.9	Endothelial cell-selective adhesion molecule	Q96AP7	rs61753651	1	0	1	1	-0.266004	0.121864	0.0290506	0.72995	0.766436	0.603592	0.973214
uPDI	F10	seq.4878.3	Coagulation Factor X	P00742	rs7335409	0	0	1	1	0.352015	0.227041	0.121034	0.761963	1.42193	0.911207	2.21891
uPDI	F11	seq.2190.55	Coagulation Factor XI	P03951	rs2289252	1	1	1	1	0.0982878	0.0805469	0.222368	0.82863	1.10328	0.942156	1.29196
uPDI	F2	seq.4157.2	Thrombin	P00734	rs3136516	0	0	1	1	-0.00357214	0.236617	0.987955	0.98935	0.996434	0.626666	1.58439
uPDI	F2	seq.5316.54	Prothrombin	P00734	rs3136516	0	0	1	1	-0.00357214	0.236617	0.987955	0.98935	0.996434	0.626666	1.58439
uPDI	FABP1	seq.11516.7	Fatty acid-binding protein, liver	P07148	rs2241883	0	0	1	1	-0.412871	0.243063	0.0893916	0.755023	0.661747	0.410953	1.06559
uPDI	FAM3D	seq.13102.1	Protein FAM3D	Q96BQ1	rs12493131	0	0	1	1	-0.0738075	0.0922889	0.423859	0.89689	0.928851	0.775154	1.11302
uPDI	FCER2	seq.3291.30	Low affinity immunoglobulin epsilon Fc receptor	P06734	rs2277989	0	0	1	1	-0.116632	0.0983139	0.235495	0.82863	0.889913	0.73394	1.07903
uPDI	FGFBP1	seq.9507.55	Fibroblast growth factor-binding protein 1	Q14512	rs9968276	0	0	1	1	-0.376887	0.47923	0.431608	0.89689	0.685994	0.268159	1.75489
uPDI	FLII	seq.12677.164	Protein flightless-1 homolog	Q13045	rs138865936	0	0	1	1	-0.0905956	0.437515	0.835956	0.969903	0.913387	0.387467	2.15315
uPDI	FLT4	seq.16035.8	Vascular endothelial growth factor receptor 3	P35916	rs34221241	0	0	1	1	0.105896	0.218441	0.627831	0.92966	1.11171	0.724518	1.70581
uPDI	FN1	seq.3435.53	Fibronectin Fragment 4	P02751	rs1250259	0	0	1	1	0.0511603	0.197442	0.795546	0.965792	1.05249	0.714747	1.54983
uPDI	FRZB	seq.13740.51	Secreted frizzled-related protein 3	Q92765	rs288326	0	0	1	1	0.0944985	0.0724895	0.192364	0.82863	1.09911	0.953533	1.26691
uPDI	FUT8	seq.8244.16	Alpha-(1,6)-fucosyltransferase	Q9BYC5	rs2127870	0	0	1	1	0.021554	0.0300634	0.473404	0.904364	1.02179	0.963319	1.08381
uPDI	GFRAL	seq.6920.1	GDNF family receptor alpha-like	Q6UXV0	rs72988065	0	0	1	1	-0.0592282	0.214495	0.782449	0.960557	0.942492	0.619008	1.43502
uPDI	GGH	seq.9370.69	Gamma-glutamyl hydrolase	Q92820	rs74329104	0	0	1	1	-0.0626529	0.079893	0.432917	0.89689	0.939269	0.803126	1.09849
uPDI	GHR	seq.2948.58	Growth hormone receptor	P10912	rs4610468	0	0	1	1	0.113476	0.136642	0.406278	0.89689	1.12017	0.856978	1.46418
uPDI	GLIPR2	seq.15522.2	Golgi-associated plant pathogenesis-related protein 1	Q9H4G4	rs4878643	1	0	0	1	-0.00180551	0.0996539	0.985545	0.98935	0.998196	0.821086	1.21351
uPDI	GLRX3	seq.16596.25	Glutaredoxin-3	O76003	rs12248841	0	0	1	1	-0.503555	0.322864	0.118842	0.761963	0.604378	0.320983	1.13798
uPDI	GNLY	seq.14102.6	Granulysin	P22749	rs12151742	0	0	1	1	-0.0833235	0.0381452	0.0289345	0.72995	0.920053	0.853775	0.991478
uPDI	GPNMB	seq.5080.131	Transmembrane glycoprotein NMB:Extracellular domain	Q14956	rs140122424	0	0	1	1	-0.0399212	0.125017	0.749479	0.960557	0.960865	0.752048	1.22766
uPDI	GPNMB	seq.8240.207	Transmembrane glycoprotein NMB:Extracellular domain	Q14956	rs140122424	0	0	1	1	-0.0399212	0.125017	0.749479	0.960557	0.960865	0.752048	1.22766
uPDI	GPX7	seq.8345.27	Glutathione peroxidase 7	Q96SL4	rs11205979	0	0	1	1	-0.0211141	0.0486306	0.664163	0.92966	0.979107	0.890092	1.07702
uPDI	GREM1	seq.18878.15	Gremlin-1	O60565	rs2293582	0	0	1	1	0.0191978	0.0396893	0.628598	0.92966	1.01938	0.94309	1.10185
uPDI	GSN	seq.16607.78	Gelsolin	P06396	rs10985196	0	0	1	1	0.101096	0.461503	0.826605	0.969903	1.10638	0.447781	2.73366
uPDI	HAPLN1	seq.3196.6	Hyaluronan and proteoglycan link protein 1	P10915	rs10039191	0	0	1	1	0.134628	0.254514	0.596831	0.92966	1.14411	0.69474	1.88415
uPDI	HAVCR2	seq.11481.25	Hepatitis A virus cellular receptor 2	Q8TDQ0	rs6873659	0	0	1	1	-0.0395818	0.0496291	0.425131	0.89689	0.961191	0.872097	1.05939
uPDI	HAVCR2	seq.5134.52	Hepatitis A virus cellular receptor 2	Q8TDQ0	rs6873659	0	0	1	1	-0.0395818	0.0496291	0.425131	0.89689	0.961191	0.872097	1.05939
uPDI	HAVCR2	seq.7152.5	Hepatitis A virus cellular receptor 2	Q8TDQ0	rs6873659	0	0	1	1	-0.0395818	0.0496291	0.425131	0.89689	0.961191	0.872097	1.05939
uPDI	HDGFL3	seq.18899.82	Hepatoma-derived growth factor-related protein 3	Q9Y3E1	rs9919979	0	0	1	1	-0.220341	0.275737	0.424233	0.89689	0.802245	0.467299	1.37727
uPDI	HEXB	seq.6075.61	Beta-hexosaminidase subunit beta	P07686	rs13164140	1	0	1	1	0.0488526	0.114341	0.669194	0.92966	1.05007	0.839243	1.31385
uPDI	HHIP	seq.10833.64	Hedgehog-interacting protein	Q96QV1	rs11727676	0	0	1	1	-0.121649	0.181856	0.50354	0.916992	0.885459	0.619969	1.26464
uPDI	HIBCH	seq.12396.19	3-hydroxyisobutyryl-CoA hydrolase, mitochondrial	Q6NVY1	rs291466	0	0	1	1	0.0847024	0.0772233	0.272707	0.82863	1.08839	0.935518	1.26625
uPDI	HLA-DQA2	seq.7757.5	HLA class II histocompatibility antigen, DQ alpha 2 chain	P01906	rs7768875	0	0	1	1	0.326523	0.286804	0.254916	0.82863	1.38614	0.790087	2.43187
uPDI	HPCAL1	seq.22981.3	Hippocalcin-like protein 1	P37235	rs6737972	0	0	1	1	0.40893	0.251905	0.104515	0.755023	1.50521	0.918693	2.46616
uPDI	HPGDS	seq.12549.33	Hematopoietic prostaglandin D synthase	O60760	rs7657805	0	0	1	1	0.025036	0.0562335	0.656164	0.92966	1.02535	0.918345	1.14483
uPDI	HSD17B14	seq.13972.4	17-beta-hydroxysteroid dehydrogenase 14	Q9BPX1	rs35299026	0	0	1	1	0.39513	0.368208	0.28322	0.82863	1.48458	0.721402	3.05512
uPDI	ICOSLG	seq.9303.9	ICOS ligand	O75144	rs56124762	0	0	1	1	0.259782	0.358358	0.468499	0.904009	1.29665	0.642364	2.61735
uPDI	IDH1	seq.18338.26	Isocitrate dehydrogenase [NADP] cytoplasmic	O75874	rs34599179	0	0	1	1	0.0410605	0.128319	0.748977	0.960557	1.04192	0.810224	1.33986
uPDI	IDI2	seq.17832.12	Isopentenyl-diphosphate delta-isomerase 2	Q9BXS1	rs61830965	0	0	1	1	0.135073	0.183904	0.46266	0.904009	1.14462	0.798213	1.64136
uPDI	IGDCC4	seq.9793.145	Immunoglobulin superfamily DCC subclass member 4	Q8TDY8	rs35223184	0	0	1	1	-0.118901	0.0935048	0.203516	0.82863	0.887896	0.739212	1.06649
uPDI	IGF2R	seq.3676.15	Cation-independent mannose-6-phosphate receptor	P11717	rs3777399	0	0	1	1	0.0206017	0.0655148	0.753173	0.960557	1.02082	0.897801	1.16069
uPDI	IGFBP1	seq.13741.36	Insulin-like growth factor-binding protein 1	P08833	rs3828998	0	0	1	1	0.421652	0.342301	0.218018	0.82863	1.52448	0.779379	2.9819
uPDI	IGFBP1	seq.2771.35	Insulin-like growth factor-binding protein 1	P08833	rs3828998	0	0	1	1	0.421652	0.342301	0.218018	0.82863	1.52448	0.779379	2.9819
uPDI	IGFBP2	seq.22985.160	Insulin-like growth factor-binding protein 2	P18065	rs4674100	0	0	1	1	0.364606	0.5709	0.52305	0.916992	1.43995	0.470313	4.40865
uPDI	IGFBP3	seq.2571.12	Insulin-like growth factor-binding protein 3	P17936	rs145188037	0	0	1	1	0.0199503	0.117771	0.865483	0.969903	1.02015	0.809871	1.28503
uPDI	IGFBP4	seq.2950.57	Insulin-like growth factor-binding protein 4	P22692	rs4890114	0	0	1	1	0.141632	0.480443	0.768151	0.960557	1.15215	0.449313	2.95441
uPDI	IGFBP5	seq.19581.15	Insulin-like growth factor-binding protein 5	P24593	rs7598172	1	0	1	1	-0.342923	0.524972	0.513613	0.916992	0.709693	0.253633	1.9858
uPDI	IGFBP5	seq.2685.21	Insulin-like growth factor-binding protein 5	P24593	rs7598172	1	0	1	1	-0.342923	0.524972	0.513613	0.916992	0.709693	0.253633	1.9858
uPDI	IGFBP7	seq.3320.49	Insulin-like growth factor-binding protein 7	Q16270	rs1718860	0	0	1	1	-0.0412671	0.100151	0.680305	0.92966	0.959573	0.788547	1.16769
uPDI	IL10RB	seq.2631.50	Interleukin-10 receptor subunit beta	Q08334	rs4455239	0	0	1	1	0.563839	0.380371	0.13825	0.771266	1.75741	0.833861	3.70383
uPDI	IL2RA	seq.3151.6	Interleukin-2 receptor subunit alpha	P01589	rs12722489	0	0	1	1	-1.13965	0.508927	0.0251354	0.72995	0.319931	0.117991	0.86749
uPDI	IL6R	seq.15602.43	Interleukin-6 receptor subunit alpha	P08887	rs12126142	0	0	1	1	0.0243616	0.0252564	0.334761	0.845026	1.02466	0.975172	1.07666
uPDI	IL6R	seq.4139.71	Interleukin-6 receptor subunit alpha	P08887	rs12126142	0	0	1	1	0.0243616	0.0252564	0.334761	0.845026	1.02466	0.975172	1.07666
uPDI	INHBB	seq.16746.12	Activin B	P09529	rs17050272	0	0	1	1	0.129504	0.0748646	0.0836581	0.755023	1.13826	0.982917	1.31816
uPDI	ITIH5	seq.8233.2	Inter-alpha-trypsin inhibitor heavy chain H5	Q86UX2	rs12761343	0	0	1	1	-0.162565	0.0785218	0.0384225	0.72995	0.849961	0.728718	0.991375
uPDI	KIR2DL2	seq.7773.20	Killer cell immunoglobulin-like receptor 2DL2	P43627	rs11667854	0	0	1	1	0.224813	0.811273	0.781694	0.960557	1.25209	0.255309	6.14052
uPDI	KIRREL2	seq.16609.106	Kin of IRRE-like protein 2	Q6UWL6	rs143257786	0	0	1	1	-0.450503	0.274497	0.100757	0.755023	0.637307	0.372128	1.09146
uPDI	KLK13	seq.11152.46	Kallikrein-13	Q9UKR3	rs3760739	0	0	1	1	0.00674664	0.0665118	0.919205	0.971301	1.00677	0.883719	1.14695
uPDI	KLK14	seq.15544.25	Kallikrein-14	Q9P0G3	rs36120499	0	0	1	1	-0.0602453	0.134806	0.654945	0.92966	0.941534	0.722914	1.22627
uPDI	KLK3	seq.4330.4	Prostate-specific antigen	P07288	rs2659051	0	0	1	1	-0.782473	0.491986	0.111736	0.755023	0.457274	0.174337	1.1994
uPDI	KLK8	seq.2834.54	Kallikrein-8	O60259	rs74705037	0	0	1	1	0.194744	0.10163	0.0553392	0.72995	1.215	0.995559	1.48281
uPDI	KNG1	seq.19631.13	Kininostatin	P01042	rs5030062	0	0	1	2	0.0387756	0.0889347	0.662836	0.92966	1.03954	0.873247	1.23749
uPDI	KNG1	seq.7784.1	Kininogen-1	P01042	rs2304456	0	0	1	2	0.0387756	0.0889347	0.662836	0.92966	1.03954	0.873247	1.23749
uPDI	KRT20	seq.12975.11	Keratin, type I cytoskeletal 20	P35900	rs4796667	0	0	1	1	0.101391	0.444227	0.819459	0.969903	1.10671	0.46334	2.64343
uPDI	KRT5	seq.11177.16	Keratin, type II cytoskeletal 5	P13647	rs641615	0	0	1	1	0.349283	0.197917	0.0775982	0.755023	1.41805	0.962102	2.09008
uPDI	KYNU	seq.4559.64	Kynureninase	Q16719	rs12477146	0	0	1	1	-0.0927232	0.0712049	0.192847	0.82863	0.911446	0.79272	1.04795
uPDI	LBP	seq.3074.6	Lipopolysaccharide-binding protein	P18428	rs2232613	0	0	1	1	-0.0081221	0.043762	0.852761	0.969903	0.991911	0.910378	1.08075
uPDI	LCT	seq.9017.58	Lactase-phlorizin hydrolase	P09848	rs4988235	0	0	1	1	0.042972	0.0263783	0.103299	0.755023	1.04391	0.991308	1.0993
uPDI	LEFTY2	seq.15503.15	Left-right determination factor 2	O00292	rs360058	0	0	1	1	-0.0250564	0.145419	0.863198	0.969903	0.975255	0.73339	1.29688
uPDI	LGR4	seq.16304.6	Leucine-rich repeat-containing G-protein coupled receptor 4	Q9BXB1	rs7937312	0	0	1	1	-0.84566	0.376938	0.0248648	0.72995	0.429274	0.205059	0.898651
uPDI	LINGO1	seq.6620.82	Leucine-rich repeat and immunoglobulin-like domain-containing nogo receptor-interacting protein 1	Q96FE5	rs62007781	0	0	1	1	0.106804	0.418227	0.798434	0.965792	1.11272	0.49021	2.52573
uPDI	LOXL3	seq.15427.35	Lysyl oxidase homolog 3	P58215	rs17010021	0	0	1	1	0.256642	0.307508	0.40395	0.89689	1.29258	0.707461	2.36164
uPDI	LRP4	seq.19558.10	Low-density lipoprotein receptor-related protein 4	O75096	rs2306029	0	0	1	1	0.033501	0.0621442	0.589828	0.92966	1.03407	0.915485	1.16801
uPDI	LRRTM4	seq.6572.10	Leucine-rich repeat transmembrane neuronal protein 4:Isoform 2, Extracellular domain	Q86VH4	rs1922804	0	0	1	1	0.0188585	0.542098	0.972249	0.988035	1.01904	0.352165	2.94872
uPDI	LYVE1	seq.3206.4	Lymphatic vessel endothelial hyaluronic acid receptor 1	Q9Y5Y7	rs116055980	0	0	1	1	-0.265575	0.155281	0.0872131	0.755023	0.766765	0.565568	1.03954
uPDI	MAPK9	seq.22987.69	Mitogen-activated protein kinase 9	P45984	rs3763131	0	0	1	1	0.221223	0.169965	0.19306	0.82863	1.2476	0.894126	1.74081
uPDI	MDK	seq.2911.27	Midkine	P21741	rs77817298	0	0	1	1	-0.250158	0.309575	0.419051	0.89689	0.778678	0.424465	1.42848
uPDI	METTL24	seq.9470.15	Methyltransferase-like protein 24	Q5JXM2	rs142431542	0	0	1	1	0.879792	0.53341	0.0990709	0.755023	2.4104	0.847309	6.85704
uPDI	MFAP2	seq.9294.45	Microfibrillar-associated protein 2	P55001	rs2235933	0	0	1	1	-0.00377434	0.28275	0.98935	0.98935	0.996233	0.572373	1.73397
uPDI	MIF	seq.8221.19	Macrophage migration inhibitory factor	P14174	rs2739338	0	0	1	1	-0.252149	0.380775	0.507843	0.916992	0.777129	0.368443	1.63914
uPDI	MINPP1	seq.5586.66	Multiple inositol polyphosphate phosphatase 1	Q9UNW1	rs59980852	0	0	1	1	-0.358673	0.274136	0.190745	0.82863	0.698602	0.408207	1.19558
uPDI	MMP10	seq.10479.18	Stromelysin-2	P09238	rs486055	1	0	1	1	0.0752301	0.0900611	0.403535	0.89689	1.07813	0.903671	1.28627
uPDI	MMP10	seq.8479.4	Stromelysin-2	P09238	rs486055	1	0	1	1	0.0752301	0.0900611	0.403535	0.89689	1.07813	0.903671	1.28627
uPDI	MMP13	seq.4925.54	Collagenase 3	P45452	rs142601143	0	0	1	1	0.0924507	0.218615	0.672373	0.92966	1.09686	0.714599	1.6836
uPDI	MMP7	seq.2789.26	Matrilysin	P09237	rs11568819	0	0	1	1	-0.0957613	0.0909316	0.292289	0.82863	0.908681	0.760342	1.08596
uPDI	MMP9	seq.2579.17	Matrix metalloproteinase-9	P14780	rs2250889	0	0	1	1	0.526191	0.357372	0.140916	0.771266	1.69247	0.840079	3.40975
uPDI	MPO	seq.2580.83	Myeloperoxidase	P05164	rs150579989	0	0	1	1	0.126901	0.127784	0.320666	0.845026	1.13531	0.883772	1.45843
uPDI	MSMP	seq.8080.24	Prostate-associated microseminoprotein	Q1L6U9	rs10758322	0	0	1	1	-0.0491067	0.433583	0.909826	0.971301	0.95208	0.407005	2.22714
uPDI	MSR1	seq.15533.97	Macrophage scavenger receptor types I and II:Extracellular domain	P21757	rs41341748	0	0	1	1	-0.0636045	0.0922391	0.49047	0.916992	0.938376	0.78318	1.12433
uPDI	NADK	seq.13624.17	NAD kinase	O95544	rs4648629	0	0	1	1	0.0562549	0.208362	0.787171	0.960557	1.05787	0.703185	1.59145
uPDI	NAGLU	seq.15509.2	Alpha-N-acetylglucosaminidase	P54802	rs112629880	0	0	1	1	0.0483933	0.0502549	0.33557	0.845026	1.04958	0.951128	1.15823
uPDI	NDE1	seq.9765.4	Nuclear distribution protein nudE homolog 1	Q9NXR1	rs7206272	0	0	1	1	-0.0379178	0.377909	0.920078	0.971301	0.962792	0.45904	2.01936
uPDI	NDST1	seq.6927.7	Bifunctional heparan sulfate N-deacetylase/N-sulfotransferase 1	P52848	rs6863373	0	0	1	1	0.017932	0.19233	0.925717	0.971301	1.01809	0.69835	1.48423
uPDI	NECTIN4	seq.5734.13	Nectin-4	Q96NY8	rs34990628	0	0	1	1	1.0813	0.540325	0.0453714	0.72995	2.9485	1.02251	8.50228
uPDI	NELL1	seq.6544.33	Protein kinase C-binding protein NELL1	Q92832	rs8176786	1	0	0	1	0.0187781	0.0535868	0.726021	0.960557	1.01896	0.917363	1.1318
uPDI	NFASC	seq.7179.69	Neurofascin	O94856	rs16854533	0	0	1	1	0.356336	0.185856	0.0552043	0.72995	1.42809	0.992089	2.0557
uPDI	NID1	seq.3213.65	Nidogen-1	P14543	rs76183323	0	0	1	1	-0.325061	0.301865	0.28155	0.82863	0.722483	0.39983	1.30551
uPDI	NNMT	seq.19376.74	Nicotinamide N-methyltransferase	P40261	rs2604277	0	0	1	1	0.226049	0.44337	0.610162	0.92966	1.25364	0.525736	2.98934
uPDI	NPTX2	seq.6521.35	Neuronal pentraxin-2	P47972	rs13308423	0	0	1	1	-0.10854	0.242145	0.653978	0.92966	0.897143	0.558141	1.44205
uPDI	NPW	seq.9986.14	Neuropeptide W	Q8N729	rs12921264	1	1	1	1	0.0818158	0.0581377	0.159346	0.827855	1.08526	0.968377	1.21624
uPDI	NQO2	seq.9754.33	Ribosyldihydronicotinamide dehydrogenase [quinone]	P16083	rs4149358	0	0	1	1	-0.0556133	0.0311906	0.0745842	0.755023	0.945905	0.88981	1.00554
uPDI	NRP1	seq.3214.3	Neuropilin-1	O14786	rs2506150	1	0	1	1	0.0917447	0.0886862	0.300908	0.82863	1.09609	0.921198	1.30417
uPDI	NRP1	seq.5542.22	Neuropilin-1	O14786	rs2506150	1	0	1	1	0.0917447	0.0886862	0.300908	0.82863	1.09609	0.921198	1.30417
uPDI	NTN1	seq.6649.51	Netrin-1	O95631	rs72809986	0	0	1	1	0.0832712	0.0870911	0.339002	0.845978	1.08684	0.916285	1.28913
uPDI	OGN	seq.17224.12	Mimecan	P20774	rs9299404	0	0	1	1	-0.147365	0.0674626	0.0289329	0.72995	0.862979	0.756092	0.984975
uPDI	OMG	seq.16908.5	Oligodendrocyte-myelin glycoprotein	P23515	rs12449302	0	0	1	1	0.358829	0.349906	0.305127	0.82863	1.43165	0.721093	2.84239
uPDI	OXT	seq.8257.71	Oxytocin-neurophysin 1	P01178	rs877172	0	0	1	1	-0.141488	0.0900799	0.116253	0.761963	0.868065	0.72757	1.03569
uPDI	OXT	seq.8356.88	Oxytocin-neurophysin 1	P01178	rs877172	0	0	1	1	-0.141488	0.0900799	0.116253	0.761963	0.868065	0.72757	1.03569
uPDI	PAICS	seq.9841.197	Multifunctional protein ADE2	P22234	rs138933625	0	0	1	1	-0.128524	0.407317	0.752353	0.960557	0.879393	0.395792	1.95388
uPDI	PAM	seq.5620.13	Peptidyl-glycine alpha-amidating monooxygenase	P19021	rs41300805	0	0	1	1	-0.0434889	0.0581218	0.454317	0.903693	0.957443	0.854356	1.07297
uPDI	PARVA	seq.13434.172	Alpha-parvin	Q9NVD7	rs4757383	0	0	1	1	0.441314	0.325508	0.175172	0.82863	1.55475	0.821453	2.94264
uPDI	PCSK9	seq.8246.9	Proprotein convertase subtilisin/kexin type 9	Q8NBP7	rs11591147	0	0	1	1	-0.227137	0.128868	0.077975	0.755023	0.796812	0.618958	1.02577
uPDI	PDE4A	seq.18918.86	cAMP-specific 3',5'-cyclic phosphodiesterase 4A	P27815	rs370630099	0	0	1	1	0.153783	0.115139	0.181671	0.82863	1.16624	0.930634	1.46149
uPDI	PDGFD	seq.9341.1	Platelet-derived growth factor D	Q9GZP0	rs7950273	0	0	1	1	0.111079	0.0937866	0.236263	0.82863	1.11748	0.92984	1.34299
uPDI	PDGFRL	seq.9713.67	Platelet-derived growth factor receptor-like protein	Q15198	rs2427709	0	0	1	1	0.11452	0.0817755	0.161387	0.827855	1.12134	0.955271	1.31627
uPDI	PDHX	seq.18319.7	Pyruvate dehydrogenase protein X component, mitochondrial	O00330	rs35560997	0	0	1	1	0.0858221	0.520899	0.869135	0.969903	1.08961	0.392531	3.02462
uPDI	PGLYRP2	seq.5601.2	N-acetylmuramoyl-L-alanine amidase	Q96PD5	rs140755383	0	0	1	1	-0.0455632	0.100631	0.65071	0.92966	0.955459	0.784429	1.16378
uPDI	PI3	seq.4982.54	Elafin	P19957	rs17332620	0	0	1	1	0.110315	0.0981012	0.260799	0.82863	1.11663	0.921306	1.35336
uPDI	PIGR	seq.3216.2	Polymeric immunoglobulin receptor	P01833	rs748844	0	0	1	1	0.180759	0.178582	0.311447	0.829526	1.19813	0.844288	1.70026
uPDI	PKLR	seq.15607.56	Pyruvate kinase PKLR	P30613	rs115736167	0	0	1	1	-0.0526712	0.543488	0.922795	0.971301	0.948692	0.326963	2.75265
uPDI	PLA2G2A	seq.2692.74	Phospholipase A2, membrane associated	P14555	rs11573156	0	0	1	1	-0.00130313	0.0396283	0.973767	0.988035	0.998698	0.924063	1.07936
uPDI	PLAT	seq.2212.69	Tissue-type plasminogen activator	P00750	rs2020921	0	0	1	1	0.149678	0.153414	0.329237	0.845026	1.16146	0.859837	1.56889
uPDI	PLXNA4	seq.19560.23	Plexin-A4	Q9HCM2	rs6467443	0	0	1	1	0.148091	0.338635	0.661881	0.92966	1.15962	0.597122	2.25199
uPDI	POR	seq.2731.29	NADPH--cytochrome P450 reductase	P16435	rs59882870	0	0	1	1	-0.112754	0.180955	0.533215	0.923129	0.893371	0.626614	1.27369
uPDI	POSTN	seq.3457.57	Periostin	Q15063	rs117103342	0	0	1	1	0.0704754	0.18328	0.70059	0.946651	1.07302	0.749197	1.5368
uPDI	POSTN	seq.6645.53	Periostin	Q15063	rs117103342	0	0	1	1	0.0704754	0.18328	0.70059	0.946651	1.07302	0.749197	1.5368
uPDI	PPIL1	seq.9884.8	Peptidyl-prolyl cis-trans isomerase-like 1	Q9Y3C6	rs12194408	0	0	1	1	-0.0312415	0.0668848	0.640433	0.92966	0.969241	0.850156	1.10501
uPDI	PRG2	seq.7258.5	Bone marrow proteoglycan	P13727	rs149828052	0	0	1	1	0.0466444	0.157097	0.766531	0.960557	1.04775	0.770077	1.42554
uPDI	PROK2	seq.10754.113	Prokineticin-2	Q9HC23	rs7634474	1	0	0	1	-0.093998	0.0550559	0.0877627	0.755023	0.910285	0.817171	1.01401
uPDI	PRSS22	seq.4534.10	Brain-specific serine protease 4	Q9GZN4	rs7204669	0	0	1	1	0.139107	0.115367	0.227902	0.82863	1.14925	0.916666	1.44084
uPDI	PRSS57	seq.8351.17	Serine protease 57	Q6UWY2	rs9304936	0	0	1	1	-0.0682342	0.0580376	0.239719	0.82863	0.934042	0.833611	1.04657
uPDI	PRSS8	seq.6225.3	Prostasin	Q16651	rs55667375	1	1	1	1	0.18945	0.425296	0.655991	0.92966	1.20859	0.525119	2.78161
uPDI	PRTN3	seq.13720.95	Myeloblastin	P24158	rs6510982	0	0	1	1	-0.0402492	0.0704312	0.567682	0.92966	0.96055	0.836696	1.10274
uPDI	PRTN3	seq.3514.49	Myeloblastin	P24158	rs6510982	0	0	1	1	-0.0402492	0.0704312	0.567682	0.92966	0.96055	0.836696	1.10274
uPDI	PSMD9	seq.13931.22	26S proteasome non-ATPase regulatory subunit 9	O00233	rs10770186	0	0	1	1	-0.252639	0.221248	0.253502	0.82863	0.776748	0.503443	1.19842
uPDI	PTGDS	seq.10514.5	Prostaglandin-H2 D-isomerase	P41222	rs7040970	1	0	1	1	-0.325737	0.181516	0.0727269	0.755023	0.721995	0.505854	1.03049
uPDI	PTPN9	seq.12633.3	Tyrosine-protein phosphatase non-receptor type 9	P43378	rs111647176	0	0	1	1	-0.63087	0.416086	0.129469	0.771266	0.532129	0.235417	1.20281
uPDI	PTPRS	seq.6049.64	Receptor-type tyrosine-protein phosphatase S	Q13332	rs55763631	0	0	1	1	-0.231964	0.401469	0.563407	0.92966	0.792974	0.361012	1.74179
uPDI	PXDN	seq.13463.1	Peroxidasin homolog	Q92626	rs73182757	0	0	1	1	0.0115745	0.195119	0.952697	0.984691	1.01164	0.690142	1.48291
uPDI	RARRES2	seq.3079.62	Retinoic acid receptor responder protein 2	Q99969	rs883138	0	0	1	1	0.186598	0.117331	0.111754	0.755023	1.20514	0.957557	1.51674
uPDI	RBP4	seq.7831.39	Retinol-binding protein 4	P02753	rs116887052	0	0	1	1	-0.0186524	0.108585	0.863614	0.969903	0.98152	0.793359	1.21431
uPDI	REG3G	seq.15476.6	Regenerating islet-derived protein 3-gamma	Q6UW15	rs369967	0	0	1	1	0.042332	0.0585867	0.469954	0.904009	1.04324	0.930068	1.17019
uPDI	RELT	seq.5115.31	Tumor necrosis factor receptor superfamily member 19L	Q969Z4	rs12293998	1	0	0	1	0.170873	0.525835	0.745215	0.960557	1.18634	0.423262	3.32513
uPDI	RET	seq.3220.40	Proto-oncogene tyrosine-protein kinase receptor Ret	P07949	rs2435359	0	0	1	1	0.0794599	0.0853227	0.351705	0.862144	1.0827	0.915969	1.27979
uPDI	RFESD	seq.13603.7	Rieske domain-containing protein	Q8TAC1	rs75044039	0	0	1	1	0.466506	0.431637	0.279793	0.82863	1.59441	0.684202	3.7155
uPDI	RGMA	seq.5483.1	Repulsive guidance molecule A	Q96B86	rs11074135	0	0	1	1	0.0514928	0.158298	0.744962	0.960557	1.05284	0.771999	1.43585
uPDI	RIPK2	seq.8993.151	Receptor-interacting serine/threonine-protein kinase 2	O43353	rs160438	0	0	1	1	-0.0712151	0.48128	0.882366	0.969903	0.931262	0.362575	2.39191
uPDI	S100A14	seq.17828.3	Protein S100-A14	Q9HCY8	rs9330298	0	0	1	1	-0.165254	0.286973	0.564714	0.92966	0.847678	0.483009	1.48767
uPDI	SAA1	seq.15515.2	Serum amyloid A-1 protein	P0DJI8	rs10430893	0	0	1	1	0.0396231	0.0582229	0.496162	0.916992	1.04042	0.928213	1.16619
uPDI	SAR1A	seq.23024.25	GTP-binding protein SAR1a	Q9NR31	rs870801	0	0	1	1	0.291619	0.179372	0.103996	0.755023	1.33859	0.941812	1.90254
uPDI	SCGN	seq.15305.7	Secretagogin	O76038	rs10713750	0	0	1	1	0.902537	0.394613	0.0221873	0.72995	2.46585	1.1378	5.34402
uPDI	SELE	seq.3470.1	E-selectin	P16581	rs192480707	0	0	1	1	0.484965	0.560105	0.386574	0.89689	1.62412	0.541809	4.86842
uPDI	SEMA3G	seq.5628.21	Semaphorin-3G	Q9NS98	rs13091025	0	0	1	1	-0.33367	0.142036	0.018814	0.72995	0.71629	0.542232	0.94622
uPDI	SEMA4A	seq.16915.153	Semaphorin-4A	Q9H3S1	rs7695	0	0	1	1	-0.0119641	0.156927	0.939228	0.98176	0.988107	0.726482	1.34395
uPDI	SEMA4C	seq.7923.41	Semaphorin-4C	Q9C0C4	rs149174129	0	0	1	1	0.394016	0.598866	0.510578	0.916992	1.48292	0.458516	4.79605
uPDI	SERPINA11	seq.9002.36	Serpin A11	Q86U17	rs72631635	0	0	1	1	-0.224889	0.110465	0.0417669	0.72995	0.798605	0.643134	0.991658
uPDI	SERPINA3	seq.2879.9	Alpha-1-antichymotrypsin	P01011	rs140735783	0	0	1	1	-0.0787509	0.145295	0.587813	0.92966	0.92427	0.695219	1.22879
uPDI	SERPINA4	seq.3449.58	Kallistatin	P29622	rs5511	0	0	1	1	-0.0703095	0.0681931	0.302524	0.82863	0.932105	0.815488	1.0654
uPDI	SERPINB8	seq.19130.81	Serpin B8	P50452	rs3826616	0	0	1	1	-0.0154062	0.142049	0.913633	0.971301	0.984712	0.745409	1.30084
uPDI	SERPIND1	seq.3316.58	Heparin cofactor 2	P05546	rs117226528	0	0	1	1	0.249057	0.133469	0.0620376	0.747148	1.28282	0.987536	1.66638
uPDI	SERPINE2	seq.19154.41	Glia-derived nexin	P07093	rs13412535	0	0	1	1	0.00744039	0.0429665	0.86252	0.969903	1.00747	0.926099	1.09599
uPDI	SERPINF1	seq.7735.17	Pigment epithelium-derived factor	P36955	rs62088172	1	0	1	1	-0.111942	0.0994701	0.260425	0.82863	0.894096	0.735721	1.08656
uPDI	SERPINF1	seq.9211.19	Pigment epithelium-derived factor	P36955	rs62088172	1	0	1	1	-0.111942	0.0994701	0.260425	0.82863	0.894096	0.735721	1.08656
uPDI	SERPING1	seq.13710.6	Plasma protease C1 inhibitor	P05155	rs11606706	0	0	1	1	-0.00660345	0.0411715	0.872575	0.969903	0.993418	0.916403	1.07691
uPDI	SEZ6L	seq.19563.3	Seizure 6-like protein	Q9BYH1	rs73158619	0	0	1	1	0.133218	0.480775	0.781711	0.960557	1.1425	0.445258	2.93157
uPDI	SFRP1	seq.3221.54	Secreted frizzled-related protein 1	Q8N474	rs72643819	0	0	1	1	-0.323975	0.16223	0.0458239	0.72995	0.723268	0.526268	0.994014
uPDI	SFTPD	seq.4414.69	Pulmonary surfactant-associated protein D	P35247	rs12357764	0	0	1	1	-0.0187389	0.0499153	0.707353	0.946686	0.981436	0.889965	1.08231
uPDI	SH3BP2	seq.7769.29	SH3 domain-binding protein 2	P78314	rs7695151	0	0	1	1	-0.0155332	0.0979143	0.873952	0.969903	0.984587	0.812658	1.19289
uPDI	SHBG	seq.7909.37	Sex hormone-binding globulin	P04278	rs858519	0	0	1	1	0.166218	0.153149	0.277772	0.82863	1.18083	0.874631	1.59423
uPDI	SIGLEC7	seq.2742.68	Sialic acid-binding Ig-like lectin 7	Q9Y286	rs140185670	0	0	1	1	0.0146205	0.118202	0.90156	0.971301	1.01473	0.804886	1.27928
uPDI	SMPD1	seq.10818.36	Sphingomyelin phosphodiesterase	P17405	rs67992843	0	0	1	1	0.184317	0.148395	0.214211	0.82863	1.2024	0.898941	1.60829
uPDI	SPARCL1	seq.13707.27	SPARC-like protein 1	Q14515	rs7681694	0	0	1	1	0.0306581	0.048926	0.530907	0.923129	1.03113	0.936846	1.13491
uPDI	SPARCL1	seq.4467.49	SPARC-like protein 1	Q14515	rs7681694	0	0	1	1	0.0306581	0.048926	0.530907	0.923129	1.03113	0.936846	1.13491
uPDI	SPINK6	seq.5731.1	Serine protease inhibitor Kazal-type 6	Q6UWN8	rs12186491	0	0	1	1	0.0204913	0.048541	0.672919	0.92966	1.0207	0.928069	1.12258
uPDI	SPINT3	seq.7926.13	Kunitz-type protease inhibitor 3	P49223	rs6032259	0	0	1	1	0.0947464	0.0829527	0.253382	0.82863	1.09938	0.934409	1.29348
uPDI	SPOCK2	seq.5491.12	Testican-2	Q92563	rs1245548	0	0	1	1	-0.036908	0.135007	0.784562	0.960557	0.963765	0.739692	1.25572
uPDI	SPP1	seq.13113.7	Osteopontin	P10451	rs139555315	0	0	1	1	0.11977	0.286535	0.675952	0.92966	1.12724	0.642853	1.9766
uPDI	SRGN	seq.19251.56	Serglycin	P10124	rs67852477	0	0	1	1	0.0835833	0.110762	0.450478	0.903693	1.08718	0.875018	1.35077
uPDI	SRL	seq.10940.25	Sarcalumenin	Q86TD4	rs11640587	0	0	1	1	0.151186	0.234043	0.518295	0.916992	1.16321	0.735255	1.84026
uPDI	TCN1	seq.19614.8	Transcobalamin-1	P20061	rs34324219	1	0	1	1	0.0040859	0.0808592	0.959699	0.988035	1.00409	0.856931	1.17653
uPDI	TEPSIN	seq.7947.19	AP-4 complex accessory subunit tepsin	Q96N21	rs61745945	0	0	1	1	-0.872442	0.435124	0.0449585	0.72995	0.41793	0.178122	0.980592
uPDI	TES	seq.17419.17	Testin	Q9UGI8	rs143664050	0	0	1	1	0.162947	0.408961	0.690305	0.937326	1.17697	0.528022	2.6235
uPDI	TFPI2	seq.9233.71	Tissue factor pathway inhibitor 2	P48307	rs62466701	0	0	1	1	0.078315	0.5072	0.877289	0.969903	1.08146	0.400198	2.92246
uPDI	THBS2	seq.3339.33	Thrombospondin-2	P35442	rs12174547	1	0	0	1	-0.0884295	0.148708	0.552075	0.92966	0.915368	0.683932	1.22512
uPDI	TLR3	seq.16918.198	Toll-like receptor 3	O15455	rs3775296	0	0	1	1	-0.0682139	0.0639128	0.285838	0.82863	0.934061	0.824084	1.05871
uPDI	TMEM132A	seq.7871.16	Transmembrane protein 132A	Q24JP5	rs555835	0	0	1	1	-0.0260842	0.0498798	0.601014	0.92966	0.974253	0.883514	1.07431
uPDI	TNC	seq.5738.25	Tenascin	P24821	rs1138545	0	0	1	1	-0.0249441	0.0292043	0.393035	0.89689	0.975364	0.921102	1.03282
uPDI	TNC	seq.6042.52	Tenascin	P24821	rs1138545	0	0	1	1	-0.0249441	0.0292043	0.393035	0.89689	0.975364	0.921102	1.03282
uPDI	TNFRSF17	seq.2665.26	Tumor necrosis factor receptor superfamily member 17	Q02223	rs11570136	0	0	1	1	0.103753	0.201767	0.607097	0.92966	1.10933	0.746984	1.64743
uPDI	TNFSF15	seq.14057.68	Tumor necrosis factor ligand superfamily member 15	O95150	rs56339337	0	0	1	1	0.664407	0.542102	0.220344	0.82863	1.94334	0.671586	5.62335
uPDI	TRIL	seq.14104.1	TLR4 interactor with leucine rich repeats:Cytoplasmic domain	Q7L0X0	rs568200286	0	0	1	1	-1.09935	0.823825	0.182056	0.82863	0.333086	0.0662678	1.67421
uPDI	TWSG1	seq.9234.8	Twisted gastrulation protein homolog 1	Q9GZX9	rs150364938	0	0	1	1	0.0347017	0.496294	0.944256	0.983304	1.03531	0.391396	2.73858
uPDI	UNC5D	seq.16307.22	Netrin receptor UNC5D	Q6UXZ4	rs2405810	0	0	1	1	0.786733	0.254911	0.00202662	0.561373	2.19621	1.33257	3.61958
uPDI	VTN	seq.13125.45	Vitronectin	P04004	rs704	0	0	1	1	-0.0312699	0.0194487	0.107876	0.755023	0.969214	0.932963	1.00687
uPDI	WFDC1	seq.9316.67	WAP four-disulfide core domain protein 1	Q9HC57	rs400345	0	0	1	1	0.0671791	0.0759746	0.376572	0.89689	1.06949	0.92152	1.24121
uPDI	WFDC2	seq.11388.75	WAP four-disulfide core domain protein 2	Q14508	rs2272953	1	0	1	1	-0.419559	0.429124	0.328218	0.845026	0.657337	0.283472	1.52428

### Sheet: S15-MR_kidney
Table S15. Mendelian randomization results for hPDI - and uPDI- associated proteins in relation to kidney cancer
Abbreviation: SE - standard error, OR - odds ratio
Diet type	Protein	Protein sequence ID	Target	UniProt	rsid	Source signature			N. snps	Beta	SE	P value	FDR	OR	95% Confidence intervals
						limma	ENET	XGB							Lower	Upper
hPDI	A2ML1	seq.15482.12	Alpha-2-macroglobulin-like protein 1	A8K2U0	rs1558526	0	0	1	1	0.00996389	0.0514807	0.846531	0.966796	1.01001	0.913074	1.11725
hPDI	ACAN	seq.3280.49	Aggrecan core protein	P16112	rs34949187	0	0	1	1	0.242582	0.103852	0.0194993	0.465199	1.27454	1.0398	1.56226
hPDI	ACVRL1	seq.2969.11	Serine/threonine-protein kinase receptor R3	P37023	rs2277382	0	0	1	1	-0.0248294	0.0606598	0.682304	0.905808	0.975476	0.866128	1.09863
hPDI	ADA2	seq.6077.63	Adenosine deaminase CECR1	Q9NZK5	rs2231495	0	0	1	1	-0.00535677	0.0177534	0.762857	0.952556	0.994658	0.960642	1.02988
hPDI	ADAM23	seq.7049.2	Disintegrin and metalloproteinase domain-containing protein 23	O75077	rs1448903	0	0	1	1	-0.042132	0.0303	0.164379	0.893247	0.958743	0.903463	1.01741
hPDI	ADAMTS13	seq.3175.51	A disintegrin and metalloproteinase with thrombospondin motifs 13	Q76LX8	rs28647808	1	0	0	1	0.0231336	0.0220978	0.295159	0.893247	1.0234	0.980024	1.0687
hPDI	ADAMTSL1	seq.16890.37	ADAMTS-like protein 1	Q8N6G6	rs702208	1	0	0	1	-0.0351861	0.0481011	0.464472	0.893247	0.965426	0.878566	1.06087
hPDI	ADAMTSL2	seq.6379.62	ADAMTS-like protein 2	Q86TH1	rs11534419	0	0	1	1	0.00609729	0.107968	0.954965	0.99491	1.00612	0.814224	1.24323
hPDI	ADGRE2	seq.4546.27	Adhesion G protein-coupled receptor E2	Q9UHX3	rs67023356	1	0	1	1	0.00138742	0.0349706	0.968353	0.99491	1.00139	0.93505	1.07243
hPDI	ADH1A	seq.17396.23	Alcohol dehydrogenase 1A	P07327	rs77326813	1	0	0	1	0.071755	0.079664	0.367736	0.893247	1.07439	0.919076	1.25596
hPDI	ADH1C	seq.15525.294	Alcohol dehydrogenase 1C	P00326	rs283415	1	0	0	1	0.0658539	0.0842555	0.434451	0.893247	1.06807	0.905483	1.25985
hPDI	AFM	seq.18196.8	Afamin	P43652	rs67784283	0	0	1	1	0.071537	0.122002	0.557636	0.89581	1.07416	0.845702	1.36433
hPDI	AGER	seq.4125.52	Advanced glycosylation end product-specific receptor, soluble	Q15109	rs2070600	0	0	1	1	0.0317839	0.0345297	0.357322	0.893247	1.03229	0.964742	1.10458
hPDI	AHSG	seq.3581.53	Alpha-2-HS-glycoprotein	P02765	rs4686790	0	0	1	1	0.0297342	0.0343092	0.386133	0.893247	1.03018	0.963183	1.10184
hPDI	AKR1C4	seq.18397.5	Aldo-keto reductase family 1 member C4	P17516	rs142122182	1	1	0	1	-0.0237742	0.0243692	0.329271	0.893247	0.976506	0.930961	1.02428
hPDI	ALCAM	seq.5451.1	CD166 antigen	Q13740	rs77228368	1	0	0	1	0.080644	0.129964	0.534922	0.893247	1.08398	0.840225	1.39846
hPDI	ALDH1A1	seq.11265.8	Retinal dehydrogenase 1	P00352	rs348452	1	0	0	1	0.183345	0.116755	0.116338	0.844714	1.20123	0.955524	1.51011
hPDI	ALPG	seq.6715.63	Alkaline phosphatase, placental-like	P10696	rs12478529	0	0	1	1	0.0201697	0.0646653	0.75511	0.952556	1.02037	0.898908	1.15825
hPDI	AMY2A	seq.18917.53	Pancreatic alpha-amylase	P04746	rs201033360	1	0	1	1	0.00627725	0.0317144	0.843099	0.966796	1.0063	0.94565	1.07083
hPDI	AMY2B	seq.10439.57	Alpha-amylase 2B	P19961	rs201033360	1	0	0	1	0.00822596	0.0415598	0.843099	0.966796	1.00826	0.929386	1.09383
hPDI	AMY2B	seq.15556.49	Alpha-amylase 2B	P19961	rs201033360	1	0	0	1	0.00822596	0.0415598	0.843099	0.966796	1.00826	0.929386	1.09383
hPDI	ANTXR2	seq.15559.5	Anthrax toxin receptor 2	P58335	rs7674623	1	0	0	1	-0.057391	0.0610475	0.347165	0.893247	0.944225	0.837743	1.06424
hPDI	AOC1	seq.15486.126	Amiloride-sensitive amine oxidase [copper-containing]	P19801	rs10452848	1	1	1	1	-0.0254815	0.0142079	0.0728972	0.791227	0.97484	0.948068	1.00237
hPDI	APCS	seq.2474.54	Serum amyloid P-component	P02743	rs146174215	1	1	1	1	-0.0872244	0.062325	0.16166	0.893247	0.916471	0.811086	1.03555
hPDI	APOA4	seq.17685.9	Apolipoprotein A-IV	P06727	rs12721043	1	1	1	1	0.19388	0.0892905	0.0299056	0.665898	1.21395	1.01905	1.44613
hPDI	APOE	seq.2938.55	Apolipoprotein E (isoform E4)	P02649	rs35136575	0	0	1	1	0.0515467	0.0722405	0.47551	0.893247	1.0529	0.91389	1.21305
hPDI	APOF	seq.12370.30	Apolipoprotein F	Q13790	rs2020854	1	0	0	1	0.0810141	0.0676401	0.231025	0.893247	1.08439	0.949746	1.23811
hPDI	APOL1	seq.11510.31	Apolipoprotein L1	O14791	rs136148	1	0	1	1	-0.00879332	0.0330247	0.790035	0.962484	0.991245	0.929116	1.05753
hPDI	APOL1	seq.11510.51	Apolipoprotein L1	O14791	rs136148	1	0	1	1	-0.00879332	0.0330247	0.790035	0.962484	0.991245	0.929116	1.05753
hPDI	APOL1	seq.9506.10	Apolipoprotein L1	O14791	rs136148	1	0	1	1	-0.00879332	0.0330247	0.790035	0.962484	0.991245	0.929116	1.05753
hPDI	APOL3	seq.16823.75	Apolipoprotein L3	O95236	rs132631	0	0	1	1	-0.00281129	0.014607	0.84738	0.966796	0.997193	0.969048	1.02615
hPDI	ASAH2	seq.3212.30	Neutral ceramidase	Q9NR71	rs4444026	0	0	1	1	0.00511032	0.0269784	0.849761	0.966796	1.00512	0.953356	1.0597
hPDI	ASF1A	seq.18172.71	Histone chaperone ASF1A	Q9Y294	rs11759256	0	0	1	1	-0.0933197	0.190416	0.624074	0.905358	0.910902	0.627172	1.32299
hPDI	ATP1B2	seq.7218.87	Sodium/potassium-transporting ATPase subunit beta-2	P14415	rs12325768	1	0	0	1	0.108374	0.0686389	0.114358	0.844714	1.11446	0.974181	1.27495
hPDI	ATRN	seq.15499.11	Attractin	O75882	rs118065662	0	0	1	1	0.0252124	0.0265899	0.343031	0.893247	1.02553	0.973455	1.0804
hPDI	B4GALT2	seq.9595.11	Beta-1,4-galactosyltransferase 2	O60909	rs3762423	1	0	0	1	0.0326758	0.0448067	0.465842	0.893247	1.03322	0.946348	1.12806
hPDI	BGN	seq.13690.26	Biglycan	P21810	rs743641	1	0	0	1	-0.0343307	0.115237	0.765768	0.952556	0.966252	0.770902	1.2111
hPDI	BPIFA2	seq.16302.11	BPI fold-containing family A member 2	Q96DR5	rs3818222	1	1	1	1	0.0917309	0.138139	0.50666	0.893247	1.09607	0.836088	1.43689
hPDI	BPIFA2	seq.5695.5	BPI fold-containing family A member 2	Q96DR5	rs3818222	1	1	1	1	0.0917309	0.138139	0.50666	0.893247	1.09607	0.836088	1.43689
hPDI	BPIFB1	seq.11246.3	BPI fold-containing family B member 1	Q8TDL5	rs117258330	0	0	1	1	0.0759121	0.080339	0.344711	0.893247	1.07887	0.921685	1.26286
hPDI	BPIFB1	seq.15367.38	BPI fold-containing family B member 1	Q8TDL5	rs117258330	0	0	1	1	0.0759121	0.080339	0.344711	0.893247	1.07887	0.921685	1.26286
hPDI	BTNL8	seq.9026.40	Butyrophilin-like protein 8	Q6UX41	rs10068582	1	0	1	1	-0.0214954	0.108879	0.843496	0.966796	0.978734	0.790651	1.21156
hPDI	C1QTNF3	seq.7251.64	Complement C1q tumor necrosis factor-related protein 3	Q9BXJ4	rs840390	0	0	1	1	0.143561	0.0850297	0.0913415	0.840672	1.15438	0.977168	1.36372
hPDI	C1QTNF9	seq.6019.12	Complement C1q and tumor necrosis factor-related protein 9A	P0C862	rs11840418	1	0	0	1	0.11192	0.0566746	0.0482938	0.670407	1.11842	1.00084	1.24982
hPDI	C1S	seq.8840.61	Complement C1s subcomponent	P09871	rs12146727	0	0	1	1	-0.0084575	0.0190061	0.656328	0.905808	0.991578	0.95532	1.02921
hPDI	C3	seq.2683.1	Complement C3b, inactivated	P01024	rs200645202	1	0	1	1	-0.186082	0.130663	0.154409	0.893247	0.830206	0.642633	1.07253
hPDI	C3	seq.2754.50	Complement C3	P01024	rs745884378	1	0	1	1	-0.186082	0.130663	0.154409	0.893247	0.830206	0.642633	1.07253
hPDI	C3	seq.5803.24	Complement C3d fragment	P01024	rs2230199	1	0	1	1	-0.186082	0.130663	0.154409	0.893247	0.830206	0.642633	1.07253
hPDI	C5	seq.2381.52	Complement C5	P01031	rs72758178	1	0	1	2	0.150383	0.0752388	0.0456365	0.670407	1.16228	1.00292	1.34696
hPDI	C5	seq.2851.63	C5a anaphylatoxin	P01031	rs17220750	1	0	1	2	0.150383	0.0752388	0.0456365	0.670407	1.16228	1.00292	1.34696
hPDI	CA10	seq.3289.19	Carbonic anhydrase-related protein 10	Q9NS85	rs117399000	1	0	0	1	-0.00183674	0.0520184	0.971833	0.99491	0.998165	0.901412	1.1053
hPDI	CA11	seq.8859.51	Carbonic anhydrase-related protein 11	O75493	rs2303147	0	0	1	1	0.087017	0.0818159	0.287523	0.893247	1.09092	0.929283	1.28066
hPDI	CA6	seq.13747.9	Carbonic anhydrase 6	P23280	rs3765963	0	0	1	1	0.00778378	0.019101	0.683637	0.905808	1.00781	0.970781	1.04626
hPDI	CACNA2D3	seq.8885.6	Voltage-dependent calcium channel subunit alpha-2/delta-3	Q8IZS8	rs73082000	1	0	0	1	0.0568333	0.0660329	0.389413	0.893247	1.05848	0.929981	1.20473
hPDI	CADM1	seq.3326.58	Cell adhesion molecule 1	Q9BY67	rs11215406	1	0	0	1	-0.123142	0.0821447	0.133851	0.893247	0.884138	0.752657	1.03859
hPDI	CALCOCO2	seq.12534.10	Calcium-binding and coiled-coil domain-containing protein 2	Q13137	rs71144529	0	0	1	1	0.0731432	0.400257	0.855002	0.966796	1.07588	0.490976	2.35761
hPDI	CCDC126	seq.6388.21	Coiled-coil domain-containing protein 126	Q96EE4	rs7781145	1	0	0	1	-0.0288197	0.0408954	0.480986	0.893247	0.971592	0.896753	1.05268
hPDI	CCL18	seq.3044.3	C-C motif chemokine 18	P55774	rs2015086	0	0	1	1	-0.0161518	0.018122	0.372778	0.893247	0.983978	0.949641	1.01956
hPDI	CCL25	seq.14068.29	C-C motif chemokine 25	O15444	rs74959615	1	0	0	1	-0.00869058	0.0178072	0.625524	0.905358	0.991347	0.957344	1.02656
hPDI	CCL3	seq.3040.59	C-C motif chemokine 3	P10147	rs854469	0	0	1	1	-0.0339505	0.0359419	0.344867	0.893247	0.966619	0.900868	1.03717
hPDI	CCL3L1	seq.2783.18	C-C motif chemokine 3-like 1	P16619	rs854469	1	0	0	1	-0.175279	0.18556	0.344867	0.893247	0.839223	0.583344	1.20734
hPDI	CCL5	seq.2523.31	C-C motif chemokine 5	P13501	rs4239252	0	0	1	1	-0.0519665	0.0542471	0.338083	0.893247	0.949361	0.853602	1.05586
hPDI	CCM2	seq.12347.29	Cerebral cavernous malformations 2 protein	Q9BSQ5	rs6958168	1	0	0	1	-0.124849	0.182992	0.495071	0.893247	0.88263	0.616614	1.26341
hPDI	CCNH	seq.9848.22	Cyclin-H	P51946	rs2230641	0	0	1	1	-0.257207	0.134701	0.0562018	0.670407	0.773208	0.593795	1.00683
hPDI	CCS	seq.13068.139	Copper chaperone for superoxide dismutase	O14618	rs498045	0	0	1	1	-0.100607	0.0996522	0.312696	0.893247	0.904288	0.743843	1.09934
hPDI	CD14	seq.16914.104	Monocyte differentiation antigen CD14, soluble	P08571	rs5744454	1	0	1	1	-0.107977	0.0518958	0.0374668	0.670407	0.897649	0.810834	0.993759
hPDI	CD163	seq.5028.59	Scavenger receptor cysteine-rich type 1 protein M130	Q86VB7	rs11054546	0	0	1	1	-0.011667	0.131171	0.929126	0.993522	0.988401	0.764325	1.27817
hPDI	CD244	seq.5063.12	Natural killer cell receptor 2B4	Q9BZW8	rs115868021	0	0	1	1	0.231655	0.4745	0.625401	0.905358	1.26069	0.497398	3.19528
hPDI	CD46	seq.17682.1	Membrane cofactor protein	P15529	rs10746399	0	0	1	1	-0.0138415	0.045655	0.761756	0.952556	0.986254	0.901834	1.07858
hPDI	CD68	seq.20528.23	Macrosialin	P34810	rs150983647	0	0	1	1	0.150519	0.304457	0.621035	0.905358	1.16244	0.640045	2.1112
hPDI	CDCP1	seq.16818.200	CUB domain-containing protein 1	Q9H5V8	rs2276862	0	0	1	1	-0.0473618	0.0491464	0.335203	0.893247	0.953742	0.866157	1.05018
hPDI	CETN3	seq.17410.5	Centrin-3	O15182	rs4873	0	0	1	1	0.211692	0.157275	0.178301	0.893247	1.23577	0.90795	1.68194
hPDI	CFB	seq.4129.72	Complement factor B	P00751	rs1048709	1	0	0	1	-0.0800413	0.116698	0.492785	0.893247	0.923078	0.734351	1.16031
hPDI	CFD	seq.13678.169	Complement factor D	P00746	rs71335276	1	0	1	1	-0.00161078	0.0969281	0.986741	0.99491	0.998391	0.825645	1.20728
hPDI	CFD	seq.2946.52	Complement factor D	P00746	rs71335276	1	0	1	1	-0.00161078	0.0969281	0.986741	0.99491	0.998391	0.825645	1.20728
hPDI	CFH	seq.4159.130	Complement factor H	P08603	rs70620	1	0	1	1	0.042444	0.0519309	0.413747	0.893247	1.04336	0.942386	1.15515
hPDI	CHL1	seq.3601.54	Neural cell adhesion molecule L1-like protein	O00533	rs13077895	1	0	0	1	0.0858646	0.0490703	0.0801479	0.811194	1.08966	0.98974	1.19967
hPDI	CHL1	seq.8958.51	Neural cell adhesion molecule L1-like protein	O00533	rs13077895	1	0	0	1	0.0858646	0.0490703	0.0801479	0.811194	1.08966	0.98974	1.19967
hPDI	CHRD	seq.13438.115	Chordin	Q9H2X0	rs34095724	0	0	1	1	-0.180878	0.167447	0.280047	0.893247	0.834537	0.601052	1.15872
hPDI	CHST15	seq.14097.86	Carbohydrate sulfotransferase 15	Q7LFX5	rs6588740	1	0	0	1	0.00136183	0.120986	0.991019	0.99491	1.00136	0.789962	1.26934
hPDI	CHST15	seq.4469.78	Carbohydrate sulfotransferase 15	Q7LFX5	rs6588740	1	0	0	1	0.00136183	0.120986	0.991019	0.99491	1.00136	0.789962	1.26934
hPDI	CHST9	seq.11646.4	Carbohydrate sulfotransferase 9	Q7L1S5	rs9953270	0	0	1	1	-0.00982642	0.0440965	0.823661	0.966796	0.990222	0.908232	1.07961
hPDI	CINP	seq.19383.131	Cyclin-dependent kinase 2-interacting protein	Q9BW66	rs3759562	0	0	1	1	-0.114132	0.219185	0.602569	0.905358	0.89214	0.580575	1.37091
hPDI	CLN5	seq.8874.53	Ceroid-lipofuscinosis neuronal protein 5:Lumenal domain	O75503	rs700363	0	0	1	1	-0.00117656	0.116336	0.991931	0.99491	0.998824	0.795173	1.25463
hPDI	CNPY3	seq.17327.3	Protein canopy homolog 3	Q9BT09	rs9471969	0	0	1	1	-0.0209632	0.0889078	0.813599	0.966796	0.979255	0.822652	1.16567
hPDI	CNTFR	seq.14101.2	Ciliary neurotrophic factor receptor subunit alpha	P26992	rs10972159	1	0	1	1	-0.0534719	0.0663475	0.420279	0.893247	0.947933	0.832341	1.07958
hPDI	CNTFR	seq.2711.6	Ciliary neurotrophic factor receptor subunit alpha	P26992	rs10972159	1	0	1	1	-0.0534719	0.0663475	0.420279	0.893247	0.947933	0.832341	1.07958
hPDI	CNTN1	seq.2974.61	Contactin-1	Q12860	rs1838343	1	0	0	1	0.0330697	0.054176	0.541589	0.895498	1.03362	0.929494	1.14942
hPDI	CNTN4	seq.3298.52	Contactin-4	Q8IWV2	rs163352	1	0	0	1	0.0816303	0.0500153	0.102657	0.840672	1.08505	0.983734	1.19681
hPDI	COL2A1	seq.18875.125	Chondrocalcin	P02458	rs10875723	0	0	1	1	0.00264947	0.0156407	0.865485	0.966796	1.00265	0.972382	1.03387
hPDI	COL6A3	seq.11196.31	Collagen alpha-3(VI) chain:Bovine pancreatic trypsin inhibitor/Kunitz inhibitor domain, isoform 1	P12111	rs11677932	1	0	0	1	0.220104	0.166207	0.185411	0.893247	1.24621	0.899729	1.72611
hPDI	COL9A1	seq.6631.17	Collagen alpha-1(IX) chain	P20849	rs543674622	1	0	0	1	-0.7265	0.230075	0.00159038	0.0996081	0.483598	0.308064	0.759152
hPDI	CPB2	seq.3518.54	Carboxypeptidase B2	Q96IY4	rs9534312	0	0	1	1	-0.0238699	0.0229705	0.298733	0.893247	0.976413	0.933427	1.02138
hPDI	CPM	seq.9416.77	Carboxypeptidase M	P14384	rs1908671	1	0	0	1	0.0284773	0.118976	0.810832	0.966796	1.02889	0.814879	1.2991
hPDI	CREG1	seq.9357.4	Protein CREG1	O75629	rs7513428	0	0	1	1	0.0453004	0.0697627	0.516112	0.893247	1.04634	0.912621	1.19966
hPDI	CRISPLD2	seq.5691.2	Cysteine-rich secretory protein LCCL domain-containing 2	Q9H0B8	rs190984919	0	0	1	1	0.038556	0.0591468	0.514485	0.893247	1.03931	0.925546	1.16706
hPDI	CROT	seq.13929.27	Peroxisomal carnitine O-octanoyltransferase	Q9UKG9	rs31658	0	0	1	1	-0.00669278	0.0332416	0.840435	0.966796	0.99333	0.930674	1.0602
hPDI	CRP	seq.4337.49	C-reactive protein	P02741	rs1800947	1	1	0	1	0.0588652	0.12094	0.626448	0.905358	1.06063	0.836795	1.34435
hPDI	CRTAC1	seq.5632.6	Cartilage acidic protein 1	Q9NQ79	rs684225	1	1	1	1	0.0041802	0.0323604	0.897218	0.984867	1.00419	0.942475	1.06994
hPDI	CSF1R	seq.2638.12	Macrophage colony-stimulating factor 1 receptor	P07333	rs56048668	0	0	1	1	-0.0266519	0.0582871	0.647489	0.905358	0.9737	0.868581	1.09154
hPDI	CST2	seq.4324.33	Cystatin-SA	P09228	rs4260306	1	0	0	1	0.0136513	0.0221426	0.537553	0.893247	1.01374	0.97069	1.05871
hPDI	CST5	seq.3803.10	Cystatin-D	P28325	rs35138163	1	1	1	1	0.0054059	0.0176458	0.759333	0.952556	1.00542	0.971242	1.0408
hPDI	CST7	seq.14038.130	Cystatin-F	O76096	rs142751091	0	0	1	1	0.0243019	0.0495146	0.623566	0.905358	1.0246	0.929836	1.12902
hPDI	CTRB1	seq.5671.1	Chymotrypsinogen B	P17538	rs8051363	0	0	1	1	0.0196802	0.0315549	0.532837	0.893247	1.01988	0.958709	1.08494
hPDI	CTSB	seq.8007.19	Cathepsin B	P07858	rs2740592	1	0	0	1	0.016809	0.0218077	0.440835	0.893247	1.01695	0.974399	1.06136
hPDI	CTSH	seq.8465.52	Cathepsin H	P09668	rs62013199	0	0	1	1	0.0504421	0.0369089	0.17173	0.893247	1.05174	0.978339	1.13064
hPDI	CTSS	seq.3181.50	Cathepsin S	P25774	rs41271951	0	0	1	1	-0.0575336	0.0290925	0.0479726	0.670407	0.94409	0.891763	0.999488
hPDI	CXCL10	seq.4141.79	C-X-C motif chemokine 10	P02778	rs11548618	0	0	1	1	0.0275404	0.0331848	0.406591	0.893247	1.02792	0.963193	1.097
hPDI	CXCL12	seq.2330.2	Stromal cell-derived factor 1	P48061	rs1023264	1	0	0	1	0.0209406	0.0795883	0.792464	0.962484	1.02116	0.87367	1.19355
hPDI	CXCL12	seq.3516.60	Stromal cell-derived factor 1	P48061	rs1023264	1	0	0	1	0.0209406	0.0795883	0.792464	0.962484	1.02116	0.87367	1.19355
hPDI	CXCL12	seq.9278.9	Stromal cell-derived factor 1	P48061	rs138862128	1	0	0	1	0.0209406	0.0795883	0.792464	0.962484	1.02116	0.87367	1.19355
hPDI	CYB5R2	seq.19143.38	NADH-cytochrome b5 reductase 2	Q6BCY4	rs12362956	0	0	1	1	0.0338746	0.0541919	0.531915	0.893247	1.03445	0.930213	1.15038
hPDI	CYTL1	seq.8402.22	Cytokine-like protein 1	Q9NRR1	rs11722554	0	0	1	1	-0.0369247	0.0399575	0.355434	0.893247	0.963749	0.891151	1.04226
hPDI	DEFB1	seq.6629.3	Beta-defensin 1	P60022	rs5743454	0	0	1	1	0.0209343	0.0642857	0.744694	0.952556	1.02115	0.900265	1.15828
hPDI	DNAJB11	seq.7110.2	DnaJ homolog subfamily B member 11	Q9UBS4	rs539963666	0	0	1	1	0.19295	0.145671	0.185317	0.893247	1.21282	0.91159	1.6136
hPDI	DNAJB14	seq.8037.53	DnaJ homolog subfamily B member 14:Lumenal domain	Q8TBM8	rs55797991	1	0	0	1	0.199919	0.183014	0.274671	0.893247	1.2213	0.853176	1.74827
hPDI	DNER	seq.11442.1	Delta and Notch-like epidermal growth factor-related receptor:Cytoplasmic domain	Q8NFT8	rs62193248	0	0	1	1	-0.0257671	0.0619297	0.677358	0.905808	0.974562	0.863165	1.10034
hPDI	DNPH1	seq.17785.11	2'-deoxynucleoside 5'-phosphate N-hydrolase 1	O43598	rs144767533	0	0	1	1	0.0136848	0.108643	0.899763	0.984867	1.01378	0.81934	1.25436
hPDI	DSG2	seq.20517.1	Desmoglein-2	Q14126	rs9304098	1	0	1	1	0.0234255	0.0565037	0.678446	0.905808	1.0237	0.916382	1.14359
hPDI	DSG2	seq.9484.75	Desmoglein-2	Q14126	rs9304098	1	0	1	1	0.0234255	0.0565037	0.678446	0.905808	1.0237	0.916382	1.14359
hPDI	ECH1	seq.12662.82	Delta(3,5)-Delta(2,4)-dienoyl-CoA isomerase, mitochondrial	Q13011	rs2229259	0	0	1	1	-0.0445156	0.0391129	0.255066	0.893247	0.956461	0.885877	1.03267
hPDI	ECM1	seq.3366.51	Extracellular matrix protein 1	Q16610	rs3737240	0	0	1	1	-0.0197695	0.0163429	0.226405	0.893247	0.980425	0.949517	1.01234
hPDI	EDA	seq.14024.196	Ectodysplasin-A, secreted form	Q92838	rs2274469	1	0	1	1	-0.0213252	0.0298866	0.475514	0.893247	0.978901	0.923206	1.03796
hPDI	EDA2R	seq.3083.71	Tumor necrosis factor receptor superfamily member 27	Q9HAV5	rs73219571	1	0	0	1	0.541657	0.476183	0.25533	0.893247	1.71885	0.675933	4.37093
hPDI	EFEMP1	seq.8480.29	EGF-containing fibulin-like extracellular matrix protein 1	Q12805	rs1346790	0	0	1	1	0.0284758	0.0985393	0.772597	0.953134	1.02889	0.848181	1.24809
hPDI	EGFLAM	seq.12338.27	Pikachurin	Q63HQ2	rs113400125	1	1	1	1	-0.114169	0.0589054	0.0526023	0.670407	0.892107	0.794833	1.00129
hPDI	ELMO1	seq.12764.3	Engulfment and cell motility protein 1	Q92556	rs7782999	0	0	1	1	-0.180957	0.127995	0.157426	0.893247	0.834471	0.649321	1.07242
hPDI	ENPP5	seq.6556.5	Ectonucleotide pyrophosphatase/phosphodiesterase family member 5	Q9UJA9	rs1047153	1	0	0	1	0.00793571	0.0157365	0.61406	0.905358	1.00797	0.977353	1.03954
hPDI	EPB41	seq.4706.17	Protein 4.1	P11171	rs204074	0	0	1	1	-0.293891	0.206261	0.154201	0.893247	0.745358	0.497498	1.1167
hPDI	EPHA10	seq.6036.78	Ephrin type-A receptor 10	Q5JZY3	rs12074120	0	0	1	1	-0.128399	0.152736	0.400539	0.893247	0.879503	0.651967	1.18645
hPDI	EPHA5	seq.3806.55	Ephrin type-A receptor 5	P54756	rs9790818	1	0	0	1	0.397026	0.196547	0.0433829	0.670407	1.4874	1.01186	2.18641
hPDI	ESM1	seq.3805.16	Endothelial cell-specific molecule 1	Q9NQ30	rs4242051	1	0	0	1	-0.0251207	0.084848	0.767178	0.952556	0.975192	0.825783	1.15163
hPDI	ESS2	seq.11356.19	Protein DGCR14	Q96DF8	rs715544	0	1	0	1	-0.001949	0.100883	0.984586	0.99491	0.998053	0.818993	1.21626
hPDI	EVL	seq.11656.110	Ena/VASP-like protein	Q9UI08	rs75416067	1	0	0	1	-0.0507221	0.0497403	0.307853	0.893247	0.950543	0.862247	1.04788
hPDI	F9	seq.4876.32	Coagulation factor IX	P00740	rs772966694	1	0	0	2	-0.18632	0.104791	0.0754026	0.791227	0.830008	0.6759	1.01925
hPDI	F9	seq.5307.12	Coagulation factor IXab	P00740	rs440051	1	0	0	2	-0.18632	0.104791	0.0754026	0.791227	0.830008	0.6759	1.01925
hPDI	FAH	seq.11424.4	Fumarylacetoacetase	P16930	rs11555096	1	0	0	1	-0.0391014	0.0241364	0.105229	0.840672	0.961653	0.917219	1.00824
hPDI	FAM20B	seq.7198.197	Glycosaminoglycan xylosylkinase	O75063	rs67498652	1	0	0	1	0.206682	0.12476	0.0975917	0.840672	1.22959	0.962861	1.57021
hPDI	FAS	seq.9218.7	Tumor necrosis factor receptor superfamily member 6	P25445	rs7911226	0	0	1	1	0.0505669	0.0462956	0.274717	0.893247	1.05187	0.960624	1.15178
hPDI	FBP1	seq.7206.20	Fructose-1,6-bisphosphatase 1	P09467	rs2460137	1	0	1	1	-0.050675	0.121038	0.675458	0.905808	0.950588	0.749829	1.2051
hPDI	FCRL6	seq.6617.12	Fc receptor-like protein 6	Q6DN72	rs57198275	1	0	0	1	0.0370045	0.0920333	0.687627	0.905808	1.0377	0.866424	1.24283
hPDI	FGFBP1	seq.15494.11	Fibroblast growth factor-binding protein 1	Q14512	rs9968276	0	0	1	1	0.190005	0.203455	0.350361	0.893247	1.20926	0.811584	1.80178
hPDI	FGFR1	seq.5532.53	Fibroblast growth factor receptor 1	P11362	rs10101096	1	0	1	1	0.201726	0.145983	0.16702	0.893247	1.22351	0.919063	1.62882
hPDI	FGFR3	seq.13669.6	Fibroblast growth factor receptor 3:Extracellular domain	P22607	rs2403274	1	0	0	1	0.0578757	0.0720272	0.421671	0.893247	1.05958	0.920077	1.22024
hPDI	FGG	seq.4989.7	Fibrinogen gamma chain	P02679	rs4220	0	0	1	1	0.0980836	0.0767079	0.201016	0.893247	1.10306	0.949078	1.28201
hPDI	FKBP1B	seq.11568.2	Peptidyl-prolyl cis-trans isomerase FKBP1B	P68106	rs55788848	0	0	1	1	0.0370947	0.0525622	0.480355	0.893247	1.03779	0.936199	1.15041
hPDI	FKBP2	seq.9339.204	Peptidyl-prolyl cis-trans isomerase FKBP2	P26885	rs4672	0	0	1	1	0.191541	0.235712	0.416443	0.893247	1.21111	0.763033	1.92233
hPDI	FLRT2	seq.13122.19	Leucine-rich repeat transmembrane protein FLRT2	O43155	rs36101989	1	0	0	1	-0.0241616	0.0441341	0.584063	0.905358	0.976128	0.895239	1.06433
hPDI	FN1	seq.3434.34	Fibronectin Fragment 3	P02751	rs1250258	0	0	1	1	0.011321	0.0780516	0.884675	0.981666	1.01139	0.867916	1.17857
hPDI	FRZB	seq.2841.13	Secreted frizzled-related protein 3	Q92765	rs288326	1	0	0	1	-0.0201998	0.0321185	0.529405	0.893247	0.980003	0.920211	1.04368
hPDI	FTL	seq.15324.58	Ferritin light chain	P02792	rs192331981	1	0	1	1	-0.0730245	0.221964	0.742161	0.952556	0.929578	0.601654	1.43623
hPDI	GAS6	seq.15391.114	Growth arrest-specific protein 6	Q14393	rs6602909	1	0	1	1	-0.0396581	0.046625	0.395005	0.893247	0.961118	0.87718	1.05309
hPDI	GATM	seq.18188.12	Glycine amidinotransferase, mitochondrial	P50440	rs1153858	0	0	1	1	0.0706033	0.0661934	0.286142	0.893247	1.07316	0.942579	1.22182
hPDI	GFRA2	seq.2515.14	GDNF family receptor alpha-2	O00451	rs15881	1	0	0	1	0.00600939	0.0347521	0.862713	0.966796	1.00603	0.939784	1.07694
hPDI	GHR	seq.2948.58	Growth hormone receptor	P10912	rs4610468	1	0	0	1	0.004592	0.0578612	0.936744	0.994566	1.0046	0.896895	1.12524
hPDI	GHRL	seq.23581.131	Obestatin	Q9UBU3	rs34911341	1	1	1	1	0.120628	0.117297	0.303765	0.893247	1.1282	0.896484	1.41982
hPDI	GHRL	seq.8447.11	Appetite-regulating hormone	Q9UBU3	rs34911341	1	1	1	1	0.120628	0.117297	0.303765	0.893247	1.1282	0.896484	1.41982
hPDI	GMPR	seq.19254.125	GMP reductase 1	P36959	rs57461618	0	0	1	1	-0.0128027	0.0102847	0.213195	0.893247	0.987279	0.967577	1.00738
hPDI	GNMT	seq.14006.36	Glycine N-methyltransferase	Q14749	rs6940814	0	0	1	1	-0.0975671	0.0530037	0.0656564	0.756181	0.907041	0.817541	1.00634
hPDI	GNPDA1	seq.8909.77	Glucosamine-6-phosphate isomerase 1	P46926	rs2232195	0	0	1	1	-0.00888141	0.217029	0.967358	0.99491	0.991158	0.647745	1.51664
hPDI	GPC5	seq.4991.12	Glypican-5	P78333	rs342706	0	0	1	1	0.0149495	0.0215821	0.48851	0.893247	1.01506	0.973019	1.05892
hPDI	GPNMB	seq.5080.131	Transmembrane glycoprotein NMB:Extracellular domain	Q14956	rs140122424	1	1	0	1	0.0432581	0.11947	0.717291	0.932199	1.04421	0.826212	1.31972
hPDI	GPNMB	seq.8240.207	Transmembrane glycoprotein NMB:Extracellular domain	Q14956	rs140122424	1	1	0	1	0.0432581	0.11947	0.717291	0.932199	1.04421	0.826212	1.31972
hPDI	GPNMB	seq.8289.8	Transmembrane glycoprotein NMB:Extracellular domain	Q14956	rs140122424	1	1	0	1	0.0432581	0.11947	0.717291	0.932199	1.04421	0.826212	1.31972
hPDI	GPNMB	seq.8606.39	Transmembrane glycoprotein NMB:Cytoplasmic domain	Q14956	rs1728326	1	1	0	1	0.0432581	0.11947	0.717291	0.932199	1.04421	0.826212	1.31972
hPDI	GREM1	seq.18878.15	Gremlin-1	O60565	rs2293582	0	0	1	1	-0.0071563	0.0171639	0.676722	0.905808	0.992869	0.960024	1.02684
hPDI	GSN	seq.16607.78	Gelsolin	P06396	rs10985196	1	1	1	1	-0.0157744	0.0923386	0.864356	0.966796	0.984349	0.821389	1.17964
hPDI	GSN	seq.4775.34	Gelsolin	P06396	rs10985196	1	1	1	1	-0.0157744	0.0923386	0.864356	0.966796	0.984349	0.821389	1.17964
hPDI	GSTA1	seq.12446.49	Glutathione S-transferase A1	P08263	rs2608631	1	0	1	1	0.0434474	0.030665	0.15653	0.893247	1.04441	0.983482	1.1091
hPDI	GSTA1	seq.17138.8	Glutathione S-transferase A1	P08263	rs2608631	1	0	1	1	0.0434474	0.030665	0.15653	0.893247	1.04441	0.983482	1.1091
hPDI	GSTO1	seq.12436.84	Glutathione S-transferase omega-1	P78417	rs45596840	0	0	1	1	-0.0229736	0.0141157	0.103626	0.840672	0.977288	0.95062	1.0047
hPDI	HAMP	seq.3504.58	Hepcidin	P81172	rs185716928	1	0	0	1	-0.252154	0.306849	0.411219	0.893247	0.777125	0.425888	1.41803
hPDI	HAPLN4	seq.6455.52	Hyaluronan and proteoglycan link protein 4	Q86UW8	rs10403273	0	0	1	1	0.131156	0.137246	0.339258	0.893247	1.14015	0.871234	1.49206
hPDI	HAVCR1	seq.9021.1	Hepatitis A virus cellular receptor 1	Q96D42	rs13173581	0	0	1	1	-0.0148879	0.0325231	0.647122	0.905358	0.985222	0.924379	1.05007
hPDI	HAVCR2	seq.11481.25	Hepatitis A virus cellular receptor 2	Q8TDQ0	rs6873659	0	0	1	1	-0.0148184	0.0212618	0.485837	0.893247	0.985291	0.945074	1.02722
hPDI	HBQ1	seq.7965.25	Hemoglobin subunit theta-1	P09105	rs1005364	0	0	1	1	-0.085921	0.129066	0.505595	0.893247	0.917667	0.71256	1.18181
hPDI	HDGFL3	seq.18899.82	Hepatoma-derived growth factor-related protein 3	Q9Y3E1	rs9919979	0	0	1	1	-0.00622247	0.116062	0.957243	0.99491	0.993797	0.791596	1.24765
hPDI	HEXB	seq.6075.61	Beta-hexosaminidase subunit beta	P07686	rs13164140	0	0	1	1	0.0267327	0.0475831	0.574245	0.904706	1.02709	0.935635	1.12749
hPDI	HGD	seq.9832.33	Homogentisate 1,2-dioxygenase	Q93099	rs2042482	1	0	0	1	-0.0715064	0.106292	0.501115	0.893247	0.93099	0.755906	1.14663
hPDI	HMG20B	seq.11551.16	SWI/SNF-related matrix-associated actin-dependent regulator of chromatin subfamily E member 1-related	Q9P0W2	rs11672541	0	0	1	1	-0.152897	0.224213	0.495286	0.893247	0.858218	0.553023	1.33184
hPDI	HSPA1A	seq.10749.18	Heat shock 70 kDa protein 1A	P0DMV8	rs6929057	0	0	1	1	0.0851573	0.131347	0.516768	0.893247	1.08889	0.84174	1.4086
hPDI	HSPA1A	seq.16780.6	Heat shock 70 kDa protein 1A	P0DMV8	rs6929057	0	0	1	1	0.0851573	0.131347	0.516768	0.893247	1.08889	0.84174	1.4086
hPDI	HTATIP2	seq.10630.5	Oxidoreductase HTATIP2	Q9BUP3	rs10437608	1	1	0	1	0.00240075	0.0196066	0.902546	0.984867	1.0024	0.964613	1.04167
hPDI	HTRA1	seq.15594.47	Serine protease HTRA1	Q92743	rs61871680	1	0	0	1	0.0367832	0.131113	0.779058	0.953134	1.03747	0.80236	1.34147
hPDI	ICAM5	seq.5124.62	Intercellular adhesion molecule 5	Q9UMF0	rs281439	0	0	1	1	-0.0235491	0.0167938	0.16084	0.893247	0.976726	0.9451	1.00941
hPDI	IDS	seq.3198.4	Iduronate 2-sulfatase	P22304	rs985081	1	0	0	1	-0.00498758	0.158462	0.974891	0.99491	0.995025	0.729371	1.35744
hPDI	IGDCC4	seq.9793.145	Immunoglobulin superfamily DCC subclass member 4	Q8TDY8	rs35223184	1	0	1	1	0.0288262	0.0432075	0.504673	0.893247	1.02925	0.945671	1.12021
hPDI	IGF1R	seq.4232.19	Insulin-like growth factor 1 receptor	P08069	rs2872060	1	0	0	1	-0.158164	0.172074	0.358011	0.893247	0.85371	0.609309	1.19614
hPDI	IGFBP1	seq.13741.36	Insulin-like growth factor-binding protein 1	P08833	rs3828998	1	0	0	1	0.0742901	0.143143	0.603766	0.905358	1.07712	0.813613	1.42597
hPDI	IGFBP1	seq.2771.35	Insulin-like growth factor-binding protein 1	P08833	rs3828998	1	0	0	1	0.0742901	0.143143	0.603766	0.905358	1.07712	0.813613	1.42597
hPDI	IGFBP2	seq.22985.160	Insulin-like growth factor-binding protein 2	P18065	rs4674100	1	1	1	1	-0.0390898	0.217574	0.857418	0.966796	0.961664	0.6278	1.47308
hPDI	IGFBP2	seq.2570.72	Insulin-like growth factor-binding protein 2	P18065	rs4674100	1	1	1	1	-0.0390898	0.217574	0.857418	0.966796	0.961664	0.6278	1.47308
hPDI	IGFBP2	seq.8469.41	Insulin-like growth factor-binding protein 2	P18065	rs4674100	1	1	1	1	-0.0390898	0.217574	0.857418	0.966796	0.961664	0.6278	1.47308
hPDI	IGFBP2	seq.8819.3	Insulin-like growth factor-binding protein 2	P18065	rs4674100	1	1	1	1	-0.0390898	0.217574	0.857418	0.966796	0.961664	0.6278	1.47308
hPDI	IGFBP3	seq.2571.12	Insulin-like growth factor-binding protein 3	P17936	rs145188037	0	0	1	1	0.00362404	0.041888	0.931055	0.993522	1.00363	0.924524	1.08951
hPDI	IGLON5	seq.6478.2	IgLON family member 5	A6NGN9	rs148108087	1	0	0	1	-0.040393	0.124428	0.745461	0.952556	0.960412	0.752562	1.22567
hPDI	IL1R1	seq.2991.9	Interleukin-1 receptor type 1	P14778	rs7588201	1	0	0	1	-0.124411	0.0621118	0.0451759	0.670407	0.883017	0.781805	0.997332
hPDI	IL1RAP	seq.14048.7	Interleukin-1 Receptor accessory protein	Q9NPH3	rs2885373	1	0	1	1	-0.00452813	0.0108644	0.676834	0.905808	0.995482	0.974508	1.01691
hPDI	IL1RAP	seq.2630.12	Interleukin-1 Receptor accessory protein	Q9NPH3	rs2885373	1	0	1	1	-0.00452813	0.0108644	0.676834	0.905808	0.995482	0.974508	1.01691
hPDI	IL1RL2	seq.2994.71	Interleukin-1 receptor-like 2	Q9HB29	rs3917265	0	0	1	1	0.0735943	0.0691605	0.28728	0.893247	1.07637	0.93992	1.23263
hPDI	ITIH1	seq.7955.195	Inter-alpha-trypsin inhibitor heavy chain H1	P19827	rs1042779	0	0	1	1	0.00255547	0.0214691	0.905252	0.984867	1.00256	0.961247	1.04565
hPDI	ITIH3	seq.7145.1	Inter-alpha-trypsin inhibitor heavy chain H3	Q06033	rs2071044	0	0	1	1	0.00529742	0.0223208	0.8124	0.966796	1.00531	0.962279	1.05027
hPDI	ITIH5	seq.8233.2	Inter-alpha-trypsin inhibitor heavy chain H5	Q86UX2	rs12761343	1	0	0	1	0.0290891	0.0352566	0.409333	0.893247	1.02952	0.960776	1.10317
hPDI	KLK12	seq.3199.54	Kallikrein-12	Q9UKR0	rs3745540	1	0	0	1	-0.0588154	0.0804775	0.464883	0.893247	0.942881	0.805291	1.10398
hPDI	KLK13	seq.11152.46	Kallikrein-13	Q9UKR3	rs3760739	0	0	1	1	-0.00767007	0.0250642	0.759592	0.952556	0.992359	0.944787	1.04233
hPDI	KLK14	seq.3681.87	Kallikrein-14	Q9P0G3	rs36120499	1	0	0	1	-0.0753687	0.0615904	0.221062	0.893247	0.927402	0.821942	1.04639
hPDI	KLK3	seq.21232.39	Benign Prostate specific Antigen	P07288	rs2659051	0	0	1	1	-0.39313	0.204659	0.0547439	0.670407	0.674941	0.451915	1.00803
hPDI	KLK3	seq.4330.4	Prostate-specific antigen	P07288	rs2659051	0	0	1	1	-0.39313	0.204659	0.0547439	0.670407	0.674941	0.451915	1.00803
hPDI	KPNA2	seq.2860.19	Importin subunit alpha-1	P52292	rs34931250	0	0	1	1	0.32412	0.219375	0.13955	0.893247	1.38281	0.899554	2.12569
hPDI	KYNU	seq.4559.64	Kynureninase	Q16719	rs12477146	1	0	1	1	-0.0157162	0.030906	0.611091	0.905358	0.984407	0.926546	1.04588
hPDI	LAG3	seq.9950.229	Lymphocyte activation gene 3 protein	P18627	rs3782735	0	0	1	1	-0.0762121	0.0843791	0.366414	0.893247	0.92662	0.785374	1.09327
hPDI	LAMC2	seq.9580.5	Laminin subunit gamma-2	Q13753	rs2276543	0	0	1	1	4.49754e-06	0.0191679	0.999813	0.999813	1	0.963132	1.03829
hPDI	LBP	seq.3074.6	Lipopolysaccharide-binding protein	P18428	rs2232613	1	0	0	1	0.0189414	0.0185275	0.30662	0.893247	1.01912	0.982778	1.05681
hPDI	LDHA	seq.15414.316	L-lactate dehydrogenase A chain	P00338	rs111294128	1	0	1	1	0.53352	0.226504	0.0184998	0.465199	1.70492	1.09371	2.65772
hPDI	LDHA	seq.9761.89	L-lactate dehydrogenase A chain	P00338	rs111294128	1	0	1	1	0.53352	0.226504	0.0184998	0.465199	1.70492	1.09371	2.65772
hPDI	LECT2	seq.16763.11	Leukocyte cell-derived chemotaxin-2	O14960	rs62623707	1	0	1	1	-0.0113729	0.0198107	0.565916	0.89581	0.988692	0.951037	1.02784
hPDI	LEPR	seq.5400.52	Leptin receptor, soluble	P48357	rs61781309	1	1	1	1	-0.00251987	0.0102662	0.806106	0.966796	0.997483	0.977613	1.01776
hPDI	LGALS2	seq.3033.57	Galectin-2	P05162	rs5756736	1	0	0	1	-0.0347958	0.054543	0.523505	0.893247	0.965803	0.867881	1.07477
hPDI	LGALS3BP	seq.5000.52	Galectin-3-binding protein	Q08380	rs3826311	0	0	1	1	-0.0473073	0.0729764	0.51682	0.893247	0.953794	0.826677	1.10046
hPDI	LGALS9	seq.9197.4	Galectin-9	O00182	rs9896600	1	0	0	1	-0.00505318	0.0994693	0.959484	0.99491	0.99496	0.81872	1.20914
hPDI	LGMN	seq.7840.64	Legumain	Q99538	rs2236264	0	0	1	1	-0.0568881	0.0903057	0.528727	0.893247	0.9447	0.791451	1.12762
hPDI	LINGO1	seq.6620.82	Leucine-rich repeat and immunoglobulin-like domain-containing nogo receptor-interacting protein 1	Q96FE5	rs62007781	0	0	1	1	-0.177413	0.176647	0.315216	0.893247	0.837434	0.59236	1.1839
hPDI	LRIG1	seq.18831.6	Leucine-rich repeats and immunoglobulin-like domains protein 1	Q96JA1	rs2306272	0	0	1	1	0.0133735	0.0177442	0.451037	0.893247	1.01346	0.978822	1.04933
hPDI	LRP11	seq.15472.16	Low-density lipoprotein receptor-related protein 11	Q86VZ4	rs9479810	0	0	1	1	0.0551957	0.0192889	0.00421603	0.176019	1.05675	1.01754	1.09746
hPDI	LSAMP	seq.2999.6	Limbic system-associated membrane protein	Q13449	rs1541871	1	0	0	1	-0.023804	0.0737238	0.746785	0.952556	0.976477	0.845098	1.12828
hPDI	MAN1A2	seq.9077.10	Mannosyl-oligosaccharide 1,2-alpha-mannosidase IB	O60476	rs73013841	1	1	0	1	0.0548507	0.055973	0.327111	0.893247	1.05638	0.946621	1.17887
hPDI	MANBA	seq.6382.17	Beta-mannosidase	O00462	rs223492	0	0	1	1	-0.018103	0.025164	0.471895	0.893247	0.98206	0.934798	1.03171
hPDI	MANSC1	seq.9557.5	MANSC domain-containing protein 1	Q9H8J5	rs3825259	1	0	0	1	0.0223504	0.0465411	0.631064	0.905358	1.0226	0.933448	1.12027
hPDI	MASP1	seq.8091.16	Mannan-binding lectin serine protease 1:Mannan-binding lectin serine protease 1 heavy chain	P48740	rs4455312	0	0	1	1	0.222588	0.196017	0.256143	0.893247	1.24931	0.850777	1.83452
hPDI	MATN2	seq.3325.2	Matrilin-2	O00339	rs78548919	1	0	0	1	-0.0599655	0.0966145	0.534818	0.893247	0.941797	0.779323	1.13814
hPDI	MCEMP1	seq.6283.60	Mast cell-expressed membrane protein 1	Q8IX19	rs1047286	1	0	0	1	0.288737	0.221449	0.192285	0.893247	1.33474	0.864759	2.06015
hPDI	MET	seq.11814.29	Hepatocyte growth factor receptor	P08581	rs10435378	1	0	0	1	0.0885405	0.0824168	0.282688	0.893247	1.09258	0.929604	1.28412
hPDI	MET	seq.2837.3	Hepatocyte growth factor receptor	P08581	rs10435378	1	0	0	1	0.0885405	0.0824168	0.282688	0.893247	1.09258	0.929604	1.28412
hPDI	MFAP2	seq.9294.45	Microfibrillar-associated protein 2	P55001	rs2235933	0	0	1	1	-0.113097	0.113259	0.318004	0.893247	0.893064	0.715277	1.11504
hPDI	MGAT2	seq.6909.40	Alpha-1,6-mannosyl-glycoprotein 2-beta-N-acetylglucosaminyltransferase	Q10469	rs7519	0	0	1	1	0.0475099	0.0819969	0.562312	0.89581	1.04866	0.892968	1.23149
hPDI	MMP1	seq.4924.32	Interstitial collagenase	P03956	rs534191	0	0	1	1	0.0166985	0.0253275	0.509701	0.893247	1.01684	0.967593	1.06859
hPDI	MMP10	seq.10479.18	Stromelysin-2	P09238	rs486055	0	0	1	1	0.0185226	0.0390387	0.635166	0.905358	1.0187	0.943656	1.0997
hPDI	MMP10	seq.8479.4	Stromelysin-2	P09238	rs486055	0	0	1	1	0.0185226	0.0390387	0.635166	0.905358	1.0187	0.943656	1.0997
hPDI	MMP12	seq.4496.60	Macrophage metalloelastase	P39900	rs28381684	0	0	1	1	-0.0194088	0.0217633	0.372493	0.893247	0.980778	0.939822	1.02352
hPDI	MPST	seq.12686.15	3-mercaptopyruvate sulfurtransferase	P25325	rs201058049	0	0	1	1	-0.53676	0.430025	0.211956	0.893247	0.584639	0.251677	1.3581
hPDI	MRC2	seq.3041.55	C-type mannose receptor 2	Q9UBG0	rs113859572	0	0	1	1	0.0531161	0.0969982	0.583967	0.905358	1.05455	0.87197	1.27537
hPDI	MUSK	seq.11547.84	Muscle, skeletal receptor tyrosine-protein kinase	O15146	rs3001148	1	0	0	1	0.0485667	0.169218	0.774107	0.953134	1.04977	0.753444	1.46263
hPDI	MXRA8	seq.10521.10	Matrix-remodeling-associated protein 8:Extracellular domain	Q9BRK3	rs181929025	1	1	0	1	0.0687542	0.129961	0.596781	0.905358	1.07117	0.830298	1.38193
hPDI	MYBPC1	seq.7648.9	Myosin-binding protein C, slow-type	Q00872	rs3817552	0	0	1	1	0.123945	0.138566	0.371062	0.893247	1.13195	0.862738	1.48518
hPDI	MYZAP	seq.9055.81	Myocardial zonula adherens protein	P0CAP1	rs4774967	1	0	0	1	-0.261576	0.162349	0.107136	0.840672	0.769837	0.560022	1.05826
hPDI	NAAA	seq.3173.49	N-acylethanolamine-hydrolyzing acid amidase	Q02083	rs55967764	0	0	1	1	-0.00466899	0.019405	0.809859	0.966796	0.995342	0.958196	1.03393
hPDI	NCAM1	seq.20161.41	Neural cell adhesion molecule 1	P13591	rs2288158	1	0	1	1	0.0102428	0.0483321	0.832166	0.966796	1.0103	0.918983	1.11068
hPDI	NCAM1	seq.4498.62	Neural cell adhesion molecule 1, 120 kDa isoform	P13591	rs2288158	1	0	1	1	0.0102428	0.0483321	0.832166	0.966796	1.0103	0.918983	1.11068
hPDI	NCAN	seq.15573.110	Neurocan core protein	O14594	rs2228603	1	0	0	1	-0.0846503	0.0612428	0.166908	0.893247	0.918834	0.814903	1.03602
hPDI	NCR1	seq.8360.169	Natural cytotoxicity triggering receptor 1	O76036	rs2278428	0	0	1	1	-0.157225	0.0454912	0.000547921	0.0915028	0.854512	0.781619	0.934202
hPDI	NDE1	seq.9765.4	Nuclear distribution protein nudE homolog 1	Q9NXR1	rs7206272	0	0	1	1	0.223405	0.160704	0.164478	0.893247	1.25033	0.912493	1.71324
hPDI	NFASC	seq.7179.69	Neurofascin	O94856	rs16854533	0	0	1	1	0.226967	0.0734665	0.00200566	0.0996081	1.25479	1.08651	1.44913
hPDI	NLGN1	seq.15620.4	Neuroligin-1	Q8N2Q7	rs557382	1	0	0	1	0.153299	0.0901053	0.0888801	0.840672	1.16567	0.976962	1.39084
hPDI	NNMT	seq.19376.74	Nicotinamide N-methyltransferase	P40261	rs2604277	0	0	1	1	-0.0486504	0.189311	0.797189	0.964714	0.952514	0.657244	1.38044
hPDI	NOTUM	seq.8252.2	Palmitoleoyl-protein carboxylesterase NOTUM	Q6P988	rs62078699	0	0	1	1	0.073421	0.169403	0.664718	0.905808	1.07618	0.772124	1.49998
hPDI	NPNT	seq.6342.10	Nephronectin	Q6UXI9	rs34712979	1	0	1	1	-0.0341721	0.0663837	0.606716	0.905358	0.966405	0.848501	1.10069
hPDI	NPPB	seq.16751.15	Natriuretic peptides B	P16860	rs198389	0	0	1	1	0.0207918	0.120563	0.86308	0.966796	1.02101	0.806128	1.29317
hPDI	NPTXR	seq.8997.4	Neuronal pentraxin receptor	O95502	rs12628473	1	0	0	1	0.0295901	0.0228747	0.195812	0.893247	1.03003	0.984871	1.07726
hPDI	NT5C3B	seq.19135.5	7-methylguanosine phosphate-specific 5'-nucleotidase	Q969T7	rs6503667	0	0	1	1	0.0198628	0.0197385	0.314274	0.893247	1.02006	0.981351	1.0603
hPDI	NTM	seq.10907.116	Neurotrimin	Q9P121	rs2511504	1	0	0	1	-0.0380094	0.0299699	0.204708	0.893247	0.962704	0.907783	1.02095
hPDI	NTM	seq.20550.38	Neurotrimin	Q9P121	rs2511504	1	0	0	1	-0.0380094	0.0299699	0.204708	0.893247	0.962704	0.907783	1.02095
hPDI	NTNG1	seq.5637.81	Netrin-G1	Q9Y2I2	rs115668827	0	0	1	1	-0.0125316	0.0189766	0.509017	0.893247	0.987547	0.95149	1.02497
hPDI	NTRK3	seq.2658.27	NT-3 growth factor receptor	Q16288	rs28735437	1	0	0	1	0.00677263	0.0648081	0.91677	0.991722	1.0068	0.886698	1.14316
hPDI	OXT	seq.8356.88	Oxytocin-neurophysin 1	P01178	rs877172	0	0	1	1	-0.0232327	0.034214	0.497112	0.893247	0.977035	0.913664	1.0448
hPDI	PARK7	seq.19545.145	Oxidized Protein deglycase DJ-1	Q99497	rs226251	1	0	1	1	-0.162227	0.126883	0.201053	0.893247	0.850248	0.663042	1.09031
hPDI	PARK7	seq.9845.33	Protein DJ-1	Q99497	rs226251	1	0	1	1	-0.162227	0.126883	0.201053	0.893247	0.850248	0.663042	1.09031
hPDI	PARVA	seq.13434.172	Alpha-parvin	Q9NVD7	rs4757383	0	0	1	1	-0.116864	0.136428	0.391666	0.893247	0.889706	0.680952	1.16246
hPDI	PCDH10	seq.9018.38	Protocadherin-10:Extracellular domain	Q9P2E7	rs67318416	1	0	0	1	-0.115535	0.100735	0.251414	0.893247	0.89089	0.731269	1.08535
hPDI	PCOLCE	seq.11237.49	Procollagen C-endopeptidase enhancer 1	Q15113	rs7385804	1	1	1	1	-0.0145899	0.0679658	0.830028	0.966796	0.985516	0.862601	1.12595
hPDI	PCSK9	seq.5231.79	Proprotein convertase subtilisin/kexin type 9	Q8NBP7	rs11591147	1	1	1	1	0.042717	0.0463728	0.356963	0.893247	1.04364	0.952968	1.14294
hPDI	PCSK9	seq.8246.9	Proprotein convertase subtilisin/kexin type 9	Q8NBP7	rs11591147	1	1	1	1	0.042717	0.0463728	0.356963	0.893247	1.04364	0.952968	1.14294
hPDI	PDGFRB	seq.3459.49	Platelet-derived growth factor receptor beta	P09619	rs3816018	0	0	1	1	0.00393327	0.00939281	0.675397	0.905808	1.00394	0.985628	1.02259
hPDI	PEAR1	seq.8275.31	Platelet endothelial aggregation receptor 1:Extracellular domain	Q5VY43	rs4661012	1	1	1	1	0.00291621	0.0591864	0.960703	0.99491	1.00292	0.893071	1.12628
hPDI	PENK	seq.9076.25	Proenkephalin-A	P01210	rs2576575	0	0	1	1	-0.0129224	0.0224603	0.565058	0.89581	0.987161	0.944646	1.03159
hPDI	PGLYRP2	seq.5601.2	N-acetylmuramoyl-L-alanine amidase	Q96PD5	rs140755383	1	0	1	1	-0.0258218	0.0403715	0.52243	0.893247	0.974509	0.90037	1.05475
hPDI	PIGR	seq.3216.2	Polymeric immunoglobulin receptor	P01833	rs748844	0	0	1	1	0.13936	0.078488	0.0758062	0.791227	1.14954	0.985628	1.34071
hPDI	PILRA	seq.8825.4	Paired immunoglobulin-like type 2 receptor alpha	Q9UKJ1	rs1859788	1	0	1	1	-0.0120234	0.00900289	0.181713	0.893247	0.988049	0.970767	1.00564
hPDI	PKLR	seq.11203.97	Pyruvate kinase PKLR	P30613	rs115736167	0	0	1	1	-0.14627	0.196045	0.455605	0.893247	0.863924	0.5883	1.26868
hPDI	PLAT	seq.2212.69	Tissue-type plasminogen activator	P00750	rs2020921	1	0	0	1	-0.190075	0.0719633	0.00825945	0.306517	0.826897	0.718117	0.952156
hPDI	PLCG1	seq.4563.61	1-phosphatidylinositol 4,5-bisphosphate phosphodiesterase gamma-1	P19174	rs753381	1	0	0	1	0.0641534	0.159651	0.687805	0.905808	1.06626	0.779766	1.458
hPDI	PLOD3	seq.10612.18	Procollagen-lysine,2-oxoglutarate 5-dioxygenase 3	O60568	rs182483308	0	0	1	1	0.30856	1.72193	0.857785	0.966796	1.36146	0.0465872	39.7874
hPDI	PLTP	seq.6263.77	Phospholipid transfer protein	P55058	rs111602331	1	1	0	1	0.0119712	0.0262092	0.647846	0.905358	1.01204	0.961367	1.06539
hPDI	PMEL	seq.6472.40	Melanocyte protein PMEL	P40967	rs182517431	0	0	1	1	0.133133	0.136938	0.330945	0.893247	1.1424	0.873484	1.49411
hPDI	POSTN	seq.6645.53	Periostin	Q15063	rs117103342	0	0	1	1	0.0984971	0.0861637	0.252981	0.893247	1.10351	0.932036	1.30653
hPDI	PPIC	seq.18819.21	Peptidyl-prolyl cis-trans isomerase C	P45877	rs17388251	0	0	1	1	0.0530903	0.0260331	0.0414162	0.670407	1.05452	1.00207	1.10973
hPDI	PRSS8	seq.6225.3	Prostasin	Q16651	rs55667375	0	0	1	1	0.646831	0.183197	0.000414316	0.0915028	1.90948	1.33344	2.73436
hPDI	PRXL2A	seq.13423.94	Redox-regulatory protein FAM213A	Q9BRX8	rs10887871	0	0	1	1	-0.134933	0.122995	0.272612	0.893247	0.873774	0.6866	1.11197
hPDI	PSAT1	seq.18342.2	Phosphoserine aminotransferase	Q9Y617	rs2277148	1	0	0	1	-0.0852866	0.0889128	0.33745	0.893247	0.918249	0.771394	1.09306
hPDI	PSG3	seq.6444.15	Pregnancy-specific beta-1-glycoprotein 3	Q16557	rs7249840	0	0	1	1	0.0769495	0.047804	0.107466	0.840672	1.07999	0.983393	1.18607
hPDI	PTGR1	seq.13543.7	Prostaglandin reductase 1	Q14914	rs41279067	1	0	0	1	0.0125327	0.0268835	0.641083	0.905358	1.01261	0.960637	1.0674
hPDI	PTGR1	seq.19617.5	Prostaglandin reductase 1	Q14914	rs41279067	1	0	0	1	0.0125327	0.0268835	0.641083	0.905358	1.01261	0.960637	1.0674
hPDI	PTK7	seq.9525.1	Inactive tyrosine-protein kinase 7	Q13308	rs3828755	1	0	0	1	-0.00994377	0.127815	0.937989	0.994566	0.990106	0.770695	1.27198
hPDI	PTPRS	seq.6049.64	Receptor-type tyrosine-protein phosphatase S	Q13332	rs55763631	1	0	0	1	0.138108	0.128479	0.282401	0.893247	1.1481	0.892515	1.47687
hPDI	PXDN	seq.13463.1	Peroxidasin homolog	Q92626	rs73182757	0	0	1	1	-0.048589	0.0816776	0.551918	0.89581	0.952573	0.811657	1.11795
hPDI	QPCT	seq.7849.3	Glutaminyl-peptide cyclotransferase	Q16769	rs4384764	0	1	0	1	0.0441294	0.0552796	0.4247	0.893247	1.04512	0.9378	1.16472
hPDI	QPCTL	seq.8866.53	Glutaminyl-peptide cyclotransferase-like protein	Q9NXS2	rs34399924	1	0	0	1	0.0948132	0.150803	0.529532	0.893247	1.09945	0.818108	1.47755
hPDI	RAB1A	seq.19223.6	Ras-related protein Rab-1A	P62820	rs2422441	0	0	1	1	0.0986841	0.193997	0.61097	0.905358	1.10372	0.754614	1.61433
hPDI	RAD1	seq.12670.15	Cell cycle checkpoint protein RAD1	O60671	rs2308957	1	0	1	1	0.541692	0.221456	0.0144433	0.43855	1.71891	1.11364	2.65315
hPDI	RARRES2	seq.3079.62	Retinoic acid receptor responder protein 2	Q99969	rs883138	1	0	0	1	-0.151367	0.0491855	0.0020876	0.0996081	0.859532	0.780539	0.946519
hPDI	RBP1	seq.22955.28	Retinol-binding protein 1	P09455	rs2071387	0	0	1	1	0.184269	0.15168	0.224422	0.893247	1.20234	0.893129	1.6186
hPDI	RBP5	seq.19241.31	Retinol-binding protein 5	P82980	rs2290239	1	0	0	1	0.0406095	0.0685882	0.553799	0.89581	1.04145	0.910444	1.1913
hPDI	RBP7	seq.14208.3	Retinoid-binding protein 7	Q96R05	rs1220424	1	0	1	1	0.140289	0.10035	0.162114	0.893247	1.15061	0.945164	1.4007
hPDI	REG1A	seq.13095.51	Lithostathine-1-alpha	P05451	rs76841471	0	0	1	1	0.0167246	0.0420402	0.690761	0.905808	1.01687	0.936436	1.1042
hPDI	REG1B	seq.16770.3	Lithostathine-1-beta	P48304	rs76841471	1	0	1	1	0.0166613	0.0418813	0.690761	0.905808	1.0168	0.936668	1.10379
hPDI	REG1B	seq.23018.4	Lithostathine-1-beta	P48304	rs76841471	1	0	1	1	0.0166613	0.0418813	0.690761	0.905808	1.0168	0.936668	1.10379
hPDI	REG3G	seq.15476.6	Regenerating islet-derived protein 3-gamma	Q6UW15	rs369967	0	0	1	1	0.0281717	0.023865	0.237817	0.893247	1.02857	0.981568	1.07783
hPDI	RELT	seq.14112.40	Tumor necrosis factor receptor superfamily member 19L	Q969Z4	rs12293998	1	0	1	1	0.372603	0.231978	0.10823	0.840672	1.45151	0.921204	2.28709
hPDI	RET	seq.3220.40	Proto-oncogene tyrosine-protein kinase receptor Ret	P07949	rs2435359	1	1	0	1	-0.0185777	0.035895	0.604767	0.905358	0.981594	0.914908	1.05314
hPDI	RGMA	seq.5483.1	Repulsive guidance molecule A	Q96B86	rs11074135	1	1	0	1	0.203271	0.066	0.00207099	0.0996081	1.2254	1.07671	1.39463
hPDI	RGMB	seq.3331.8	RGM domain family member B	Q6NW40	rs61048056	1	1	0	1	-0.00265024	0.0761338	0.972231	0.99491	0.997353	0.859098	1.15786
hPDI	RIDA	seq.14636.25	Ribonuclease UK114	P52758	rs2447507	1	0	0	1	-0.0773245	0.0758594	0.308055	0.893247	0.925589	0.797711	1.07397
hPDI	RIPK2	seq.8970.9	Receptor-interacting serine/threonine-protein kinase 2	O43353	rs160438	0	0	1	1	0.087401	0.187418	0.64097	0.905358	1.09133	0.755831	1.57576
hPDI	RNASE1	seq.7211.2	Ribonuclease pancreatic	P07998	rs12897030	0	0	1	1	-0.0752776	0.0589817	0.201854	0.893247	0.927486	0.82623	1.04115
hPDI	ROR1	seq.2590.69	Inactive tyrosine-protein kinase transmembrane receptor ROR1	Q01973	rs61765448	1	0	0	1	-0.07433	0.047006	0.113812	0.844714	0.928365	0.846655	1.01796
hPDI	ROR1	seq.8474.6	Inactive tyrosine-protein kinase transmembrane receptor ROR1	Q01973	rs61765448	1	0	0	1	-0.07433	0.047006	0.113812	0.844714	0.928365	0.846655	1.01796
hPDI	RSPO3	seq.13094.75	R-spondin-3	Q9BXY4	rs72959041	1	0	0	1	-0.185765	0.143341	0.194988	0.893247	0.830468	0.627059	1.09986
hPDI	RSPO4	seq.8464.31	R-spondin-4	Q2I0M5	rs75904281	1	0	0	1	-0.00338552	0.135277	0.980034	0.99491	0.99662	0.764503	1.29921
hPDI	RTN4IP1	seq.18180.58	Reticulon-4-interacting protein 1, mitochondrial	Q8WWV3	rs9373885	0	0	1	1	0.217003	0.175451	0.216152	0.893247	1.24235	0.880838	1.75223
hPDI	S100A14	seq.23023.21	Protein S100-A14	Q9HCY8	rs9330298	0	0	1	1	-0.0123881	0.122201	0.919253	0.991722	0.987688	0.777321	1.25499
hPDI	SCARF2	seq.8956.96	Scavenger receptor class F member 2:Extracellular domain	Q96GP6	rs738087	1	0	0	1	-0.0346274	0.0878545	0.693474	0.905808	0.965965	0.813164	1.14748
hPDI	SCGB3A1	seq.6252.62	Secretoglobin family 3A member 1	Q96QR1	rs34585078	0	0	1	1	0.0244217	0.105671	0.817229	0.966796	1.02472	0.833024	1.26054
hPDI	SCGN	seq.15305.7	Secretagogin	O76038	rs10713750	0	0	1	1	-0.125659	0.175257	0.473374	0.893247	0.881915	0.625526	1.24339
hPDI	SCUBE1	seq.8989.40	Signal peptide, CUB and EGF-like domain-containing protein 1	Q8IWY4	rs695786	0	0	1	1	-0.0556366	0.118392	0.638402	0.905358	0.945883	0.749997	1.19293
hPDI	SELENOW	seq.18310.26	Selenoprotein W	P63302	rs55887923	0	0	1	1	0.0381697	0.0971081	0.694272	0.905808	1.03891	0.858849	1.25672
hPDI	SELPLG	seq.11266.8	P-selectin glycoprotein ligand 1:Extracellular domain	Q14242	rs73191242	1	1	0	1	-0.0462085	0.0468805	0.324297	0.893247	0.954843	0.871017	1.04674
hPDI	SEMA4A	seq.16915.153	Semaphorin-4A	Q9H3S1	rs7695	0	0	1	1	0.159678	0.0675539	0.0180925	0.465199	1.17313	1.02765	1.33922
hPDI	SEMA5A	seq.13132.14	Semaphorin-5A	Q13591	rs56015217	1	1	1	1	0.00688606	0.0139338	0.621165	0.905358	1.00691	0.979783	1.03479
hPDI	SERPINA4	seq.14105.5	Kallistatin	P29622	rs5511	0	0	1	1	-0.0237946	0.0282837	0.400189	0.893247	0.976486	0.923827	1.03215
hPDI	SERPINA4	seq.3449.58	Kallistatin	P29622	rs5511	0	0	1	1	-0.0237946	0.0282837	0.400189	0.893247	0.976486	0.923827	1.03215
hPDI	SERPING1	seq.13710.6	Plasma protease C1 inhibitor	P05155	rs11606706	0	0	1	1	-0.000317091	0.0175564	0.98559	0.99491	0.999683	0.965869	1.03468
hPDI	SEZ6L	seq.19563.3	Seizure 6-like protein	Q9BYH1	rs73158619	1	0	0	1	-0.458313	0.214679	0.032771	0.670407	0.63235	0.415164	0.963153
hPDI	SFRP4	seq.17447.52	Secreted frizzled-related protein 4	Q6FHJ7	rs2598105	0	0	1	1	0.00401755	0.0561877	0.942998	0.99491	1.00403	0.899325	1.12092
hPDI	SHBG	seq.4929.55	Sex hormone-binding globulin	P04278	rs858519	1	0	0	1	-0.0390543	0.0645852	0.545383	0.89581	0.961699	0.84735	1.09148
hPDI	SHBG	seq.7909.37	Sex hormone-binding globulin	P04278	rs858519	1	0	0	1	-0.0390543	0.0645852	0.545383	0.89581	0.961699	0.84735	1.09148
hPDI	SIGLEC12	seq.8352.26	Sialic acid-binding Ig-like lectin 12:Ig-like C2-type 2 domain, Isoform short	Q96PQ1	rs6509544	0	0	1	1	0.0110745	0.0125038	0.375786	0.893247	1.01114	0.986657	1.03622
hPDI	SLAMF7	seq.7882.31	SLAM family member 7	Q9NQ25	rs11581248	1	0	0	1	0.0111431	0.0131107	0.395368	0.893247	1.01121	0.985552	1.03753
hPDI	SLITRK1	seq.15539.15	SLIT and NTRK-like protein 1	Q96PX8	rs2876803	1	1	0	1	-0.15791	0.175638	0.368618	0.893247	0.853927	0.605222	1.20483
hPDI	SLITRK5	seq.4568.17	SLIT and NTRK-like protein 5	O94991	rs12877225	1	0	0	1	0.0602101	0.0880493	0.494087	0.893247	1.06206	0.893717	1.26211
hPDI	SLITRK6	seq.16916.19	SLIT and NTRK-like protein 6	Q9H5Y7	rs9547175	1	1	0	1	0.0349422	0.0671322	0.602716	0.905358	1.03556	0.907886	1.18119
hPDI	SLPI	seq.4413.3	Antileukoproteinase	P03973	rs4375934	0	0	1	1	-0.0171374	0.171626	0.920461	0.991722	0.983009	0.702209	1.37609
hPDI	SMOC1	seq.13118.5	SPARC-related modular calcium-binding protein 1	Q9H4F8	rs1958078	1	1	1	1	0.0736455	0.0621276	0.235863	0.893247	1.07643	0.953015	1.21582
hPDI	SORD	seq.15447.45	Sorbitol dehydrogenase	Q00796	rs72722045	1	0	0	1	0.0725027	0.0622603	0.244218	0.893247	1.0752	0.951679	1.21474
hPDI	SPARCL1	seq.4467.49	SPARC-like protein 1	Q14515	rs7681694	0	0	1	1	0.0425751	0.0205342	0.0381379	0.670407	1.04349	1.00233	1.08635
hPDI	SRA1	seq.18220.141	Steroid receptor RNA activator 1	Q9HD15	rs2563253	1	0	0	1	-0.0411044	0.0930069	0.658525	0.905808	0.959729	0.799797	1.15164
hPDI	ST3GAL1	seq.5657.28	CMP-N-acetylneuraminate-beta-galactosamide-alpha-2,3-sialyltransferase 1	Q11201	rs9643300	0	0	1	1	-0.0399976	0.0433816	0.356532	0.893247	0.960792	0.882474	1.04606
hPDI	ST6GALNAC6	seq.7228.2	Alpha-N-acetylgalactosaminide alpha-2,6-sialyltransferase 6	Q969X2	rs879446196	1	1	1	1	0.193253	0.207315	0.351248	0.893247	1.21319	0.808088	1.82137
hPDI	ST8SIA6	seq.6930.95	Alpha-2,8-sialyltransferase 8F	P61647	rs45462798	0	0	1	1	0.381835	0.230919	0.0982195	0.840672	1.46497	0.93168	2.30351
hPDI	STIM1	seq.9271.101	Stromal interaction molecule 1:Extracellular domain	Q13586	rs1869085	1	0	0	1	0.0198083	0.123022	0.872082	0.970918	1.02001	0.801464	1.29814
hPDI	SVEP1	seq.11109.56	Sushi, von Willebrand factor type A, EGF and pentraxin domain-containing protein 1:Sushi 15-18	Q4LDE5	rs61751937	0	0	1	1	-0.0363531	0.0432015	0.40008	0.893247	0.9643	0.886009	1.04951
hPDI	TAGLN	seq.15640.54	Transgelin	Q01995	rs572839232	0	0	1	1	0.00407554	0.246793	0.986824	0.99491	1.00408	0.619007	1.62871
hPDI	TAGLN2	seq.9201.13	Transgelin-2	P37802	rs2789422	0	0	1	1	0.0962776	0.120141	0.422916	0.893247	1.10106	0.870055	1.39341
hPDI	TAPBP	seq.12378.71	Tapasin	O15533	rs144706539	0	0	1	1	-0.0148516	0.0236493	0.530009	0.893247	0.985258	0.940631	1.032
hPDI	TFPI	seq.3336.50	Tissue factor pathway inhibitor	P10646	rs116350534	0	0	1	1	0.0437297	0.154636	0.777336	0.953134	1.0447	0.771548	1.41456
hPDI	TGFBI	seq.3283.21	Transforming growth factor-beta-induced protein ig-h3	Q15582	rs13159365	1	0	1	1	-0.00156108	0.023255	0.946479	0.99491	0.99844	0.953953	1.045
hPDI	THBS2	seq.3339.33	Thrombospondin-2	P35442	rs12174547	0	0	1	1	0.0431945	0.0608493	0.477791	0.893247	1.04414	0.926751	1.1764
hPDI	TIMP2	seq.2278.61	Metalloproteinase inhibitor 2	P16035	rs9894212	1	1	0	1	-0.0204848	0.169144	0.903605	0.984867	0.979724	0.703275	1.36484
hPDI	TMEM132A	seq.7871.16	Transmembrane protein 132A	Q24JP5	rs555835	1	0	0	1	0.0124831	0.0208073	0.548547	0.89581	1.01256	0.972097	1.05471
hPDI	TMEM132D	seq.13416.8	Transmembrane protein 132D	Q14C87	rs55851595	1	0	0	1	0.108707	0.0346915	0.00172707	0.0996081	1.11484	1.04155	1.19328
hPDI	TMEM9	seq.8597.1	Transmembrane protein 9:Cytoplasmic domain	Q9P0T7	rs4915486	0	0	1	1	-0.194533	0.16728	0.244863	0.893247	0.823219	0.593094	1.14263
hPDI	TNFRSF21	seq.5404.53	Tumor necrosis factor receptor superfamily member 21	O75509	rs6458555	1	0	0	1	0.0642482	0.11003	0.559277	0.89581	1.06636	0.859495	1.32301
hPDI	TNFRSF21	seq.9259.35	Tumor necrosis factor receptor superfamily member 21	O75509	rs6458555	1	0	0	1	0.0642482	0.11003	0.559277	0.89581	1.06636	0.859495	1.32301
hPDI	TNFSF14	seq.5988.49	Tumor necrosis factor ligand superfamily member 14	O43557	rs1047286	1	0	0	1	0.259863	0.199304	0.192285	0.893247	1.29675	0.877416	1.9165
hPDI	TNFSF15	seq.14057.68	Tumor necrosis factor ligand superfamily member 15	O95150	rs56339337	0	0	1	1	0.340897	0.223689	0.127514	0.893247	1.40621	0.907072	2.18001
hPDI	TPST2	seq.8024.64	Protein-tyrosine sulfotransferase 2	O60704	rs2283824	0	0	1	1	0.0869993	0.0727074	0.231475	0.893247	1.0909	0.946005	1.25798
hPDI	TREM2	seq.11851.21	Triggering receptor expressed on myeloid cells 2	Q9NZC2	rs143332484	0	0	1	1	0.0389056	0.0408526	0.340924	0.893247	1.03967	0.95967	1.12634
hPDI	TREM2	seq.16300.4	Triggering receptor expressed on myeloid cells 2	Q9NZC2	rs143332484	0	0	1	1	0.0389056	0.0408526	0.340924	0.893247	1.03967	0.95967	1.12634
hPDI	TREM2	seq.5635.66	Triggering receptor expressed on myeloid cells 2	Q9NZC2	rs143332484	0	0	1	1	0.0389056	0.0408526	0.340924	0.893247	1.03967	0.95967	1.12634
hPDI	TREML1	seq.9329.28	Trem-like transcript 1 protein:Extracellular domain, Ig-like V-type domain	Q86YW5	rs148032261	0	0	1	1	-0.377965	0.153718	0.0139392	0.43855	0.685254	0.506996	0.926188
hPDI	UNC5B	seq.7776.20	Netrin receptor UNC5B	Q8IZJ1	rs117120062	1	0	0	1	0.439332	0.307439	0.153003	0.893247	1.55167	0.84938	2.83463
hPDI	UNC5D	seq.16307.22	Netrin receptor UNC5D	Q6UXZ4	rs2405810	1	1	0	1	0.0864644	0.109572	0.430046	0.893247	1.09031	0.879593	1.35151
hPDI	UNC5D	seq.5140.56	Netrin receptor UNC5D	Q6UXZ4	rs2405810	1	1	0	1	0.0864644	0.109572	0.430046	0.893247	1.09031	0.879593	1.35151
hPDI	UST	seq.8364.74	Uronyl 2-sulfotransferase	Q9Y2C2	rs184021971	1	0	0	1	0.115082	0.0594193	0.0527734	0.670407	1.12197	0.998621	1.26054
hPDI	VARS1	seq.13083.18	Valine--tRNA ligase	P26640	rs550671	1	0	0	1	-0.0881881	0.10321	0.392855	0.893247	0.915589	0.747905	1.12087
hPDI	VNN2	seq.15480.2	Vascular non-inflammatory molecule 2	O95498	rs9493423	0	0	1	1	0.0171565	0.0162519	0.291124	0.893247	1.0173	0.98541	1.05023
hPDI	VNN2	seq.7012.35	Vascular non-inflammatory molecule 2	O95498	rs9493423	0	0	1	1	0.0171565	0.0162519	0.291124	0.893247	1.0173	0.98541	1.05023
hPDI	VOPP1	seq.14618.26	Vesicular, overexpressed in cancer, prosurvival protein 1	Q96AW1	rs117042408	1	0	0	1	0.0357874	0.115589	0.756859	0.952556	1.03644	0.826324	1.29997
hPDI	VTN	seq.8280.238	Vitronectin	P04004	rs704	1	0	0	1	-0.0070353	0.00835237	0.399614	0.893247	0.992989	0.976866	1.00938
hPDI	VWA1	seq.6385.63	von Willebrand factor A domain-containing protein 1	Q6PCB0	rs115503338	0	0	1	1	0.0206694	0.0429746	0.630539	0.905358	1.02088	0.938417	1.1106
hPDI	WFDC2	seq.11388.75	WAP four-disulfide core domain protein 2	Q14508	rs2272953	0	0	1	1	-0.0149706	0.172405	0.930804	0.993522	0.985141	0.702659	1.38119
hPDI	WFIKKN2	seq.13408.23	WAP, Kazal, immunoglobulin, Kunitz and NTR domain-containing protein 2	Q8TEU8	rs11079936	1	0	0	1	0.00279036	0.0216701	0.897543	0.984867	1.00279	0.961094	1.0463
hPDI	WFIKKN2	seq.3235.50	WAP, Kazal, immunoglobulin, Kunitz and NTR domain-containing protein 2	Q8TEU8	rs11079936	1	0	0	1	0.00279036	0.0216701	0.897543	0.984867	1.00279	0.961094	1.0463
uPDI	A1BG	seq.16561.9	Alpha-1B-glycoprotein	P04217	rs145144275	1	0	1	1	-0.0174533	0.0359282	0.627122	0.892355	0.982698	0.915878	1.05439
uPDI	A2ML1	seq.15482.12	Alpha-2-macroglobulin-like protein 1	A8K2U0	rs1558526	0	0	1	1	0.00996389	0.0514807	0.846531	0.958598	1.01001	0.913074	1.11725
uPDI	ACADSB	seq.17403.14	Short/branched chain specific acyl-CoA dehydrogenase, mitochondrial	P45954	rs7913063	0	0	1	1	0.162205	0.113427	0.152705	0.699232	1.1761	0.94166	1.46891
uPDI	ACADVL	seq.19262.219	Very long-chain specific acyl-CoA dehydrogenase, mitochondrial	P49748	rs507506	0	0	1	1	-0.382969	0.22871	0.0940382	0.609553	0.681834	0.435508	1.06748
uPDI	ACAT1	seq.19197.95	Acetyl-CoA acetyltransferase, mitochondrial	P24752	rs72431625	0	0	1	1	-0.805322	1.53665	0.600226	0.892355	0.446944	0.0219901	9.08403
uPDI	ACE	seq.10714.7	Angiotensin-converting enzyme	P12821	rs4363	0	0	1	1	-0.00825984	0.017201	0.631088	0.892355	0.991774	0.958895	1.02578
uPDI	ADAMTSL1	seq.6575.79	ADAMTS-like protein 1	Q8N6G6	rs702208	0	0	1	1	-0.0351861	0.0481011	0.464472	0.867147	0.965426	0.878566	1.06087
uPDI	ADH1A	seq.17396.23	Alcohol dehydrogenase 1A	P07327	rs77326813	0	0	1	1	0.071755	0.079664	0.367736	0.867147	1.07439	0.919076	1.25596
uPDI	ADI1	seq.12457.10	1,2-dihydroxy-3-keto-5-methylthiopentene dioxygenase	Q9BV57	rs10179340	0	0	1	1	0.0840029	0.13385	0.530274	0.867147	1.08763	0.836655	1.4139
uPDI	AFM	seq.18196.8	Afamin	P43652	rs67784283	0	0	1	1	0.071537	0.122002	0.557636	0.867147	1.07416	0.845702	1.36433
uPDI	AGER	seq.4125.52	Advanced glycosylation end product-specific receptor, soluble	Q15109	rs2070600	0	0	1	1	0.0317839	0.0345297	0.357322	0.865096	1.03229	0.964742	1.10458
uPDI	AGT	seq.3484.60	Angiotensinogen	P01019	rs2071404	0	0	1	1	-0.0405206	0.0603881	0.502219	0.867147	0.960289	0.853098	1.08095
uPDI	AHSG	seq.3581.53	Alpha-2-HS-glycoprotein	P02765	rs4686790	0	0	1	1	0.0297342	0.0343092	0.386133	0.867147	1.03018	0.963183	1.10184
uPDI	AKR7A3	seq.18173.11	Aflatoxin B1 aldehyde reductase member 3	O95154	rs145878095	0	0	1	1	-0.0837388	0.0863226	0.332012	0.856629	0.919671	0.776521	1.08921
uPDI	ALAD	seq.15523.9	Delta-aminolevulinic acid dehydratase	P13716	rs1800435	0	0	1	1	-0.0291875	0.0474463	0.538442	0.867147	0.971234	0.884987	1.06589
uPDI	ALCAM	seq.5451.1	CD166 antigen	Q13740	rs77228368	0	0	1	1	0.080644	0.129964	0.534922	0.867147	1.08398	0.840225	1.39846
uPDI	ALDOC	seq.9876.20	Fructose-bisphosphate aldolase C	P09972	rs141921160	0	0	1	1	0.195336	0.0909449	0.0317256	0.51204	1.21572	1.01723	1.45294
uPDI	ALOX15B	seq.12422.143	Arachidonate 15-lipoxygenase B	O15296	rs35362199	0	0	1	1	0.0207544	0.169533	0.902566	0.965306	1.02097	0.732325	1.42339
uPDI	AOC1	seq.15486.126	Amiloride-sensitive amine oxidase [copper-containing]	P19801	rs10452848	0	0	1	1	-0.0254815	0.0142079	0.0728972	0.597786	0.97484	0.948068	1.00237
uPDI	APOA5	seq.15363.32	Apolipoprotein A-V	Q6Q788	rs35120633	1	0	1	1	0.0180135	0.017601	0.306101	0.856629	1.01818	0.983651	1.05391
uPDI	APOE	seq.2418.55	Apolipoprotein E	P02649	rs35136575	0	0	1	1	0.0515467	0.0722405	0.47551	0.867147	1.0529	0.91389	1.21305
uPDI	ART4	seq.6576.1	Ecto-ADP-ribosyltransferase 4	Q93070	rs11276	0	0	1	1	-0.0103204	0.0124613	0.407561	0.867147	0.989733	0.965852	1.0142
uPDI	ASF1A	seq.18172.71	Histone chaperone ASF1A	Q9Y294	rs11759256	0	0	1	1	-0.0933197	0.190416	0.624074	0.892355	0.910902	0.627172	1.32299
uPDI	ASGR1	seq.5452.71	Asialoglycoprotein receptor 1	P07306	rs55714927	0	0	1	1	0.160955	0.145872	0.269854	0.856629	1.17463	0.882537	1.5634
uPDI	ASPH	seq.6998.106	Aspartyl/asparaginyl beta-hydroxylase	Q12797	rs112800350	0	0	1	1	0.0400943	0.126964	0.752159	0.938971	1.04091	0.811595	1.33502
uPDI	ASPN	seq.6451.64	Asporin	Q9BXN1	rs2761681	0	0	1	1	0.0151799	0.0291682	0.602767	0.892355	1.0153	0.95888	1.07503
uPDI	B3GLCT	seq.5727.35	Beta-1,3-glucosyltransferase	Q6Y288	rs2025727	0	0	1	1	0.0824277	0.0462091	0.0744565	0.597786	1.08592	0.991891	1.18886
uPDI	B3GNT2	seq.7980.72	N-acetyllactosaminide beta-1,3-N-acetylglucosaminyltransferase 2	Q9NY97	rs4073090	0	0	1	1	-0.08095	0.0678894	0.233112	0.8221	0.92224	0.807338	1.05349
uPDI	BGN	seq.3284.75	Biglycan	P21810	rs743641	0	0	1	1	-0.0343307	0.115237	0.765768	0.938971	0.966252	0.770902	1.2111
uPDI	BID	seq.5798.3	BH3-interacting domain death agonist	P55957	rs183393610	0	0	1	1	-0.0595151	0.148309	0.688206	0.911401	0.942221	0.704546	1.26007
uPDI	BPHL	seq.17813.21	Valacyclovir hydrolase	Q86WA6	rs9503407	0	0	1	1	0.0737618	0.117331	0.529568	0.867147	1.07655	0.855382	1.3549
uPDI	BPIFB1	seq.15367.38	BPI fold-containing family B member 1	Q8TDL5	rs117258330	0	0	1	1	0.0759121	0.080339	0.344711	0.864911	1.07887	0.921685	1.26286
uPDI	BPNT2	seq.9231.23	Inositol monophosphatase 3	Q9NX62	rs112433249	0	0	1	1	0.0273742	0.0259758	0.29196	0.856629	1.02775	0.976736	1.08143
uPDI	BTC	seq.13088.397	Betacellulin	P35070	rs28549760	0	0	1	1	-0.0851428	0.0741154	0.250644	0.831223	0.918381	0.794209	1.06197
uPDI	C5	seq.2381.52	Complement C5	P01031	rs72758178	0	0	1	1	0.21477	0.113742	0.0589957	0.591714	1.23958	0.991869	1.54915
uPDI	CADM1	seq.3326.58	Cell adhesion molecule 1	Q9BY67	rs11215406	0	0	1	1	-0.123142	0.0821447	0.133851	0.640746	0.884138	0.752657	1.03859
uPDI	CAPG	seq.4968.50	Macrophage-capping protein	P40121	rs62623452	0	0	1	1	-0.0215174	0.0401597	0.5921	0.892355	0.978712	0.904629	1.05886
uPDI	CCL15	seq.18289.16	C-C motif chemokine 15	Q16663	rs2075746	0	0	1	1	0.354958	0.215711	0.0998615	0.609553	1.42612	0.934414	2.17658
uPDI	CCL23	seq.2913.1	C-C motif chemokine 23	P55773	rs41341749	0	0	1	1	0.060166	0.039037	0.123254	0.640746	1.06201	0.983786	1.14646
uPDI	CCL25	seq.14068.29	C-C motif chemokine 25	O15444	rs74959615	0	0	1	1	-0.00869058	0.0178072	0.625524	0.892355	0.991347	0.957344	1.02656
uPDI	CCL25	seq.2705.5	C-C motif chemokine 25	O15444	rs74959615	0	0	1	1	-0.00869058	0.0178072	0.625524	0.892355	0.991347	0.957344	1.02656
uPDI	CCL28	seq.2890.59	C-C motif chemokine 28	Q9NRJ3	rs7703662	0	0	1	1	-0.0225347	0.195418	0.908195	0.965306	0.977717	0.666607	1.43402
uPDI	CCM2	seq.12347.29	Cerebral cavernous malformations 2 protein	Q9BSQ5	rs6958168	0	0	1	1	-0.124849	0.182992	0.495071	0.867147	0.88263	0.616614	1.26341
uPDI	CD163	seq.5028.59	Scavenger receptor cysteine-rich type 1 protein M130	Q86VB7	rs11054546	0	0	1	1	-0.011667	0.131171	0.929126	0.965306	0.988401	0.764325	1.27817
uPDI	CD209	seq.22576.2	CD209 antigen	Q9NNX6	rs4804774	0	0	1	1	-0.0165637	0.0363249	0.648399	0.892355	0.983573	0.91598	1.05615
uPDI	CD46	seq.17682.1	Membrane cofactor protein	P15529	rs10746399	0	0	1	1	-0.0138415	0.045655	0.761756	0.938971	0.986254	0.901834	1.07858
uPDI	CD58	seq.10938.13	Lymphocyte function-associated antigen 3	P19256	rs61789227	0	0	1	1	-0.0829131	0.0620284	0.181322	0.736641	0.920431	0.815064	1.03942
uPDI	CD72	seq.7009.8	B-cell differentiation antigen CD72	P21854	rs34791102	0	0	1	1	-0.0846752	0.106623	0.427105	0.867147	0.918811	0.745533	1.13236
uPDI	CDCP1	seq.8589.13	CUB domain-containing protein 1	Q9H5V8	rs2276862	0	0	1	1	-0.0473618	0.0491464	0.335203	0.856629	0.953742	0.866157	1.05018
uPDI	CDH17	seq.16613.3	Cadherin-17	Q12864	rs7833351	0	0	1	1	-0.0350088	0.0426563	0.411808	0.867147	0.965597	0.888149	1.0498
uPDI	CDKN1B	seq.3719.2	Cyclin-dependent kinase inhibitor 1B	P46527	rs111909987	0	0	1	1	-0.221088	0.13936	0.112635	0.609553	0.801646	0.610039	1.05343
uPDI	CEACAM8	seq.18873.8	Carcinoembryonic antigen-related cell adhesion molecule 8	P31997	rs12459454	0	0	1	1	0.0552222	0.157742	0.726279	0.93595	1.05678	0.775729	1.43964
uPDI	CFL2	seq.15339.32	Cofilin-2	Q9Y281	rs6571678	0	0	1	1	-0.0672442	0.0973266	0.489621	0.867147	0.934967	0.772592	1.13147
uPDI	CFP	seq.2960.66	Properdin	P27918	rs2765815	0	0	1	1	-0.0277151	0.125766	0.825583	0.953393	0.972665	0.760167	1.24457
uPDI	CHAD	seq.13460.4	Chondroadherin	O15335	rs144030994	0	0	1	1	-0.00572876	0.12748	0.964156	0.979411	0.994288	0.77446	1.27651
uPDI	CHI3L1	seq.11104.13	Chitinase-3-like protein 1	P36222	rs12141494	0	0	1	1	0.00742459	0.0107614	0.490239	0.867147	1.00745	0.986425	1.02893
uPDI	CHIT1	seq.3600.2	Chitotriosidase-1	Q13231	rs113689597	0	0	1	1	0.00755991	0.0265293	0.775672	0.938971	1.00759	0.956535	1.06137
uPDI	CHL1	seq.8958.51	Neural cell adhesion molecule L1-like protein	O00533	rs13077895	0	0	1	1	0.0858646	0.0490703	0.0801479	0.609553	1.08966	0.98974	1.19967
uPDI	CHRDL2	seq.6086.15	Chordin-like protein 2	Q6WN34	rs7935154	0	0	1	1	0.22853	0.13193	0.0832372	0.609553	1.25675	0.970394	1.62761
uPDI	CLEC4C	seq.9094.5	C-type lectin domain family 4 member C	Q8WTT0	rs11055602	0	0	1	1	0.00297714	0.0135029	0.825496	0.953393	1.00298	0.976785	1.02988
uPDI	CLIC5	seq.12475.48	Chloride intracellular channel protein 5	Q9NZA1	rs35822882	1	0	0	1	0.0367536	0.0341048	0.281183	0.856629	1.03744	0.970356	1.10916
uPDI	CMBL	seq.19115.13	Carboxymethylenebutenolidase homolog	Q96DG6	rs11948322	0	0	1	1	0.0123079	0.0622207	0.843194	0.958598	1.01238	0.896153	1.14369
uPDI	CNDP1	seq.5456.59	Beta-Ala-His dipeptidase	Q96KN2	rs17817077	1	0	1	1	-0.0846144	0.0409832	0.0389596	0.51204	0.918867	0.847943	0.995722
uPDI	CNDP1	seq.7870.8	Beta-Ala-His dipeptidase	Q96KN2	rs17817077	1	0	1	1	-0.0846144	0.0409832	0.0389596	0.51204	0.918867	0.847943	0.995722
uPDI	CNTFR	seq.14101.2	Ciliary neurotrophic factor receptor subunit alpha	P26992	rs10972159	0	0	1	1	-0.0534719	0.0663475	0.420279	0.867147	0.947933	0.832341	1.07958
uPDI	CNTN2	seq.3296.92	Contactin-2	Q02246	rs2071533	0	0	1	1	-0.0413586	0.0328252	0.207682	0.796115	0.959485	0.899698	1.02324
uPDI	CNTNAP2	seq.6965.19	Contactin-associated protein-like 2	Q9UHC6	rs2462603	0	0	1	1	0.12923	0.0996725	0.194786	0.757198	1.13795	0.936011	1.38346
uPDI	COL10A1	seq.15653.9	Collagen alpha-1(X) chain	Q03692	rs9488842	0	0	1	1	0.0467163	0.0484303	0.33474	0.856629	1.04782	0.952936	1.15216
uPDI	COL3A1	seq.18880.81	Collagen Type III	P02461	rs72914144	0	0	1	1	0.228814	0.195264	0.241268	0.8221	1.25711	0.857356	1.84325
uPDI	COL9A1	seq.6631.17	Collagen alpha-1(IX) chain	P20849	rs543674622	0	0	1	1	-0.7265	0.230075	0.00159038	0.0960294	0.483598	0.308064	0.759152
uPDI	CPM	seq.7768.10	Carboxypeptidase M	P14384	rs1908671	0	0	1	1	0.0284773	0.118976	0.810832	0.951072	1.02889	0.814879	1.2991
uPDI	CPNE1	seq.11602.12	Copine-1:Von Willebrand factor type A domain	Q99829	rs143646210	0	0	1	1	0.00240984	0.0164217	0.883331	0.965306	1.00241	0.970662	1.0352
uPDI	CPQ	seq.9394.19	Carboxypeptidase Q	Q9Y646	rs148684432	0	0	1	1	-0.00340697	0.0349774	0.922405	0.965306	0.996599	0.930566	1.06732
uPDI	CREG1	seq.9357.4	Protein CREG1	O75629	rs7513428	1	0	0	1	0.0453004	0.0697627	0.516112	0.867147	1.04634	0.912621	1.19966
uPDI	CRLF1	seq.14747.9	Cytokine receptor-like factor 1	O75462	rs7246833	0	0	1	1	-0.132079	0.0520909	0.0112273	0.295935	0.876272	0.791222	0.970464
uPDI	CST3	seq.2609.59	Cystatin-C	P01034	rs6114209	1	0	1	1	0.00511701	0.0519453	0.921529	0.965306	1.00513	0.907832	1.11286
uPDI	CST4	seq.14076.74	Cystatin-S	P01036	rs8121100	0	0	1	1	-0.0281484	0.0411841	0.494305	0.867147	0.972244	0.896848	1.05398
uPDI	CST6	seq.3303.23	Cystatin-M	Q15828	rs7128076	0	0	1	1	0.10237	0.125677	0.415334	0.867147	1.10779	0.865924	1.41722
uPDI	CST7	seq.14038.130	Cystatin-F	O76096	rs142751091	1	0	1	1	0.0243019	0.0495146	0.623566	0.892355	1.0246	0.929836	1.12902
uPDI	CTSV	seq.3364.76	Cathepsin L2	O60911	rs117724680	0	0	1	1	0.0842111	0.0802052	0.293743	0.856629	1.08786	0.929609	1.27305
uPDI	CYB5A	seq.11287.14	Cytochrome b5	P00167	rs17806420	0	0	1	1	-0.261993	0.140287	0.061825	0.591714	0.769516	0.584525	1.01305
uPDI	DBNL	seq.4978.54	Drebrin-like protein	Q9UJU6	rs56665454	0	0	1	1	0.171382	0.170242	0.31408	0.856629	1.18694	0.850193	1.65708
uPDI	DCTPP1	seq.4314.12	dCTP pyrophosphatase 1	Q9H773	rs11640950	0	0	1	1	-0.348093	0.218273	0.110766	0.609553	0.706033	0.460285	1.08299
uPDI	DDX19B	seq.5460.60	ATP-dependent RNA helicase DDX19B	Q9UMR2	rs61757207	0	0	1	1	0.0819314	0.177874	0.645075	0.892355	1.08538	0.765902	1.53812
uPDI	DECR2	seq.18343.10	Peroxisomal 2,4-dienoyl-CoA reductase	Q9NUI1	rs4984667	0	0	1	1	-0.0670157	0.0481591	0.16406	0.699232	0.935181	0.850945	1.02775
uPDI	DNAJC17	seq.14655.1	DnaJ homolog subfamily C member 17	Q9NVM6	rs79709714	0	0	1	1	0.0403777	0.11551	0.726669	0.93595	1.0412	0.830255	1.30575
uPDI	DPEP1	seq.10528.2	Dipeptidase 1	P16444	rs258341	0	0	1	1	-0.00920629	0.023094	0.690155	0.911401	0.990836	0.946986	1.03672
uPDI	DPP7	seq.8346.9	Dipeptidyl peptidase 2	Q9UHL4	rs10747049	0	0	1	1	0.0175939	0.0263275	0.503961	0.867147	1.01775	0.966564	1.07165
uPDI	DSG2	seq.20517.1	Desmoglein-2	Q14126	rs9304098	1	0	1	1	0.0234255	0.0565037	0.678446	0.908986	1.0237	0.916382	1.14359
uPDI	DSG2	seq.9484.75	Desmoglein-2	Q14126	rs9304098	1	0	1	1	0.0234255	0.0565037	0.678446	0.908986	1.0237	0.916382	1.14359
uPDI	DUT	seq.9995.6	Deoxyuridine 5'-triphosphate nucleotidohydrolase, mitochondrial	P33316	rs919129	0	0	1	1	0.293459	0.184407	0.111528	0.609553	1.34106	0.93428	1.92495
uPDI	EDAR	seq.2977.7	Tumor necrosis factor receptor superfamily member EDAR	Q9UNE0	rs4676225	0	0	1	1	-0.0932325	0.045626	0.0410121	0.514516	0.910982	0.833052	0.996202
uPDI	EFEMP1	seq.8480.29	EGF-containing fibulin-like extracellular matrix protein 1	Q12805	rs1346790	1	0	1	1	0.0284758	0.0985393	0.772597	0.938971	1.02889	0.848181	1.24809
uPDI	EFNA4	seq.14050.61	Ephrin-A4	P52798	rs143886639	0	0	1	1	0.138908	0.081121	0.0868303	0.609553	1.14902	0.980112	1.34703
uPDI	EGFR	seq.2677.1	Epidermal growth factor receptor	P00533	rs13244925	1	1	1	1	0.0617409	0.105438	0.558168	0.867147	1.06369	0.865093	1.30787
uPDI	ELMO1	seq.12764.3	Engulfment and cell motility protein 1	Q92556	rs7782999	0	0	1	1	-0.180957	0.127995	0.157426	0.699232	0.834471	0.649321	1.07242
uPDI	ENPP5	seq.6556.5	Ectonucleotide pyrophosphatase/phosphodiesterase family member 5	Q9UJA9	rs1047153	0	0	1	1	0.00793571	0.0157365	0.61406	0.892355	1.00797	0.977353	1.03954
uPDI	ENTPD5	seq.4437.56	Ectonucleoside triphosphate diphosphohydrolase 5	O75356	rs113768127	0	0	1	1	-0.0445854	0.0242932	0.0664606	0.591714	0.956394	0.911923	1.00303
uPDI	F10	seq.4878.3	Coagulation Factor X	P00742	rs7335409	0	0	1	1	0.0171997	0.0922276	0.852059	0.95987	1.01735	0.84911	1.21892
uPDI	F11	seq.2190.55	Coagulation Factor XI	P03951	rs2289252	1	1	1	1	0.0290405	0.0333405	0.38374	0.867147	1.02947	0.964344	1.09899
uPDI	F2	seq.4157.2	Thrombin	P00734	rs3136516	0	0	1	1	-0.0977134	0.0959964	0.308732	0.856629	0.906909	0.751363	1.09466
uPDI	F2	seq.5316.54	Prothrombin	P00734	rs3136516	0	0	1	1	-0.0977134	0.0959964	0.308732	0.856629	0.906909	0.751363	1.09466
uPDI	F9	seq.5307.12	Coagulation factor IXab	P00740	rs440051	0	0	1	1	-0.247819	0.134328	0.0650559	0.591714	0.780501	0.599834	1.01558
uPDI	FABP1	seq.11516.7	Fatty acid-binding protein, liver	P07148	rs2241883	0	0	1	1	0.0275814	0.102268	0.787394	0.943002	1.02797	0.841252	1.25612
uPDI	FAM3D	seq.13102.1	Protein FAM3D	Q96BQ1	rs12493131	0	0	1	1	-0.0304492	0.0379547	0.422408	0.867147	0.97001	0.900468	1.04492
uPDI	FCER2	seq.3291.30	Low affinity immunoglobulin epsilon Fc receptor	P06734	rs2277989	0	0	1	1	-0.0738044	0.0399163	0.0644607	0.591714	0.928853	0.858954	1.00444
uPDI	FCGR2B	seq.22960.8	Low affinity immunoglobulin gamma Fc region receptor II-b	P31994	rs1674777	0	0	1	1	0.000891632	0.0204462	0.965216	0.979411	1.00089	0.961575	1.04182
uPDI	FGFBP1	seq.9507.55	Fibroblast growth factor-binding protein 1	Q14512	rs9968276	0	0	1	1	0.190005	0.203455	0.350361	0.865096	1.20926	0.811584	1.80178
uPDI	FLII	seq.12677.164	Protein flightless-1 homolog	Q13045	rs138865936	0	0	1	1	0.198774	0.143668	0.166493	0.699232	1.21991	0.920521	1.61666
uPDI	FLT4	seq.16035.8	Vascular endothelial growth factor receptor 3	P35916	rs34221241	0	0	1	1	0.139804	0.101217	0.167208	0.699232	1.15005	0.943102	1.40241
uPDI	FN1	seq.3435.53	Fibronectin Fragment 4	P02751	rs1250259	0	0	1	1	0.00421375	0.0793815	0.957666	0.978948	1.00422	0.859526	1.17328
uPDI	FRZB	seq.13740.51	Secreted frizzled-related protein 3	Q92765	rs288326	0	0	1	1	-0.0201998	0.0321185	0.529405	0.867147	0.980003	0.920211	1.04368
uPDI	FUT8	seq.8244.16	Alpha-(1,6)-fucosyltransferase	Q9BYC5	rs2127870	0	0	1	1	0.020414	0.0123004	0.0969897	0.609553	1.02062	0.996312	1.04553
uPDI	GFRAL	seq.6920.1	GDNF family receptor alpha-like	Q6UXV0	rs72988065	0	0	1	1	0.0644738	0.0874917	0.461175	0.867147	1.0666	0.898517	1.26612
uPDI	GGH	seq.9370.69	Gamma-glutamyl hydrolase	Q92820	rs74329104	0	0	1	1	0.0337559	0.0323661	0.296976	0.856629	1.03433	0.970754	1.10207
uPDI	GHR	seq.2948.58	Growth hormone receptor	P10912	rs4610468	0	0	1	1	0.004592	0.0578612	0.936744	0.965306	1.0046	0.896895	1.12524
uPDI	GLIPR2	seq.15522.2	Golgi-associated plant pathogenesis-related protein 1	Q9H4G4	rs4878643	1	0	0	1	0.0875816	0.0435635	0.0443853	0.532624	1.09153	1.0022	1.18883
uPDI	GLRX3	seq.16596.25	Glutaredoxin-3	O76003	rs12248841	0	0	1	1	0.0552195	0.137056	0.687023	0.911401	1.05677	0.807825	1.38244
uPDI	GNLY	seq.14102.6	Granulysin	P22749	rs12151742	0	0	1	1	-0.0110852	0.0157292	0.480964	0.867147	0.988976	0.958952	1.01994
uPDI	GPX7	seq.8345.27	Glutathione peroxidase 7	Q96SL4	rs11205979	0	0	1	1	-0.0223879	0.0202083	0.267924	0.856629	0.977861	0.939886	1.01737
uPDI	GREM1	seq.18878.15	Gremlin-1	O60565	rs2293582	0	0	1	1	-0.0071563	0.0171639	0.676722	0.908986	0.992869	0.960024	1.02684
uPDI	GSN	seq.16607.78	Gelsolin	P06396	rs10985196	0	0	1	1	-0.0331491	0.194045	0.864356	0.961944	0.967394	0.661347	1.41507
uPDI	HAMP	seq.3504.58	Hepcidin	P81172	rs185716928	0	0	1	1	-0.252154	0.306849	0.411219	0.867147	0.777125	0.425888	1.41803
uPDI	HAPLN1	seq.3196.6	Hyaluronan and proteoglycan link protein 1	P10915	rs10039191	0	0	1	1	0.0087813	0.106581	0.934336	0.965306	1.00882	0.818635	1.24319
uPDI	HAVCR2	seq.11481.25	Hepatitis A virus cellular receptor 2	Q8TDQ0	rs6873659	0	0	1	1	-0.0148184	0.0212618	0.485837	0.867147	0.985291	0.945074	1.02722
uPDI	HAVCR2	seq.5134.52	Hepatitis A virus cellular receptor 2	Q8TDQ0	rs6873659	0	0	1	1	-0.0148184	0.0212618	0.485837	0.867147	0.985291	0.945074	1.02722
uPDI	HAVCR2	seq.7152.5	Hepatitis A virus cellular receptor 2	Q8TDQ0	rs6873659	0	0	1	1	-0.0148184	0.0212618	0.485837	0.867147	0.985291	0.945074	1.02722
uPDI	HDGFL3	seq.18899.82	Hepatoma-derived growth factor-related protein 3	Q9Y3E1	rs9919979	0	0	1	1	-0.00622247	0.116062	0.957243	0.978948	0.993797	0.791596	1.24765
uPDI	HEXB	seq.6075.61	Beta-hexosaminidase subunit beta	P07686	rs13164140	1	0	1	1	0.0267327	0.0475831	0.574245	0.875644	1.02709	0.935635	1.12749
uPDI	HHIP	seq.10833.64	Hedgehog-interacting protein	Q96QV1	rs11727676	0	0	1	1	0.207825	0.0794353	0.00888934	0.295935	1.231	1.05351	1.43838
uPDI	HIBCH	seq.12396.19	3-hydroxyisobutyryl-CoA hydrolase, mitochondrial	Q6NVY1	rs291466	0	0	1	1	0.0194759	0.0332207	0.557703	0.867147	1.01967	0.955389	1.08827
uPDI	HLA-DQA2	seq.7757.5	HLA class II histocompatibility antigen, DQ alpha 2 chain	P01906	rs7768875	0	0	1	1	0.289135	0.174983	0.0984603	0.609553	1.33527	0.947592	1.88156
uPDI	HPCAL1	seq.22981.3	Hippocalcin-like protein 1	P37235	rs6737972	0	0	1	1	-0.238529	0.198713	0.229996	0.8221	0.787786	0.533655	1.16294
uPDI	HPGDS	seq.12549.33	Hematopoietic prostaglandin D synthase	O60760	rs7657805	0	0	1	1	0.00187156	0.0238017	0.937326	0.965306	1.00187	0.956208	1.04972
uPDI	HSD17B14	seq.13972.4	17-beta-hydroxysteroid dehydrogenase 14	Q9BPX1	rs35299026	0	0	1	1	0.105634	0.161571	0.513243	0.867147	1.11142	0.809738	1.52549
uPDI	ICOSLG	seq.9303.9	ICOS ligand	O75144	rs56124762	0	0	1	1	0.172042	0.296985	0.562389	0.867147	1.18773	0.663618	2.12577
uPDI	IDH1	seq.18338.26	Isocitrate dehydrogenase [NADP] cytoplasmic	O75874	rs34599179	0	0	1	1	0.0330935	0.0449252	0.461344	0.867147	1.03365	0.946523	1.12879
uPDI	IDI2	seq.17832.12	Isopentenyl-diphosphate delta-isomerase 2	Q9BXS1	rs61830965	0	0	1	1	0.303597	0.156845	0.0529099	0.591714	1.35472	0.996189	1.8423
uPDI	IGDCC4	seq.9793.145	Immunoglobulin superfamily DCC subclass member 4	Q8TDY8	rs35223184	0	0	1	1	0.0288262	0.0432075	0.504673	0.867147	1.02925	0.945671	1.12021
uPDI	IGF2R	seq.3676.15	Cation-independent mannose-6-phosphate receptor	P11717	rs3777399	0	0	1	1	0.00516659	0.0268582	0.847456	0.958598	1.00518	0.953634	1.05951
uPDI	IGFBP1	seq.13741.36	Insulin-like growth factor-binding protein 1	P08833	rs3828998	0	0	1	1	0.0742901	0.143143	0.603766	0.892355	1.07712	0.813613	1.42597
uPDI	IGFBP1	seq.2771.35	Insulin-like growth factor-binding protein 1	P08833	rs3828998	0	0	1	1	0.0742901	0.143143	0.603766	0.892355	1.07712	0.813613	1.42597
uPDI	IGFBP2	seq.22985.160	Insulin-like growth factor-binding protein 2	P18065	rs4674100	0	0	1	1	-0.0390898	0.217574	0.857418	0.961944	0.961664	0.6278	1.47308
uPDI	IGFBP3	seq.2571.12	Insulin-like growth factor-binding protein 3	P17936	rs145188037	0	0	1	1	0.00362404	0.041888	0.931055	0.965306	1.00363	0.924524	1.08951
uPDI	IGFBP4	seq.2950.57	Insulin-like growth factor-binding protein 4	P22692	rs4890114	0	0	1	1	0.0906388	0.201054	0.65212	0.892355	1.09487	0.738284	1.62369
uPDI	IGFBP5	seq.19581.15	Insulin-like growth factor-binding protein 5	P24593	rs7598172	1	0	1	1	-0.0735784	0.21462	0.731726	0.93595	0.929063	0.610038	1.41493
uPDI	IGFBP5	seq.2685.21	Insulin-like growth factor-binding protein 5	P24593	rs7598172	1	0	1	1	-0.0735784	0.21462	0.731726	0.93595	0.929063	0.610038	1.41493
uPDI	IGFBP7	seq.3320.49	Insulin-like growth factor-binding protein 7	Q16270	rs1718860	0	0	1	1	0.00936031	0.0415708	0.821851	0.953393	1.0094	0.930421	1.09509
uPDI	IL10RB	seq.2631.50	Interleukin-10 receptor subunit beta	Q08334	rs4455239	0	0	1	1	-0.17852	0.155611	0.251292	0.831223	0.836507	0.61661	1.13482
uPDI	IL2RA	seq.3151.6	Interleukin-2 receptor subunit alpha	P01589	rs12722489	0	0	1	1	-0.00381837	0.228511	0.986668	0.986668	0.996189	0.636545	1.55903
uPDI	IL6R	seq.15602.43	Interleukin-6 receptor subunit alpha	P08887	rs12126142	0	0	1	1	-0.0236117	0.0108743	0.0299053	0.51204	0.976665	0.956069	0.997704
uPDI	IL6R	seq.4139.71	Interleukin-6 receptor subunit alpha	P08887	rs12126142	0	0	1	1	-0.0236117	0.0108743	0.0299053	0.51204	0.976665	0.956069	0.997704
uPDI	INHBB	seq.16746.12	Activin B	P09529	rs17050272	0	0	1	1	-0.0483581	0.0318425	0.128847	0.640746	0.952793	0.895145	1.01415
uPDI	ITIH5	seq.8233.2	Inter-alpha-trypsin inhibitor heavy chain H5	Q86UX2	rs12761343	0	0	1	1	0.0290891	0.0352566	0.409333	0.867147	1.02952	0.960776	1.10317
uPDI	KIR2DL3	seq.17153.46	Killer cell immunoglobulin-like receptor 2DL3	P43628	rs603309	0	0	1	1	-0.221619	0.134315	0.0989443	0.609553	0.801221	0.615773	1.04252
uPDI	KLK13	seq.11152.46	Kallikrein-13	Q9UKR3	rs3760739	0	0	1	1	-0.00767007	0.0250642	0.759592	0.938971	0.992359	0.944787	1.04233
uPDI	KLK14	seq.15544.25	Kallikrein-14	Q9P0G3	rs36120499	0	0	1	1	-0.0753687	0.0615904	0.221062	0.8221	0.927402	0.821942	1.04639
uPDI	KLK3	seq.4330.4	Prostate-specific antigen	P07288	rs2659051	0	0	1	1	-0.39313	0.204659	0.0547439	0.591714	0.674941	0.451915	1.00803
uPDI	KLK8	seq.2834.54	Kallikrein-8	O60259	rs74705037	0	0	1	1	0.0114629	0.0377968	0.76168	0.938971	1.01153	0.939301	1.08931
uPDI	KNG1	seq.19631.13	Kininostatin	P01042	rs5030062	0	0	1	2	-0.0157715	0.0736929	0.830534	0.955115	0.984352	0.851965	1.13731
uPDI	KNG1	seq.7784.1	Kininogen-1	P01042	rs2304456	0	0	1	2	-0.0157715	0.0736929	0.830534	0.955115	0.984352	0.851965	1.13731
uPDI	KRT20	seq.12975.11	Keratin, type I cytoskeletal 20	P35900	rs4796667	0	0	1	1	-0.146729	0.189476	0.438697	0.867147	0.863528	0.595649	1.25188
uPDI	KRT5	seq.11177.16	Keratin, type II cytoskeletal 5	P13647	rs641615	0	0	1	1	-0.0674942	0.0784795	0.389776	0.867147	0.934733	0.801465	1.09016
uPDI	KYNU	seq.4559.64	Kynureninase	Q16719	rs12477146	0	0	1	1	-0.0157162	0.030906	0.611091	0.892355	0.984407	0.926546	1.04588
uPDI	LBP	seq.3074.6	Lipopolysaccharide-binding protein	P18428	rs2232613	0	0	1	1	0.0189414	0.0185275	0.30662	0.856629	1.01912	0.982778	1.05681
uPDI	LCT	seq.9017.58	Lactase-phlorizin hydrolase	P09848	rs4988235	0	0	1	1	0.0253065	0.0120133	0.0351578	0.51204	1.02563	1.00176	1.05007
uPDI	LEFTY2	seq.15503.15	Left-right determination factor 2	O00292	rs360058	0	0	1	1	-0.111674	0.0622717	0.0729196	0.597786	0.894336	0.791578	1.01043
uPDI	LGR4	seq.16304.6	Leucine-rich repeat-containing G-protein coupled receptor 4	Q9BXB1	rs7937312	0	0	1	1	-0.0363477	0.139969	0.795108	0.943002	0.964305	0.732943	1.2687
uPDI	LINGO1	seq.6620.82	Leucine-rich repeat and immunoglobulin-like domain-containing nogo receptor-interacting protein 1	Q96FE5	rs62007781	0	0	1	1	-0.177413	0.176647	0.315216	0.856629	0.837434	0.59236	1.1839
uPDI	LOXL3	seq.15427.35	Lysyl oxidase homolog 3	P58215	rs17010021	0	0	1	1	0.156594	0.13326	0.239955	0.8221	1.16952	0.900688	1.51859
uPDI	LRP4	seq.19558.10	Low-density lipoprotein receptor-related protein 4	O75096	rs2306029	0	0	1	1	-0.0391275	0.0257651	0.128857	0.640746	0.961628	0.914272	1.01144
uPDI	LRRTM4	seq.6572.10	Leucine-rich repeat transmembrane neuronal protein 4:Isoform 2, Extracellular domain	Q86VH4	rs1922804	0	0	1	1	-0.588542	0.229287	0.0102631	0.295935	0.555136	0.354182	0.870107
uPDI	LYVE1	seq.3206.4	Lymphatic vessel endothelial hyaluronic acid receptor 1	Q9Y5Y7	rs116055980	0	0	1	1	0.0143617	0.0607893	0.813235	0.951072	1.01447	0.900518	1.14283
uPDI	MAPK9	seq.22987.69	Mitogen-activated protein kinase 9	P45984	rs3763131	0	0	1	1	0.0318293	0.0728119	0.662007	0.900068	1.03234	0.895044	1.1907
uPDI	MDK	seq.2911.27	Midkine	P21741	rs77817298	0	0	1	1	-0.221101	0.148006	0.135213	0.640746	0.801636	0.59978	1.07143
uPDI	MFAP2	seq.9294.45	Microfibrillar-associated protein 2	P55001	rs2235933	0	0	1	1	-0.113097	0.113259	0.318004	0.856629	0.893064	0.715277	1.11504
uPDI	MIF	seq.8221.19	Macrophage migration inhibitory factor	P14174	rs2739338	0	0	1	1	0.168862	0.3757	0.653101	0.892355	1.18396	0.566935	2.47251
uPDI	MINPP1	seq.5586.66	Multiple inositol polyphosphate phosphatase 1	Q9UNW1	rs59980852	0	0	1	1	0.121113	0.124219	0.329564	0.856629	1.12875	0.884833	1.43991
uPDI	MMP10	seq.10479.18	Stromelysin-2	P09238	rs486055	1	0	1	1	0.0185226	0.0390387	0.635166	0.892355	1.0187	0.943656	1.0997
uPDI	MMP10	seq.8479.4	Stromelysin-2	P09238	rs486055	1	0	1	1	0.0185226	0.0390387	0.635166	0.892355	1.0187	0.943656	1.0997
uPDI	MMP7	seq.2789.26	Matrilysin	P09237	rs11568819	0	0	1	1	0.00345176	0.039822	0.930926	0.965306	1.00346	0.928115	1.08492
uPDI	MMP9	seq.2579.17	Matrix metalloproteinase-9	P14780	rs2250889	0	0	1	1	-0.0664426	0.145835	0.648677	0.892355	0.935717	0.703084	1.24532
uPDI	MRC1	seq.2637.77	Macrophage mannose receptor 1	P22897	rs71497225	0	0	1	1	0.0179928	0.0264907	0.497003	0.867147	1.01816	0.96664	1.07242
uPDI	MSMP	seq.8080.24	Prostate-associated microseminoprotein	Q1L6U9	rs10758322	0	0	1	1	0.335523	0.179416	0.0614728	0.591714	1.39867	0.983996	1.9881
uPDI	MSR1	seq.15533.97	Macrophage scavenger receptor types I and II:Extracellular domain	P21757	rs41341748	0	0	1	1	0.026268	0.0337972	0.437027	0.867147	1.02662	0.960814	1.09692
uPDI	NADK	seq.13624.17	NAD kinase	O95544	rs4648629	0	0	1	1	-0.0523482	0.0919621	0.569195	0.872766	0.948998	0.792475	1.13644
uPDI	NAGLU	seq.15509.2	Alpha-N-acetylglucosaminidase	P54802	rs112629880	0	0	1	1	0.00304659	0.0196391	0.87672	0.965306	1.00305	0.965175	1.04241
uPDI	NDE1	seq.9765.4	Nuclear distribution protein nudE homolog 1	Q9NXR1	rs7206272	0	0	1	1	0.223405	0.160704	0.164478	0.699232	1.25033	0.912493	1.71324
uPDI	NDST1	seq.6927.7	Bifunctional heparan sulfate N-deacetylase/N-sulfotransferase 1	P52848	rs6863373	0	0	1	1	0.00270725	0.0817172	0.973571	0.98427	1.00271	0.854312	1.17689
uPDI	NECTIN4	seq.5734.13	Nectin-4	Q96NY8	rs34990628	0	0	1	1	0.560796	0.227167	0.0135622	0.31193	1.75207	1.12249	2.73476
uPDI	NELL1	seq.6544.33	Protein kinase C-binding protein NELL1	Q92832	rs8176786	1	0	0	1	-0.0248728	0.0236726	0.293397	0.856629	0.975434	0.931209	1.02176
uPDI	NFASC	seq.7179.69	Neurofascin	O94856	rs16854533	0	0	1	1	0.226967	0.0734665	0.00200566	0.0960294	1.25479	1.08651	1.44913
uPDI	NID1	seq.3213.65	Nidogen-1	P14543	rs76183323	0	0	1	1	-0.0613245	0.0953007	0.51991	0.867147	0.940518	0.780271	1.13368
uPDI	NNMT	seq.19376.74	Nicotinamide N-methyltransferase	P40261	rs2604277	0	0	1	1	-0.0486504	0.189311	0.797189	0.943002	0.952514	0.657244	1.38044
uPDI	NPTX2	seq.6521.35	Neuronal pentraxin-2	P47972	rs13308423	0	0	1	1	-0.0934723	0.160841	0.561142	0.867147	0.910763	0.6645	1.24829
uPDI	NPW	seq.9986.14	Neuropeptide W	Q8N729	rs12921264	1	1	1	1	0.0300065	0.0247342	0.225069	0.8221	1.03046	0.981697	1.08165
uPDI	NQO2	seq.9754.33	Ribosyldihydronicotinamide dehydrogenase [quinone]	P16083	rs4149358	0	0	1	1	-0.0183245	0.0210978	0.385095	0.867147	0.981842	0.942069	1.02329
uPDI	NRP1	seq.3214.3	Neuropilin-1	O14786	rs2506150	1	0	1	1	-0.0124959	0.0365565	0.732483	0.93595	0.987582	0.919296	1.06094
uPDI	NRP1	seq.5542.22	Neuropilin-1	O14786	rs2506150	1	0	1	1	-0.0124959	0.0365565	0.732483	0.93595	0.987582	0.919296	1.06094
uPDI	NTN1	seq.6649.51	Netrin-1	O95631	rs72809986	0	0	1	1	-0.00441301	0.0356006	0.901348	0.965306	0.995597	0.928495	1.06755
uPDI	OGN	seq.17224.12	Mimecan	P20774	rs9299404	0	0	1	1	-0.0339447	0.0286658	0.236352	0.8221	0.966625	0.913813	1.02249
uPDI	OMG	seq.16908.5	Oligodendrocyte-myelin glycoprotein	P23515	rs12449302	0	0	1	1	-0.15502	0.144378	0.282954	0.856629	0.856398	0.645325	1.13651
uPDI	OXT	seq.8257.71	Oxytocin-neurophysin 1	P01178	rs877172	0	0	1	1	-0.0232327	0.034214	0.497112	0.867147	0.977035	0.913664	1.0448
uPDI	OXT	seq.8356.88	Oxytocin-neurophysin 1	P01178	rs877172	0	0	1	1	-0.0232327	0.034214	0.497112	0.867147	0.977035	0.913664	1.0448
uPDI	PAICS	seq.9841.197	Multifunctional protein ADE2	P22234	rs138933625	0	0	1	1	0.0916078	0.141942	0.518677	0.867147	1.09593	0.829776	1.44747
uPDI	PAM	seq.5620.13	Peptidyl-glycine alpha-amidating monooxygenase	P19021	rs41300805	0	0	1	1	-0.044536	0.0259587	0.086226	0.609553	0.956441	0.908996	1.00636
uPDI	PARVA	seq.13434.172	Alpha-parvin	Q9NVD7	rs4757383	0	0	1	1	-0.116704	0.136241	0.391666	0.867147	0.889848	0.681311	1.16222
uPDI	PCSK1N	seq.9391.60	ProSAAS	Q9UHG2	rs113351023	0	0	1	1	-0.120999	0.0740095	0.102066	0.609553	0.886034	0.766395	1.02435
uPDI	PCSK9	seq.8246.9	Proprotein convertase subtilisin/kexin type 9	Q8NBP7	rs11591147	0	0	1	1	0.042717	0.0463728	0.356963	0.865096	1.04364	0.952968	1.14294
uPDI	PDE4A	seq.18918.86	cAMP-specific 3',5'-cyclic phosphodiesterase 4A	P27815	rs370630099	0	0	1	1	0.0587341	0.060247	0.329615	0.856629	1.06049	0.942377	1.19341
uPDI	PDGFD	seq.9341.1	Platelet-derived growth factor D	Q9GZP0	rs7950273	0	0	1	1	-0.00321203	0.0386399	0.93375	0.965306	0.996793	0.92409	1.07522
uPDI	PDGFRL	seq.9713.67	Platelet-derived growth factor receptor-like protein	Q15198	rs2427709	0	0	1	1	0.00990585	0.0339474	0.770439	0.938971	1.00996	0.944943	1.07944
uPDI	PDHX	seq.18319.7	Pyruvate dehydrogenase protein X component, mitochondrial	O00330	rs35560997	0	0	1	1	-0.23019	0.136252	0.0911347	0.609553	0.794382	0.608204	1.03755
uPDI	PEX14	seq.8300.82	Peroxisomal membrane protein PEX14:N-term	O75381	rs33999128	0	0	1	1	0.060532	0.229516	0.791982	0.943002	1.0624	0.677518	1.66593
uPDI	PGLYRP2	seq.5601.2	N-acetylmuramoyl-L-alanine amidase	Q96PD5	rs140755383	0	0	1	1	-0.0258218	0.0403715	0.52243	0.867147	0.974509	0.90037	1.05475
uPDI	PI3	seq.4982.54	Elafin	P19957	rs17332620	0	0	1	1	-0.0258736	0.0410068	0.528067	0.867147	0.974458	0.899203	1.05601
uPDI	PIGR	seq.3216.2	Polymeric immunoglobulin receptor	P01833	rs748844	0	0	1	1	0.13936	0.078488	0.0758062	0.597786	1.14954	0.985628	1.34071
uPDI	PIR	seq.13634.209	Pirin	O00625	rs925653	0	0	1	1	-0.0842993	0.0261845	0.00128445	0.0960294	0.919156	0.873174	0.96756
uPDI	PKLR	seq.15607.56	Pyruvate kinase PKLR	P30613	rs115736167	0	0	1	1	-0.14627	0.196045	0.455605	0.867147	0.863924	0.5883	1.26868
uPDI	PLA2G2A	seq.2692.74	Phospholipase A2, membrane associated	P14555	rs11573156	0	0	1	1	0.00653757	0.0165988	0.693686	0.911702	1.00656	0.974339	1.03984
uPDI	PLAT	seq.2212.69	Tissue-type plasminogen activator	P00750	rs2020921	0	0	1	1	-0.190075	0.0719633	0.00825945	0.295935	0.826897	0.718117	0.952156
uPDI	PLXNA4	seq.19560.23	Plexin-A4	Q9HCM2	rs6467443	0	0	1	1	-0.195455	0.130497	0.134192	0.640746	0.82246	0.636845	1.06218
uPDI	POR	seq.2731.29	NADPH--cytochrome P450 reductase	P16435	rs59882870	0	0	1	1	-0.0125056	0.0719674	0.862048	0.961944	0.987572	0.857648	1.13718
uPDI	POSTN	seq.3457.57	Periostin	Q15063	rs117103342	0	0	1	1	0.0984971	0.0861637	0.252981	0.831223	1.10351	0.932036	1.30653
uPDI	POSTN	seq.6645.53	Periostin	Q15063	rs117103342	0	0	1	1	0.0984971	0.0861637	0.252981	0.831223	1.10351	0.932036	1.30653
uPDI	PPIL1	seq.9884.8	Peptidyl-prolyl cis-trans isomerase-like 1	Q9Y3C6	rs12194408	0	0	1	1	0.00837402	0.0238914	0.725961	0.93595	1.00841	0.962277	1.05675
uPDI	PROK2	seq.10754.113	Prokineticin-2	Q9HC23	rs7634474	1	0	0	1	-0.0169837	0.0220248	0.440639	0.867147	0.98316	0.941621	1.02653
uPDI	PRSS22	seq.4534.10	Brain-specific serine protease 4	Q9GZN4	rs7204669	0	0	1	1	-0.00715724	0.0492883	0.884544	0.965306	0.992868	0.90144	1.09357
uPDI	PRSS57	seq.8351.17	Serine protease 57	Q6UWY2	rs9304936	0	0	1	1	-0.0527406	0.0255004	0.0386188	0.51204	0.948626	0.902378	0.997244
uPDI	PRSS8	seq.6225.3	Prostasin	Q16651	rs55667375	1	1	1	1	0.646831	0.183197	0.000414316	0.0960294	1.90948	1.33344	2.73436
uPDI	PRTN3	seq.13720.95	Myeloblastin	P24158	rs6510982	0	0	1	1	0.00989417	0.0297339	0.739318	0.936017	1.00994	0.952768	1.07055
uPDI	PRTN3	seq.3514.49	Myeloblastin	P24158	rs6510982	0	0	1	1	0.00989417	0.0297339	0.739318	0.936017	1.00994	0.952768	1.07055
uPDI	PSMD9	seq.13931.22	26S proteasome non-ATPase regulatory subunit 9	O00233	rs10770186	0	0	1	1	0.0351615	0.0925786	0.704093	0.920994	1.03579	0.863905	1.24187
uPDI	PTGDS	seq.10514.5	Prostaglandin-H2 D-isomerase	P41222	rs7040970	1	0	1	1	-0.10776	0.0763702	0.15824	0.699232	0.897843	0.773024	1.04282
uPDI	PTPN9	seq.12633.3	Tyrosine-protein phosphatase non-receptor type 9	P43378	rs111647176	0	0	1	1	-0.14834	0.176586	0.400883	0.867147	0.862138	0.609907	1.21868
uPDI	PTPRS	seq.6049.64	Receptor-type tyrosine-protein phosphatase S	Q13332	rs55763631	0	0	1	1	0.138108	0.128479	0.282401	0.856629	1.1481	0.892515	1.47687
uPDI	PXDN	seq.13463.1	Peroxidasin homolog	Q92626	rs73182757	0	0	1	1	-0.048589	0.0816776	0.551918	0.867147	0.952573	0.811657	1.11795
uPDI	RARRES2	seq.3079.62	Retinoic acid receptor responder protein 2	Q99969	rs883138	0	0	1	1	-0.151367	0.0491855	0.0020876	0.0960294	0.859532	0.780539	0.946519
uPDI	REG3G	seq.15476.6	Regenerating islet-derived protein 3-gamma	Q6UW15	rs369967	0	0	1	1	0.0281717	0.023865	0.237817	0.8221	1.02857	0.981568	1.07783
uPDI	RELT	seq.5115.31	Tumor necrosis factor receptor superfamily member 19L	Q969Z4	rs12293998	1	0	0	1	0.372603	0.231978	0.10823	0.609553	1.45151	0.921204	2.28709
uPDI	RET	seq.3220.40	Proto-oncogene tyrosine-protein kinase receptor Ret	P07949	rs2435359	0	0	1	1	-0.0185777	0.035895	0.604767	0.892355	0.981594	0.914908	1.05314
uPDI	RFESD	seq.13603.7	Rieske domain-containing protein	Q8TAC1	rs75044039	0	0	1	1	-0.0559427	0.181625	0.758074	0.938971	0.945593	0.662372	1.34992
uPDI	RGMA	seq.5483.1	Repulsive guidance molecule A	Q96B86	rs11074135	0	0	1	1	0.203271	0.066	0.00207099	0.0960294	1.2254	1.07671	1.39463
uPDI	RIPK2	seq.8993.151	Receptor-interacting serine/threonine-protein kinase 2	O43353	rs160438	0	0	1	1	0.087401	0.187418	0.64097	0.892355	1.09133	0.755831	1.57576
uPDI	S100A14	seq.17828.3	Protein S100-A14	Q9HCY8	rs9330298	0	0	1	1	-0.0123881	0.122201	0.919253	0.965306	0.987688	0.777321	1.25499
uPDI	SAA1	seq.15515.2	Serum amyloid A-1 protein	P0DJI8	rs10430893	0	0	1	1	0.0214633	0.0244252	0.379545	0.867147	1.0217	0.973936	1.0718
uPDI	SAR1A	seq.23024.25	GTP-binding protein SAR1a	Q9NR31	rs870801	0	0	1	1	-0.093918	0.0721073	0.192754	0.757198	0.910357	0.790375	1.04855
uPDI	SCGN	seq.15305.7	Secretagogin	O76038	rs10713750	0	0	1	1	-0.125659	0.175257	0.473374	0.867147	0.881915	0.625526	1.24339
uPDI	SELE	seq.3470.1	E-selectin	P16581	rs192480707	0	0	1	1	-0.118544	0.202498	0.558275	0.867147	0.888213	0.597238	1.32095
uPDI	SEMA3G	seq.5628.21	Semaphorin-3G	Q9NS98	rs13091025	0	0	1	1	-0.0111956	0.0564577	0.842809	0.958598	0.988867	0.885279	1.10458
uPDI	SEMA4A	seq.16915.153	Semaphorin-4A	Q9H3S1	rs7695	0	0	1	1	0.159678	0.0675539	0.0180925	0.384118	1.17313	1.02765	1.33922
uPDI	SERPINA11	seq.9002.36	Serpin A11	Q86U17	rs72631635	0	0	1	1	-0.0233583	0.0498226	0.639192	0.892355	0.976912	0.886025	1.07712
uPDI	SERPINA3	seq.2879.9	Alpha-1-antichymotrypsin	P01011	rs140735783	0	0	1	1	-0.00778929	0.0641282	0.903323	0.965306	0.992241	0.875044	1.12513
uPDI	SERPINA4	seq.3449.58	Kallistatin	P29622	rs5511	0	0	1	1	-0.0237946	0.0282837	0.400189	0.867147	0.976486	0.923827	1.03215
uPDI	SERPINA7	seq.2706.69	Thyroxine-binding globulin	P05543	rs1804495	0	0	1	1	-0.047459	0.0489817	0.332588	0.856629	0.95365	0.866353	1.04974
uPDI	SERPINB8	seq.19130.81	Serpin B8	P50452	rs3826616	0	0	1	1	-0.00148742	0.0676797	0.982466	0.986668	0.998514	0.874468	1.14016
uPDI	SERPINE2	seq.19154.41	Glia-derived nexin	P07093	rs13412535	0	0	1	1	0.00174563	0.0163877	0.915169	0.965306	1.00175	0.970082	1.03445
uPDI	SERPINF1	seq.7735.17	Pigment epithelium-derived factor	P36955	rs62088172	1	0	1	1	-0.0376396	0.0398295	0.344649	0.864911	0.96306	0.890738	1.04125
uPDI	SERPINF1	seq.9211.19	Pigment epithelium-derived factor	P36955	rs62088172	1	0	1	1	-0.0376396	0.0398295	0.344649	0.864911	0.96306	0.890738	1.04125
uPDI	SERPING1	seq.13710.6	Plasma protease C1 inhibitor	P05155	rs11606706	0	0	1	1	-0.000317091	0.0175564	0.98559	0.986668	0.999683	0.965869	1.03468
uPDI	SEZ6L	seq.19563.3	Seizure 6-like protein	Q9BYH1	rs73158619	0	0	1	1	-0.458313	0.214679	0.032771	0.51204	0.63235	0.415164	0.963153
uPDI	SFRP1	seq.3221.54	Secreted frizzled-related protein 1	Q8N474	rs72643819	0	0	1	1	0.104247	0.0700981	0.136971	0.640746	1.10988	0.967398	1.27334
uPDI	SFTPD	seq.4414.69	Pulmonary surfactant-associated protein D	P35247	rs12357764	0	0	1	1	-0.0540339	0.0214571	0.0117945	0.295935	0.9474	0.908382	0.988093
uPDI	SH2D1A	seq.4567.82	SH2 domain-containing protein 1A	O60880	rs12164382	0	0	1	1	-0.125678	0.0940578	0.181491	0.736641	0.881899	0.733424	1.06043
uPDI	SH3BP2	seq.7769.29	SH3 domain-binding protein 2	P78314	rs7695151	0	0	1	1	-0.0037261	0.0418494	0.929053	0.965306	0.996281	0.917823	1.08145
uPDI	SHBG	seq.7909.37	Sex hormone-binding globulin	P04278	rs858519	0	0	1	1	-0.0390543	0.0645852	0.545383	0.867147	0.961699	0.84735	1.09148
uPDI	SIGLEC7	seq.2742.68	Sialic acid-binding Ig-like lectin 7	Q9Y286	rs140185670	0	0	1	1	0.0475516	0.0451275	0.292013	0.856629	1.0487	0.959927	1.14568
uPDI	SMPD1	seq.10818.36	Sphingomyelin phosphodiesterase	P17405	rs67992843	0	0	1	1	-0.0739475	0.0690459	0.284173	0.856629	0.92872	0.81117	1.06331
uPDI	SPARCL1	seq.13707.27	SPARC-like protein 1	Q14515	rs7681694	0	0	1	1	0.0425751	0.0205342	0.0381379	0.51204	1.04349	1.00233	1.08635
uPDI	SPARCL1	seq.4467.49	SPARC-like protein 1	Q14515	rs7681694	0	0	1	1	0.0425751	0.0205342	0.0381379	0.51204	1.04349	1.00233	1.08635
uPDI	SPINK6	seq.5731.1	Serine protease inhibitor Kazal-type 6	Q6UWN8	rs12186491	0	0	1	1	-0.0434649	0.0197332	0.0276212	0.51204	0.957466	0.921141	0.995224
uPDI	SPINT3	seq.7926.13	Kunitz-type protease inhibitor 3	P49223	rs6032259	0	0	1	1	0.0151441	0.0352003	0.667031	0.902453	1.01526	0.947576	1.08778
uPDI	SPOCK2	seq.5491.12	Testican-2	Q92563	rs1245548	0	0	1	1	-0.0931857	0.0576825	0.106204	0.609553	0.911024	0.813635	1.02007
uPDI	SRGN	seq.19251.56	Serglycin	P10124	rs67852477	0	0	1	1	0.0212435	0.0439793	0.629071	0.892355	1.02147	0.937109	1.11343
uPDI	SRL	seq.10940.25	Sarcalumenin	Q86TD4	rs11640587	0	0	1	1	0.027689	0.0965958	0.774382	0.938971	1.02808	0.850749	1.24236
uPDI	ST6GALNAC6	seq.7228.2	Alpha-N-acetylgalactosaminide alpha-2,6-sialyltransferase 6	Q969X2	rs879446196	0	0	1	1	0.193253	0.207315	0.351248	0.865096	1.21319	0.808088	1.82137
uPDI	TCN1	seq.19614.8	Transcobalamin-1	P20061	rs34324219	1	0	1	1	0.0236313	0.0355677	0.506432	0.867147	1.02391	0.954964	1.09784
uPDI	TEPSIN	seq.7947.19	AP-4 complex accessory subunit tepsin	Q96N21	rs61745945	0	0	1	1	0.180891	0.211737	0.392928	0.867147	1.19828	0.791272	1.81466
uPDI	TES	seq.17419.17	Testin	Q9UGI8	rs143664050	0	0	1	1	0.184316	0.155632	0.236294	0.8221	1.2024	0.886279	1.63126
uPDI	TFPI2	seq.9233.71	Tissue factor pathway inhibitor 2	P48307	rs62466701	0	0	1	1	-0.230093	0.232003	0.321311	0.856629	0.79446	0.504182	1.25186
uPDI	THBS2	seq.3339.33	Thrombospondin-2	P35442	rs12174547	1	0	0	1	0.0431945	0.0608493	0.477791	0.867147	1.04414	0.926751	1.1764
uPDI	TLR3	seq.16918.198	Toll-like receptor 3	O15455	rs3775296	0	0	1	1	0.00757735	0.0271622	0.780271	0.940414	1.00761	0.955366	1.0627
uPDI	TMEM132A	seq.7871.16	Transmembrane protein 132A	Q24JP5	rs555835	0	0	1	1	0.0124831	0.0208073	0.548547	0.867147	1.01256	0.972097	1.05471
uPDI	TNC	seq.5738.25	Tenascin	P24821	rs1138545	0	0	1	1	0.00424443	0.0126209	0.736644	0.936017	1.00425	0.979716	1.02941
uPDI	TNC	seq.6042.52	Tenascin	P24821	rs1138545	0	0	1	1	0.00424443	0.0126209	0.736644	0.936017	1.00425	0.979716	1.02941
uPDI	TNFRSF17	seq.2665.26	Tumor necrosis factor receptor superfamily member 17	Q02223	rs11570136	0	0	1	1	0.0707569	0.0856022	0.408477	0.867147	1.07332	0.907535	1.26939
uPDI	TNFSF15	seq.14057.68	Tumor necrosis factor ligand superfamily member 15	O95150	rs56339337	0	0	1	1	0.340897	0.223689	0.127514	0.640746	1.40621	0.907072	2.18001
uPDI	TPSAB1	seq.9409.11	Tryptase beta-1	Q15661	rs58792599	0	0	1	1	-0.00709472	0.0279328	0.799502	0.943002	0.99293	0.94003	1.04881
uPDI	TRIL	seq.14104.1	TLR4 interactor with leucine rich repeats:Cytoplasmic domain	Q7L0X0	rs568200286	0	0	1	1	0.448891	0.603899	0.457287	0.867147	1.56657	0.479625	5.11682
uPDI	UNC5D	seq.16307.22	Netrin receptor UNC5D	Q6UXZ4	rs2405810	0	0	1	1	0.0864644	0.109572	0.430046	0.867147	1.09031	0.879593	1.35151
uPDI	VEGFD	seq.13098.93	Vascular endothelial growth factor D	O43915	rs192812042	0	0	1	1	-0.0136308	0.021419	0.524524	0.867147	0.986462	0.945906	1.02876
uPDI	VEGFD	seq.14705.1	Vascular endothelial growth factor D	O43915	rs192812042	0	0	1	1	-0.0136308	0.021419	0.524524	0.867147	0.986462	0.945906	1.02876
uPDI	VTN	seq.13125.45	Vitronectin	P04004	rs704	0	0	1	1	-0.0070353	0.00835237	0.399614	0.867147	0.992989	0.976866	1.00938
uPDI	WFDC1	seq.9316.67	WAP four-disulfide core domain protein 1	Q9HC57	rs400345	0	0	1	1	0.040717	0.0311268	0.190839	0.757198	1.04156	0.979913	1.10708
uPDI	WFDC2	seq.11388.75	WAP four-disulfide core domain protein 2	Q14508	rs2272953	1	0	1	1	-0.0149706	0.172405	0.930804	0.965306	0.985141	0.702659	1.38119

### Sheet: S16-MR_Gastric
Table S16. Mendelian randomization results for hPDI - and uPDI- associated proteins in relation to gastric cancer
Abbreviation: SE - standard error, OR - odds ratio
Diet type	Protein	Protein sequence ID	Target	UniProt	rsid	Source signature			N. snps	Beta	SE	P value	FDR	OR	95% Confidence intervals
						limma	ENET	XGB							Lower	Upper
hPDI	A2ML1	seq.15482.12	Alpha-2-macroglobulin-like protein 1	A8K2U0	rs1558526	0	0	1	1	0.176473	0.197237	0.370934	0.940112	1.193	0.810493	1.75604
hPDI	ACAN	seq.3280.49	Aggrecan core protein	P16112	rs34949187	0	0	1	1	0.658383	0.388069	0.0897793	0.844544	1.93167	0.90282	4.13297
hPDI	ACVRL1	seq.2969.11	Serine/threonine-protein kinase receptor R3	P37023	rs2277382	0	0	1	1	-0.175426	0.247887	0.479141	0.940112	0.839099	0.516187	1.36402
hPDI	ACY1	seq.3343.1	Aminoacylase-1	Q03154	rs121912698	1	0	0	1	-0.389785	0.249261	0.117873	0.844544	0.677202	0.415474	1.10381
hPDI	ADA2	seq.6077.63	Adenosine deaminase CECR1	Q9NZK5	rs2231495	0	0	1	1	-0.0955542	0.064509	0.138539	0.844544	0.908869	0.800922	1.03137
hPDI	ADAM23	seq.7049.2	Disintegrin and metalloproteinase domain-containing protein 23	O75077	rs1448903	0	0	1	1	-0.0544326	0.123507	0.659411	0.970396	0.947022	0.743412	1.2064
hPDI	ADAMTS13	seq.3175.51	A disintegrin and metalloproteinase with thrombospondin motifs 13	Q76LX8	rs28647808	1	0	0	1	-0.202643	0.0792943	0.010601	0.844544	0.816569	0.699031	0.953871
hPDI	ADAMTSL1	seq.16890.37	ADAMTS-like protein 1	Q8N6G6	rs702208	1	0	0	1	0.254698	0.189845	0.179722	0.87116	1.29007	0.889231	1.8716
hPDI	ADAMTSL2	seq.6379.62	ADAMTS-like protein 2	Q86TH1	rs11534419	0	0	1	1	-0.115323	0.411251	0.779155	0.970396	0.891078	0.397971	1.99517
hPDI	ADGRE2	seq.4546.27	Adhesion G protein-coupled receptor E2	Q9UHX3	rs67023356	1	0	1	1	-0.213974	0.132963	0.107557	0.844544	0.807369	0.622145	1.04774
hPDI	ADH1A	seq.17396.23	Alcohol dehydrogenase 1A	P07327	rs77326813	1	0	0	1	-0.0466012	0.283562	0.869462	0.975271	0.954468	0.547506	1.66393
hPDI	ADH1C	seq.15525.294	Alcohol dehydrogenase 1C	P00326	rs283415	1	0	0	1	-0.373729	0.339149	0.270479	0.940112	0.688163	0.353999	1.33777
hPDI	AFM	seq.18196.8	Afamin	P43652	rs67784283	0	0	1	1	0.321974	0.484253	0.506122	0.940112	1.37985	0.534106	3.56481
hPDI	AGER	seq.4125.52	Advanced glycosylation end product-specific receptor, soluble	Q15109	rs2070600	0	0	1	1	0.11583	0.140233	0.408813	0.940112	1.12281	0.852974	1.478
hPDI	AHSG	seq.3581.53	Alpha-2-HS-glycoprotein	P02765	rs4686790	0	0	1	1	0	0.133726	1	1	1	0.769431	1.29966
hPDI	AKR1C4	seq.18397.5	Aldo-keto reductase family 1 member C4	P17516	rs142122182	1	1	0	1	-0.086733	0.0898669	0.334481	0.940112	0.916922	0.76884	1.09352
hPDI	ALB	seq.18380.78	Serum albumin	P02768	rs149432908	1	0	0	1	-0.740372	1.72064	0.666986	0.970396	0.476936	0.0163613	13.9028
hPDI	ALCAM	seq.5451.1	CD166 antigen	Q13740	rs77228368	1	0	0	1	0.378722	0.528401	0.473539	0.940112	1.46042	0.518434	4.11397
hPDI	ALDH1A1	seq.11265.8	Retinal dehydrogenase 1	P00352	rs348452	1	0	0	1	-0.163661	0.46063	0.722366	0.970396	0.84903	0.344212	2.09421
hPDI	ALPG	seq.6715.63	Alkaline phosphatase, placental-like	P10696	rs12478529	0	0	1	1	-0.0860057	0.262082	0.742788	0.970396	0.917589	0.548984	1.53369
hPDI	AMY2A	seq.18917.53	Pancreatic alpha-amylase	P04746	rs201033360	1	0	1	1	-0.306316	0.209652	0.143997	0.844544	0.736154	0.4881	1.11027
hPDI	AMY2B	seq.10439.57	Alpha-amylase 2B	P19961	rs201033360	1	0	0	1	-0.401409	0.274737	0.143997	0.844544	0.669376	0.39067	1.14691
hPDI	AMY2B	seq.15556.49	Alpha-amylase 2B	P19961	rs201033360	1	0	0	1	-0.401409	0.274737	0.143997	0.844544	0.669376	0.39067	1.14691
hPDI	ANTXR2	seq.15559.5	Anthrax toxin receptor 2	P58335	rs7674623	1	0	0	1	0.428237	0.246367	0.0821746	0.844544	1.53455	0.946823	2.4871
hPDI	AOC1	seq.15486.126	Amiloride-sensitive amine oxidase [copper-containing]	P19801	rs10452848	1	1	1	1	-0.0413912	0.0569999	0.46774	0.940112	0.959454	0.858034	1.07286
hPDI	APCS	seq.2474.54	Serum amyloid P-component	P02743	rs146174215	1	1	1	1	0.590313	0.302317	0.0508635	0.844544	1.80455	0.997774	3.26368
hPDI	APOA4	seq.17685.9	Apolipoprotein A-IV	P06727	rs12721043	1	1	1	1	0.835485	0.498821	0.0939499	0.844544	2.30593	0.867444	6.12987
hPDI	APOE	seq.2938.55	Apolipoprotein E (isoform E4)	P02649	rs35136575	0	0	1	1	-0.457226	0.323745	0.157861	0.844544	0.633037	0.335623	1.19401
hPDI	APOF	seq.12370.30	Apolipoprotein F	Q13790	rs2020854	1	0	0	1	0.282086	0.267731	0.292059	0.940112	1.32589	0.784532	2.24082
hPDI	APOL1	seq.11510.31	Apolipoprotein L1	O14791	rs136148	1	0	1	1	0.0704691	0.128498	0.583412	0.942374	1.07301	0.834113	1.38033
hPDI	APOL1	seq.11510.51	Apolipoprotein L1	O14791	rs136148	1	0	1	1	0.0704691	0.128498	0.583412	0.942374	1.07301	0.834113	1.38033
hPDI	APOL1	seq.9506.10	Apolipoprotein L1	O14791	rs136148	1	0	1	1	0.0704691	0.128498	0.583412	0.942374	1.07301	0.834113	1.38033
hPDI	APOL3	seq.16823.75	Apolipoprotein L3	O95236	rs132631	0	0	1	1	-0.0437979	0.0571846	0.443734	0.940112	0.957147	0.855662	1.07067
hPDI	ARSK	seq.8269.327	Arylsulfatase K	Q6UWY0	rs149766065	0	0	1	1	0.650753	0.636164	0.30634	0.940112	1.91698	0.55094	6.6701
hPDI	ASAH2	seq.3212.30	Neutral ceramidase	Q9NR71	rs4444026	0	0	1	1	-0.169318	0.10212	0.0973125	0.844544	0.844241	0.691098	1.03132
hPDI	ASF1A	seq.18172.71	Histone chaperone ASF1A	Q9Y294	rs11759256	0	0	1	1	0.332496	0.755414	0.659828	0.970396	1.39444	0.317234	6.12946
hPDI	ATP1B2	seq.7218.87	Sodium/potassium-transporting ATPase subunit beta-2	P14415	rs12325768	1	0	0	1	0.213119	0.278647	0.444371	0.940112	1.23753	0.716749	2.13671
hPDI	ATRN	seq.15499.11	Attractin	O75882	rs118065662	0	0	1	1	0.206256	0.109456	0.0595138	0.844544	1.22907	0.991757	1.52316
hPDI	B4GALT2	seq.9595.11	Beta-1,4-galactosyltransferase 2	O60909	rs3762423	1	0	0	1	-0.057736	0.187055	0.757582	0.970396	0.943899	0.654185	1.36192
hPDI	BPIFA2	seq.16302.11	BPI fold-containing family A member 2	Q96DR5	rs3818222	1	1	1	1	-0.90065	0.591585	0.1279	0.844544	0.406305	0.127434	1.29545
hPDI	BPIFA2	seq.5695.5	BPI fold-containing family A member 2	Q96DR5	rs3818222	1	1	1	1	-0.90065	0.591585	0.1279	0.844544	0.406305	0.127434	1.29545
hPDI	BPIFB1	seq.11246.3	BPI fold-containing family B member 1	Q8TDL5	rs117258330	0	0	1	1	0.562125	0.376875	0.135819	0.844544	1.7544	0.838158	3.67223
hPDI	BPIFB1	seq.15367.38	BPI fold-containing family B member 1	Q8TDL5	rs117258330	0	0	1	1	0.562125	0.376875	0.135819	0.844544	1.7544	0.838158	3.67223
hPDI	BTNL8	seq.9026.40	Butyrophilin-like protein 8	Q6UX41	rs10068582	1	0	1	1	-0.243443	0.428146	0.569628	0.942374	0.783924	0.338711	1.81434
hPDI	C1QTNF3	seq.7251.64	Complement C1q tumor necrosis factor-related protein 3	Q9BXJ4	rs840390	0	0	1	1	0.465825	0.343184	0.174665	0.870719	1.59333	0.813171	3.12197
hPDI	C1QTNF9	seq.6019.12	Complement C1q and tumor necrosis factor-related protein 9A	P0C862	rs11840418	1	0	0	1	-0.020138	0.227821	0.929564	0.989208	0.980063	0.627089	1.53172
hPDI	C1S	seq.8840.61	Complement C1s subcomponent	P09871	rs12146727	0	0	1	1	0.0123607	0.0773794	0.873085	0.975271	1.01244	0.869964	1.17824
hPDI	C3	seq.2683.1	Complement C3b, inactivated	P01024	rs200645202	1	0	1	1	0.26022	0.496912	0.600505	0.942374	1.29722	0.489815	3.43552
hPDI	C3	seq.2754.50	Complement C3	P01024	rs745884378	1	0	1	1	0.26022	0.496912	0.600505	0.942374	1.29722	0.489815	3.43552
hPDI	C3	seq.5803.24	Complement C3d fragment	P01024	rs2230199	1	0	1	1	0.26022	0.496912	0.600505	0.942374	1.29722	0.489815	3.43552
hPDI	C5	seq.2381.52	Complement C5	P01031	rs72758178	1	0	1	2	-0.226952	0.310575	0.464933	0.940112	0.796959	0.43358	1.46488
hPDI	C5	seq.2851.63	C5a anaphylatoxin	P01031	rs17220750	1	0	1	2	-0.226952	0.310575	0.464933	0.940112	0.796959	0.43358	1.46488
hPDI	CA10	seq.3289.19	Carbonic anhydrase-related protein 10	Q9NS85	rs117399000	1	0	0	1	-0.0145492	0.282101	0.958868	0.989934	0.985556	0.56696	1.71321
hPDI	CA11	seq.8859.51	Carbonic anhydrase-related protein 11	O75493	rs2303147	0	0	1	1	-0.574632	0.348787	0.0994519	0.844544	0.562912	0.28415	1.11515
hPDI	CA6	seq.13747.9	Carbonic anhydrase 6	P23280	rs3765963	0	0	1	1	0.0298314	0.0758273	0.694014	0.970396	1.03028	0.887994	1.19537
hPDI	CACNA2D3	seq.8885.6	Voltage-dependent calcium channel subunit alpha-2/delta-3	Q8IZS8	rs73082000	1	0	0	1	0.0863364	0.265904	0.745416	0.970396	1.09017	0.647371	1.83585
hPDI	CADM1	seq.3326.58	Cell adhesion molecule 1	Q9BY67	rs11215406	1	0	0	1	0.584416	0.328968	0.0756487	0.844544	1.79394	0.941424	3.41847
hPDI	CALCOCO2	seq.12534.10	Calcium-binding and coiled-coil domain-containing protein 2	Q13137	rs71144529	0	0	1	1	0.591811	0.836029	0.479018	0.940112	1.80726	0.351057	9.30385
hPDI	CCDC126	seq.6388.21	Coiled-coil domain-containing protein 126	Q96EE4	rs7781145	1	0	0	1	-0.292641	0.161649	0.0702424	0.844544	0.74629	0.543637	1.02449
hPDI	CCL18	seq.3044.3	C-C motif chemokine 18	P55774	rs2015086	0	0	1	1	0.0513776	0.0780287	0.510252	0.940112	1.05272	0.903428	1.22668
hPDI	CCL25	seq.14068.29	C-C motif chemokine 25	O15444	rs74959615	1	0	0	1	-0.0315967	0.0693876	0.648846	0.970396	0.968897	0.845695	1.11005
hPDI	CCL5	seq.2523.31	C-C motif chemokine 5	P13501	rs4239252	0	0	1	1	0.163818	0.215327	0.446785	0.940112	1.178	0.772423	1.79653
hPDI	CCM2	seq.12347.29	Cerebral cavernous malformations 2 protein	Q9BSQ5	rs6958168	1	0	0	1	1.10207	0.70822	0.119681	0.844544	3.01039	0.751232	12.0635
hPDI	CCNH	seq.9848.22	Cyclin-H	P51946	rs2230641	0	0	1	1	-0.460009	0.574641	0.423412	0.940112	0.631278	0.20468	1.947
hPDI	CCS	seq.13068.139	Copper chaperone for superoxide dismutase	O14618	rs498045	0	0	1	1	0.871639	0.377985	0.0211099	0.844544	2.39083	1.13973	5.01529
hPDI	CD14	seq.16914.104	Monocyte differentiation antigen CD14, soluble	P08571	rs5744454	1	0	1	1	-0.0517836	0.208217	0.803593	0.972346	0.949534	0.631353	1.42807
hPDI	CD163	seq.5028.59	Scavenger receptor cysteine-rich type 1 protein M130	Q86VB7	rs11054546	0	0	1	1	0.343936	0.518967	0.507502	0.940112	1.41049	0.510054	3.90053
hPDI	CD244	seq.5063.12	Natural killer cell receptor 2B4	Q9BZW8	rs115868021	0	0	1	1	0.689382	0.844706	0.414431	0.940112	1.99248	0.38051	10.4333
hPDI	CD46	seq.17682.1	Membrane cofactor protein	P15529	rs10746399	0	0	1	1	0.195348	0.191942	0.308799	0.940112	1.21573	0.834553	1.77102
hPDI	CD48	seq.3292.75	CD48 antigen	P09326	rs150735389	1	0	0	1	-0.00223168	0.268314	0.993364	1	0.997771	0.589709	1.6882
hPDI	CD68	seq.20528.23	Macrosialin	P34810	rs150983647	0	0	1	1	-2.60625	1.84357	0.157451	0.844544	0.0738108	0.00198995	2.73778
hPDI	CDCP1	seq.16818.200	CUB domain-containing protein 1	Q9H5V8	rs2276862	0	0	1	1	-0.113117	0.190557	0.552772	0.942374	0.893046	0.614707	1.29742
hPDI	CETN3	seq.17410.5	Centrin-3	O15182	rs4873	0	0	1	1	0.0505319	0.600484	0.932936	0.989208	1.05183	0.324193	3.41262
hPDI	CFB	seq.4129.72	Complement factor B	P00751	rs1048709	1	0	0	1	-0.195973	0.52644	0.709698	0.970396	0.822034	0.292938	2.30677
hPDI	CFD	seq.13678.169	Complement factor D	P00746	rs71335276	1	0	1	1	-0.279759	0.396572	0.480534	0.940112	0.755966	0.347483	1.64464
hPDI	CFD	seq.2946.52	Complement factor D	P00746	rs71335276	1	0	1	1	-0.279759	0.396572	0.480534	0.940112	0.755966	0.347483	1.64464
hPDI	CFH	seq.4159.130	Complement factor H	P08603	rs70620	1	0	1	1	-0.14201	0.20441	0.487224	0.940112	0.867613	0.581204	1.29516
hPDI	CFHR1	seq.5982.50	Complement factor H-related protein 1	Q03591	rs537258488	1	0	1	1	-0.191544	0.52477	0.715108	0.970396	0.825684	0.295203	2.30944
hPDI	CHL1	seq.3601.54	Neural cell adhesion molecule L1-like protein	O00533	rs13077895	1	0	0	1	0.129078	0.196232	0.51068	0.940112	1.13778	0.7745	1.67145
hPDI	CHL1	seq.8958.51	Neural cell adhesion molecule L1-like protein	O00533	rs13077895	1	0	0	1	0.129078	0.196232	0.51068	0.940112	1.13778	0.7745	1.67145
hPDI	CHRD	seq.13438.115	Chordin	Q9H2X0	rs34095724	0	0	1	1	0.213733	0.599813	0.721591	0.970396	1.23829	0.382166	4.01231
hPDI	CHST15	seq.14097.86	Carbohydrate sulfotransferase 15	Q7LFX5	rs6588740	1	0	0	1	0.730865	0.494787	0.13964	0.844544	2.07688	0.78748	5.47749
hPDI	CHST15	seq.4469.78	Carbohydrate sulfotransferase 15	Q7LFX5	rs6588740	1	0	0	1	0.730865	0.494787	0.13964	0.844544	2.07688	0.78748	5.47749
hPDI	CHST9	seq.11646.4	Carbohydrate sulfotransferase 9	Q7L1S5	rs9953270	0	0	1	1	-0.106212	0.175961	0.546101	0.942374	0.899234	0.63693	1.26956
hPDI	CINP	seq.19383.131	Cyclin-dependent kinase 2-interacting protein	Q9BW66	rs3759562	0	0	1	1	0.852429	0.845001	0.313075	0.940112	2.34534	0.447637	12.2881
hPDI	CLN5	seq.8874.53	Ceroid-lipofuscinosis neuronal protein 5:Lumenal domain	O75503	rs700363	0	0	1	1	0.596259	0.48965	0.223329	0.940112	1.81532	0.69527	4.7397
hPDI	CNPY3	seq.17327.3	Protein canopy homolog 3	Q9BT09	rs9471969	0	0	1	1	-0.581344	0.33983	0.0871379	0.844544	0.559146	0.287248	1.08841
hPDI	CNTFR	seq.14101.2	Ciliary neurotrophic factor receptor subunit alpha	P26992	rs10972159	1	0	1	1	0.159366	0.299549	0.594712	0.942374	1.17277	0.651975	2.10956
hPDI	CNTFR	seq.2711.6	Ciliary neurotrophic factor receptor subunit alpha	P26992	rs10972159	1	0	1	1	0.159366	0.299549	0.594712	0.942374	1.17277	0.651975	2.10956
hPDI	CNTN1	seq.2974.61	Contactin-1	Q12860	rs1838343	1	0	0	1	-0.00550303	0.227657	0.980715	0.992602	0.994512	0.636539	1.5538
hPDI	CNTN4	seq.3298.52	Contactin-4	Q8IWV2	rs163352	1	0	0	1	0.366761	0.188865	0.0521462	0.844544	1.44305	0.996592	2.08952
hPDI	COL2A1	seq.18875.125	Chondrocalcin	P02458	rs10875723	0	0	1	1	-0.0543049	0.0640108	0.396231	0.940112	0.947143	0.835466	1.07375
hPDI	COL6A3	seq.11196.31	Collagen alpha-3(VI) chain:Bovine pancreatic trypsin inhibitor/Kunitz inhibitor domain, isoform 1	P12111	rs11677932	1	0	0	1	0.414311	0.669473	0.536008	0.940112	1.51333	0.407442	5.62082
hPDI	CP	seq.17453.34	Ceruloplasmin	P00450	rs181648651	1	0	0	1	-0.216319	0.672441	0.747686	0.970396	0.805478	0.215606	3.00917
hPDI	CPB2	seq.3518.54	Carboxypeptidase B2	Q96IY4	rs9534312	0	0	1	1	-0.0221009	0.0937374	0.813608	0.972346	0.978142	0.813975	1.17542
hPDI	CPM	seq.9416.77	Carboxypeptidase M	P14384	rs1908671	1	0	0	1	0.0887103	0.475486	0.852	0.975271	1.09276	0.430313	2.77503
hPDI	CREG1	seq.9357.4	Protein CREG1	O75629	rs7513428	0	0	1	1	0.176307	0.280535	0.529697	0.940112	1.1928	0.688292	2.06712
hPDI	CRISPLD2	seq.5691.2	Cysteine-rich secretory protein LCCL domain-containing 2	Q9H0B8	rs190984919	0	0	1	1	0.234825	0.223404	0.293203	0.940112	1.26469	0.81624	1.95951
hPDI	CROT	seq.13929.27	Peroxisomal carnitine O-octanoyltransferase	Q9UKG9	rs31658	0	0	1	1	0.155701	0.127949	0.223642	0.940112	1.16848	0.909301	1.50152
hPDI	CRP	seq.4337.49	C-reactive protein	P02741	rs1800947	1	1	0	1	-0.181812	0.632901	0.773907	0.970396	0.833758	0.241159	2.88254
hPDI	CRTAC1	seq.5632.6	Cartilage acidic protein 1	Q9NQ79	rs684225	1	1	1	1	-0.0454421	0.123236	0.712321	0.970396	0.955575	0.750523	1.21665
hPDI	CSF1R	seq.2638.12	Macrophage colony-stimulating factor 1 receptor	P07333	rs56048668	0	0	1	1	0.141307	0.190306	0.45777	0.940112	1.15178	0.79319	1.67248
hPDI	CST5	seq.3803.10	Cystatin-D	P28325	rs35138163	1	1	1	1	0.0933419	0.0730957	0.201609	0.902049	1.09784	0.9513	1.26695
hPDI	CST7	seq.14038.130	Cystatin-F	O76096	rs142751091	0	0	1	1	-0.0374643	0.109701	0.732718	0.970396	0.963229	0.776873	1.19429
hPDI	CTRB1	seq.5671.1	Chymotrypsinogen B	P17538	rs8051363	0	0	1	1	-0.117826	0.119587	0.324491	0.940112	0.888851	0.703127	1.12363
hPDI	CTSB	seq.8007.19	Cathepsin B	P07858	rs2740592	1	0	0	1	0.0694848	0.0875126	0.427197	0.940112	1.07196	0.902994	1.27253
hPDI	CTSH	seq.8465.52	Cathepsin H	P09668	rs62013199	0	0	1	1	0.172276	0.147592	0.243112	0.940112	1.18801	0.889581	1.58654
hPDI	CTSS	seq.3181.50	Cathepsin S	P25774	rs41271951	0	0	1	1	0.0745992	0.109729	0.496598	0.940112	1.07745	0.868951	1.33598
hPDI	CXCL10	seq.4141.79	C-X-C motif chemokine 10	P02778	rs11548618	0	0	1	1	0.109464	0.124997	0.381176	0.940112	1.11568	0.873253	1.42541
hPDI	CXCL12	seq.2330.2	Stromal cell-derived factor 1	P48061	rs1023264	1	0	0	2	-0.170845	0.441856	0.699012	0.970396	0.842952	0.354558	2.00409
hPDI	CXCL12	seq.3516.60	Stromal cell-derived factor 1	P48061	rs1023264	1	0	0	2	-0.170845	0.441856	0.699012	0.970396	0.842952	0.354558	2.00409
hPDI	CXCL12	seq.9278.9	Stromal cell-derived factor 1	P48061	rs138862128	1	0	0	2	-0.170845	0.441856	0.699012	0.970396	0.842952	0.354558	2.00409
hPDI	CYB5R2	seq.19143.38	NADH-cytochrome b5 reductase 2	Q6BCY4	rs12362956	0	0	1	1	-0.205959	0.228515	0.367432	0.940112	0.813866	0.52004	1.27371
hPDI	CYTL1	seq.8402.22	Cytokine-like protein 1	Q9NRR1	rs11722554	0	0	1	1	-0.166977	0.204103	0.413298	0.940112	0.846219	0.567214	1.26246
hPDI	DEFB1	seq.6629.3	Beta-defensin 1	P60022	rs5743454	0	0	1	1	-0.0906856	0.285951	0.75114	0.970396	0.913305	0.521446	1.59964
hPDI	DNAJB11	seq.7110.2	DnaJ homolog subfamily B member 11	Q9UBS4	rs539963666	0	0	1	1	-1.31524	1.21015	0.277105	0.940112	0.26841	0.0250438	2.8767
hPDI	DNAJB14	seq.8037.53	DnaJ homolog subfamily B member 14:Lumenal domain	Q8TBM8	rs55797991	1	0	0	1	-0.146131	0.729915	0.841322	0.975271	0.864044	0.206643	3.61287
hPDI	DNER	seq.11442.1	Delta and Notch-like epidermal growth factor-related receptor:Cytoplasmic domain	Q8NFT8	rs62193248	0	0	1	1	0.25858	0.252176	0.305177	0.940112	1.29509	0.790029	2.12303
hPDI	DNPH1	seq.17785.11	2'-deoxynucleoside 5'-phosphate N-hydrolase 1	O43598	rs144767533	0	0	1	1	-0.118938	0.428641	0.781414	0.970396	0.887863	0.383247	2.0569
hPDI	DSG2	seq.20517.1	Desmoglein-2	Q14126	rs9304098	1	0	1	1	-0.0396225	0.224735	0.860052	0.975271	0.961152	0.618719	1.49311
hPDI	DSG2	seq.9484.75	Desmoglein-2	Q14126	rs9304098	1	0	1	1	-0.0396225	0.224735	0.860052	0.975271	0.961152	0.618719	1.49311
hPDI	ECH1	seq.12662.82	Delta(3,5)-Delta(2,4)-dienoyl-CoA isomerase, mitochondrial	Q13011	rs2229259	0	0	1	1	-0.346636	0.159312	0.0295677	0.844544	0.707063	0.517427	0.9662
hPDI	ECM1	seq.3366.51	Extracellular matrix protein 1	Q16610	rs3737240	0	0	1	1	0.0177508	0.0634855	0.779781	0.970396	1.01791	0.898813	1.15279
hPDI	EFEMP1	seq.8480.29	EGF-containing fibulin-like extracellular matrix protein 1	Q12805	rs1346790	0	0	1	1	0.163997	0.39105	0.674942	0.970396	1.17821	0.547462	2.53566
hPDI	EGFLAM	seq.12338.27	Pikachurin	Q63HQ2	rs113400125	1	1	1	1	-0.206329	0.187287	0.270602	0.940112	0.813565	0.5636	1.17439
hPDI	ELMO1	seq.12764.3	Engulfment and cell motility protein 1	Q92556	rs7782999	0	0	1	1	0.572895	0.511956	0.263127	0.940112	1.77339	0.650159	4.83716
hPDI	ENPP5	seq.6556.5	Ectonucleotide pyrophosphatase/phosphodiesterase family member 5	Q9UJA9	rs1047153	1	0	0	1	0.0164987	0.0630181	0.793469	0.970764	1.01664	0.898511	1.15029
hPDI	EPB41	seq.4706.17	Protein 4.1	P11171	rs204074	0	0	1	1	0.212067	0.830892	0.798547	0.972346	1.23623	0.242566	6.30041
hPDI	EPHA10	seq.6036.78	Ephrin type-A receptor 10	Q5JZY3	rs12074120	0	0	1	1	0.786457	0.627915	0.210392	0.912608	2.1956	0.641301	7.51703
hPDI	EPHA5	seq.3806.55	Ephrin type-A receptor 5	P54756	rs9790818	1	0	0	1	-0.110669	0.812239	0.891622	0.977499	0.895235	0.182199	4.39874
hPDI	ESAM	seq.7841.84	Endothelial cell-selective adhesion molecule	Q96AP7	rs61753651	0	0	1	1	-0.138056	0.255202	0.588529	0.942374	0.87105	0.528215	1.4364
hPDI	ESM1	seq.3805.16	Endothelial cell-specific molecule 1	Q9NQ30	rs4242051	1	0	0	1	0.599473	0.356412	0.0925753	0.844544	1.82116	0.905657	3.66211
hPDI	ESS2	seq.11356.19	Protein DGCR14	Q96DF8	rs715544	0	1	0	1	0.380105	0.450497	0.398812	0.940112	1.46244	0.604793	3.53629
hPDI	EVL	seq.11656.110	Ena/VASP-like protein	Q9UI08	rs75416067	1	0	0	1	-0.0308957	0.186342	0.868314	0.975271	0.969577	0.672921	1.39701
hPDI	FAH	seq.11424.4	Fumarylacetoacetase	P16930	rs11555096	1	0	0	1	-0.0168056	0.112534	0.881287	0.975271	0.983335	0.788698	1.226
hPDI	FAM20B	seq.7198.197	Glycosaminoglycan xylosylkinase	O75063	rs67498652	1	0	0	1	-0.321207	0.493918	0.515483	0.940112	0.725273	0.275467	1.90956
hPDI	FAS	seq.9218.7	Tumor necrosis factor receptor superfamily member 6	P25445	rs7911226	0	0	1	1	0.115272	0.185498	0.534325	0.940112	1.12218	0.780122	1.61422
hPDI	FBP1	seq.7206.20	Fructose-1,6-bisphosphatase 1	P09467	rs2460137	1	0	1	1	0.533003	0.479459	0.266278	0.940112	1.70404	0.665819	4.36118
hPDI	FCRL6	seq.6617.12	Fc receptor-like protein 6	Q6DN72	rs57198275	1	0	0	1	0.190583	0.360279	0.596814	0.942374	1.20995	0.597164	2.45157
hPDI	FGFBP1	seq.15494.11	Fibroblast growth factor-binding protein 1	Q14512	rs9968276	0	0	1	1	-0.653693	0.807527	0.418228	0.940112	0.520121	0.106838	2.53213
hPDI	FGFR1	seq.5532.53	Fibroblast growth factor receptor 1	P11362	rs10101096	1	0	1	1	1.01531	0.558221	0.0689374	0.844544	2.76021	0.924221	8.24347
hPDI	FGFR3	seq.13669.6	Fibroblast growth factor receptor 3:Extracellular domain	P22607	rs2403274	1	0	0	1	0.259962	0.27816	0.350007	0.940112	1.29688	0.75184	2.23704
hPDI	FGG	seq.4989.7	Fibrinogen gamma chain	P02679	rs4220	0	0	1	1	-0.297132	0.305708	0.331076	0.940112	0.742946	0.408068	1.35264
hPDI	FKBP1B	seq.11568.2	Peptidyl-prolyl cis-trans isomerase FKBP1B	P68106	rs55788848	0	0	1	1	-0.00811663	0.207429	0.968787	0.989934	0.991916	0.660553	1.48951
hPDI	FKBP2	seq.9339.204	Peptidyl-prolyl cis-trans isomerase FKBP2	P26885	rs4672	0	0	1	1	1.0677	0.902148	0.236608	0.940112	2.90868	0.496331	17.0459
hPDI	FLRT2	seq.13122.19	Leucine-rich repeat transmembrane protein FLRT2	O43155	rs36101989	1	0	0	1	0.0328196	0.181391	0.85642	0.975271	1.03336	0.724186	1.47454
hPDI	FN1	seq.3434.34	Fibronectin Fragment 3	P02751	rs1250258	0	0	1	1	-0.264787	0.329131	0.421105	0.940112	0.767369	0.402571	1.46274
hPDI	FOLR2	seq.15587.20	Folate receptor beta	P14207	rs536192362	1	1	1	1	0.95693	0.90724	0.29153	0.940112	2.60369	0.439877	15.4116
hPDI	FRZB	seq.2841.13	Secreted frizzled-related protein 3	Q92765	rs288326	1	0	0	1	0.0146366	0.121335	0.903984	0.977499	1.01474	0.799971	1.28718
hPDI	FTL	seq.15324.58	Ferritin light chain	P02792	rs192331981	1	0	1	1	-0.477859	0.956865	0.617497	0.947676	0.62011	0.0950535	4.04547
hPDI	GAS6	seq.15391.114	Growth arrest-specific protein 6	Q14393	rs6602909	1	0	1	1	0.0306468	0.178034	0.863327	0.975271	1.03112	0.727384	1.46169
hPDI	GATM	seq.18188.12	Glycine amidinotransferase, mitochondrial	P50440	rs1153858	0	0	1	1	0.15257	0.262674	0.561352	0.942374	1.16482	0.696094	1.94918
hPDI	GFRA2	seq.2515.14	GDNF family receptor alpha-2	O00451	rs15881	1	0	0	1	0.261412	0.141793	0.0652385	0.844544	1.29876	0.983634	1.71485
hPDI	GHR	seq.2948.58	Growth hormone receptor	P10912	rs4610468	1	0	0	1	0.0333761	0.229438	0.884341	0.975271	1.03394	0.659467	1.62105
hPDI	GHRL	seq.23581.131	Obestatin	Q9UBU3	rs34911341	1	1	1	1	-0.705702	0.532286	0.184908	0.882276	0.493762	0.173951	1.40155
hPDI	GHRL	seq.8447.11	Appetite-regulating hormone	Q9UBU3	rs34911341	1	1	1	1	-0.705702	0.532286	0.184908	0.882276	0.493762	0.173951	1.40155
hPDI	GNMT	seq.14006.36	Glycine N-methyltransferase	Q14749	rs6940814	0	0	1	1	0.108295	0.198503	0.58537	0.942374	1.11438	0.755201	1.64437
hPDI	GNPDA1	seq.8909.77	Glucosamine-6-phosphate isomerase 1	P46926	rs2232195	0	0	1	1	1.00464	0.902162	0.265456	0.940112	2.73091	0.465985	16.0046
hPDI	GPC5	seq.4991.12	Glypican-5	P78333	rs342706	0	0	1	1	-0.0592685	0.0961477	0.537609	0.940112	0.942454	0.78058	1.1379
hPDI	GPNMB	seq.5080.131	Transmembrane glycoprotein NMB:Extracellular domain	Q14956	rs140122424	1	1	0	2	0.0436943	0.196321	0.823874	0.972346	1.04466	0.710991	1.53493
hPDI	GPNMB	seq.8240.207	Transmembrane glycoprotein NMB:Extracellular domain	Q14956	rs140122424	1	1	0	2	0.0436943	0.196321	0.823874	0.972346	1.04466	0.710991	1.53493
hPDI	GPNMB	seq.8289.8	Transmembrane glycoprotein NMB:Extracellular domain	Q14956	rs140122424	1	1	0	2	0.0436943	0.196321	0.823874	0.972346	1.04466	0.710991	1.53493
hPDI	GPNMB	seq.8606.39	Transmembrane glycoprotein NMB:Cytoplasmic domain	Q14956	rs1728326	1	1	0	2	0.0436943	0.196321	0.823874	0.972346	1.04466	0.710991	1.53493
hPDI	GREM1	seq.18878.15	Gremlin-1	O60565	rs2293582	0	0	1	1	-0.0607352	0.0671199	0.365532	0.940112	0.941072	0.825067	1.07339
hPDI	GSN	seq.16607.78	Gelsolin	P06396	rs10985196	1	1	1	1	-0.60058	0.369831	0.10439	0.844544	0.548493	0.265684	1.13234
hPDI	GSN	seq.4775.34	Gelsolin	P06396	rs10985196	1	1	1	1	-0.60058	0.369831	0.10439	0.844544	0.548493	0.265684	1.13234
hPDI	GSR	seq.19273.3	Glutathione reductase, mitochondrial	P00390	rs191237215	0	0	1	1	0.123346	0.18634	0.508011	0.940112	1.13128	0.78515	1.62999
hPDI	GSTA1	seq.12446.49	Glutathione S-transferase A1	P08263	rs2608631	1	0	1	1	-0.12964	0.122003	0.287963	0.940112	0.878411	0.691587	1.1157
hPDI	GSTA1	seq.17138.8	Glutathione S-transferase A1	P08263	rs2608631	1	0	1	1	-0.12964	0.122003	0.287963	0.940112	0.878411	0.691587	1.1157
hPDI	GSTO1	seq.12436.84	Glutathione S-transferase omega-1	P78417	rs45596840	0	0	1	1	-0.135225	0.0540049	0.0122819	0.844544	0.873519	0.785783	0.971052
hPDI	HAPLN4	seq.6455.52	Hyaluronan and proteoglycan link protein 4	Q86UW8	rs10403273	0	0	1	1	-0.115323	0.506996	0.820063	0.972346	0.891078	0.329877	2.40702
hPDI	HAVCR1	seq.9021.1	Hepatitis A virus cellular receptor 1	Q96D42	rs13173581	0	0	1	1	-0.018342	0.126541	0.884751	0.975271	0.981825	0.766161	1.2582
hPDI	HAVCR2	seq.11481.25	Hepatitis A virus cellular receptor 2	Q8TDQ0	rs6873659	0	0	1	1	0.027446	0.083609	0.74271	0.970396	1.02783	0.872469	1.21085
hPDI	HBQ1	seq.7965.25	Hemoglobin subunit theta-1	P09105	rs1005364	0	0	1	1	-0.439163	0.497432	0.377312	0.940112	0.644576	0.243137	1.70882
hPDI	HDGFL3	seq.18899.82	Hepatoma-derived growth factor-related protein 3	Q9Y3E1	rs9919979	0	0	1	1	-0.364331	0.463836	0.432176	0.940112	0.694661	0.279864	1.72424
hPDI	HEXB	seq.6075.61	Beta-hexosaminidase subunit beta	P07686	rs13164140	0	0	1	1	0.12984	0.191573	0.497928	0.940112	1.13865	0.782201	1.65752
hPDI	HGD	seq.9832.33	Homogentisate 1,2-dioxygenase	Q93099	rs2042482	1	0	0	1	0.447027	0.398376	0.26181	0.940112	1.56366	0.716204	3.41386
hPDI	HSPA1A	seq.10749.18	Heat shock 70 kDa protein 1A	P0DMV8	rs6929057	0	0	1	1	0.335824	0.500541	0.50227	0.940112	1.39909	0.524539	3.73177
hPDI	HSPA1A	seq.16780.6	Heat shock 70 kDa protein 1A	P0DMV8	rs6929057	0	0	1	1	0.335824	0.500541	0.50227	0.940112	1.39909	0.524539	3.73177
hPDI	HTATIP2	seq.10630.5	Oxidoreductase HTATIP2	Q9BUP3	rs10437608	1	1	0	1	0.0228108	0.0833216	0.784263	0.970396	1.02307	0.868924	1.20457
hPDI	HTRA1	seq.15594.47	Serine protease HTRA1	Q92743	rs61871680	1	0	0	1	0.859189	0.568224	0.130518	0.844544	2.36124	0.775281	7.19155
hPDI	ICAM5	seq.5124.62	Intercellular adhesion molecule 5	Q9UMF0	rs281439	0	0	1	1	-0.00495288	0.0625876	0.936925	0.989934	0.995059	0.880184	1.12493
hPDI	IGDCC4	seq.9793.145	Immunoglobulin superfamily DCC subclass member 4	Q8TDY8	rs35223184	1	0	1	1	0.0381431	0.157261	0.808357	0.972346	1.03888	0.763312	1.41393
hPDI	IGF1R	seq.4232.19	Insulin-like growth factor 1 receptor	P08069	rs2872060	1	0	0	1	-0.551249	0.713019	0.439452	0.940112	0.57623	0.14245	2.33093
hPDI	IGFBP1	seq.13741.36	Insulin-like growth factor-binding protein 1	P08833	rs3828998	1	0	0	1	-0.0494447	0.5772	0.931734	0.989208	0.951758	0.307046	2.95018
hPDI	IGFBP1	seq.2771.35	Insulin-like growth factor-binding protein 1	P08833	rs3828998	1	0	0	1	-0.0494447	0.5772	0.931734	0.989208	0.951758	0.307046	2.95018
hPDI	IGFBP2	seq.22985.160	Insulin-like growth factor-binding protein 2	P18065	rs4674100	1	1	1	1	-1.35258	0.960851	0.159223	0.844544	0.258572	0.0393269	1.7001
hPDI	IGFBP2	seq.2570.72	Insulin-like growth factor-binding protein 2	P18065	rs4674100	1	1	1	1	-1.35258	0.960851	0.159223	0.844544	0.258572	0.0393269	1.7001
hPDI	IGFBP2	seq.8469.41	Insulin-like growth factor-binding protein 2	P18065	rs4674100	1	1	1	1	-1.35258	0.960851	0.159223	0.844544	0.258572	0.0393269	1.7001
hPDI	IGFBP2	seq.8819.3	Insulin-like growth factor-binding protein 2	P18065	rs4674100	1	1	1	1	-1.35258	0.960851	0.159223	0.844544	0.258572	0.0393269	1.7001
hPDI	IGFBP3	seq.2571.12	Insulin-like growth factor-binding protein 3	P17936	rs145188037	0	0	1	1	-0.278143	0.197625	0.1593	0.844544	0.757189	0.514023	1.11539
hPDI	IGLON5	seq.6478.2	IgLON family member 5	A6NGN9	rs148108087	1	0	0	1	-0.630597	0.49782	0.205257	0.902049	0.532274	0.200624	1.41217
hPDI	IL1R1	seq.2991.9	Interleukin-1 receptor type 1	P14778	rs7588201	1	0	0	1	-0.394407	0.252044	0.117621	0.844544	0.674079	0.411308	1.10473
hPDI	IL1RAP	seq.14048.7	Interleukin-1 Receptor accessory protein	Q9NPH3	rs2885373	1	0	1	1	-0.0265335	0.0425548	0.532946	0.940112	0.973815	0.895887	1.05852
hPDI	IL1RAP	seq.2630.12	Interleukin-1 Receptor accessory protein	Q9NPH3	rs2885373	1	0	1	1	-0.0265335	0.0425548	0.532946	0.940112	0.973815	0.895887	1.05852
hPDI	IL1RL2	seq.2994.71	Interleukin-1 receptor-like 2	Q9HB29	rs3917265	0	0	1	1	-0.0768954	0.282617	0.785558	0.970396	0.925987	0.532153	1.61129
hPDI	ITIH1	seq.7955.195	Inter-alpha-trypsin inhibitor heavy chain H1	P19827	rs1042779	0	0	1	1	-0.081766	0.0845243	0.333361	0.940112	0.921488	0.780802	1.08752
hPDI	ITIH3	seq.7145.1	Inter-alpha-trypsin inhibitor heavy chain H3	Q06033	rs2071044	0	0	1	1	0.0534889	0.0882298	0.544352	0.942374	1.05495	0.887416	1.2541
hPDI	ITIH5	seq.8233.2	Inter-alpha-trypsin inhibitor heavy chain H5	Q86UX2	rs12761343	1	0	0	1	-0.0175427	0.13577	0.897192	0.977499	0.98261	0.753028	1.28219
hPDI	KLK12	seq.3199.54	Kallikrein-12	Q9UKR0	rs3745540	1	0	0	1	-0.337447	0.312923	0.280869	0.940112	0.71359	0.386441	1.31769
hPDI	KLK13	seq.11152.46	Kallikrein-13	Q9UKR3	rs3760739	0	0	1	1	0.0224107	0.112313	0.841842	0.975271	1.02266	0.820598	1.27449
hPDI	KLK14	seq.3681.87	Kallikrein-14	Q9P0G3	rs36120499	1	0	0	1	-0.0402433	0.227481	0.85958	0.975271	0.960556	0.615017	1.50023
hPDI	KLK3	seq.21232.39	Benign Prostate specific Antigen	P07288	rs2659051	0	0	1	1	0.0257795	0.826994	0.975132	0.991038	1.02611	0.202882	5.18976
hPDI	KLK3	seq.4330.4	Prostate-specific antigen	P07288	rs2659051	0	0	1	1	0.0257795	0.826994	0.975132	0.991038	1.02611	0.202882	5.18976
hPDI	KPNA2	seq.2860.19	Importin subunit alpha-1	P52292	rs34931250	0	0	1	1	0.331423	0.836941	0.69211	0.970396	1.39295	0.270095	7.1838
hPDI	KYNU	seq.4559.64	Kynureninase	Q16719	rs12477146	1	0	1	1	-0.0511409	0.120534	0.671357	0.970396	0.950145	0.750221	1.20335
hPDI	LAG3	seq.9950.229	Lymphocyte activation gene 3 protein	P18627	rs3782735	0	0	1	1	0.0349624	0.368669	0.924447	0.989208	1.03558	0.502766	2.13305
hPDI	LAMC2	seq.9580.5	Laminin subunit gamma-2	Q13753	rs2276543	0	0	1	1	0.0329674	0.0811908	0.684707	0.970396	1.03352	0.881468	1.21179
hPDI	LBP	seq.3074.6	Lipopolysaccharide-binding protein	P18428	rs2232613	1	0	0	1	-0.107677	0.0743615	0.14761	0.844544	0.897917	0.776137	1.03881
hPDI	LDHA	seq.15414.316	L-lactate dehydrogenase A chain	P00338	rs111294128	1	0	1	1	-0.167214	0.878624	0.849064	0.975271	0.846019	0.151175	4.73457
hPDI	LDHA	seq.9761.89	L-lactate dehydrogenase A chain	P00338	rs111294128	1	0	1	1	-0.167214	0.878624	0.849064	0.975271	0.846019	0.151175	4.73457
hPDI	LECT2	seq.16763.11	Leukocyte cell-derived chemotaxin-2	O14960	rs62623707	1	0	1	1	0.075727	0.0725862	0.296823	0.940112	1.07867	0.935624	1.24358
hPDI	LEPR	seq.5400.52	Leptin receptor, soluble	P48357	rs61781309	1	1	1	1	0.0225959	0.0396654	0.568907	0.942374	1.02285	0.946345	1.10555
hPDI	LGALS2	seq.3033.57	Galectin-2	P05162	rs5756736	1	0	0	1	0.194115	0.212104	0.360092	0.940112	1.21424	0.801229	1.84013
hPDI	LGALS3BP	seq.5000.52	Galectin-3-binding protein	Q08380	rs3826311	0	0	1	1	0.404277	0.296457	0.172664	0.870719	1.49822	0.837965	2.6787
hPDI	LGMN	seq.7840.64	Legumain	Q99538	rs2236264	0	0	1	1	0.282851	0.350471	0.419632	0.940112	1.32691	0.667596	2.63735
hPDI	LINGO1	seq.6620.82	Leucine-rich repeat and immunoglobulin-like domain-containing nogo receptor-interacting protein 1	Q96FE5	rs62007781	0	0	1	1	0.286399	0.704588	0.684392	0.970396	1.33162	0.334676	5.29832
hPDI	LRIG1	seq.18831.6	Leucine-rich repeats and immunoglobulin-like domains protein 1	Q96JA1	rs2306272	0	0	1	1	-0.0203472	0.0698104	0.770696	0.970396	0.979858	0.854554	1.12354
hPDI	LRP11	seq.15472.16	Low-density lipoprotein receptor-related protein 11	Q86VZ4	rs9479810	0	0	1	1	-0.112784	0.0764093	0.139929	0.844544	0.893343	0.769091	1.03767
hPDI	LSAMP	seq.2999.6	Limbic system-associated membrane protein	Q13449	rs1541871	1	0	0	1	0.00941489	0.315611	0.976202	0.991038	1.00946	0.543795	1.87388
hPDI	LTBP4	seq.13133.73	Latent-transforming growth factor beta-binding protein 4	Q8N2S1	rs199875504	1	0	0	1	-0.0312773	0.626965	0.960213	0.989934	0.969207	0.283618	3.31207
hPDI	MAN1A2	seq.9077.10	Mannosyl-oligosaccharide 1,2-alpha-mannosidase IB	O60476	rs73013841	1	1	0	1	0.033616	0.227984	0.882778	0.975271	1.03419	0.661508	1.61683
hPDI	MANBA	seq.6382.17	Beta-mannosidase	O00462	rs223492	0	0	1	1	0.000674258	0.10523	0.994888	1	1.00067	0.814178	1.22989
hPDI	MANSC1	seq.9557.5	MANSC domain-containing protein 1	Q9H8J5	rs3825259	1	0	0	1	0.214593	0.169127	0.204503	0.902049	1.23936	0.889678	1.72648
hPDI	MASP1	seq.8091.16	Mannan-binding lectin serine protease 1:Mannan-binding lectin serine protease 1 heavy chain	P48740	rs4455312	0	0	1	1	-0.401975	0.81654	0.622514	0.949405	0.668997	0.135012	3.31496
hPDI	MATN2	seq.3325.2	Matrilin-2	O00339	rs78548919	1	0	0	1	0.105106	0.455899	0.817666	0.972346	1.11083	0.454546	2.71467
hPDI	MCEMP1	seq.6283.60	Mast cell-expressed membrane protein 1	Q8IX19	rs1047286	1	0	0	1	-0.560577	0.82711	0.497928	0.940112	0.57088	0.112848	2.88798
hPDI	MET	seq.11814.29	Hepatocyte growth factor receptor	P08581	rs10435378	1	0	0	1	0.771271	0.32814	0.0187516	0.844544	2.16251	1.13669	4.11412
hPDI	MET	seq.2837.3	Hepatocyte growth factor receptor	P08581	rs10435378	1	0	0	1	0.771271	0.32814	0.0187516	0.844544	2.16251	1.13669	4.11412
hPDI	MFAP2	seq.9294.45	Microfibrillar-associated protein 2	P55001	rs2235933	0	0	1	1	-0.674491	0.476912	0.157277	0.844544	0.509416	0.20004	1.29726
hPDI	MGAT2	seq.6909.40	Alpha-1,6-mannosyl-glycoprotein 2-beta-N-acetylglucosaminyltransferase	Q10469	rs7519	0	0	1	1	0.161233	0.323815	0.618543	0.947676	1.17496	0.622853	2.21646
hPDI	MMP1	seq.4924.32	Interstitial collagenase	P03956	rs534191	0	0	1	1	0.164374	0.102817	0.109887	0.844544	1.17865	0.963534	1.4418
hPDI	MMP10	seq.10479.18	Stromelysin-2	P09238	rs486055	0	0	1	1	0.0572671	0.15193	0.706225	0.970396	1.05894	0.786223	1.42625
hPDI	MMP10	seq.8479.4	Stromelysin-2	P09238	rs486055	0	0	1	1	0.0572671	0.15193	0.706225	0.970396	1.05894	0.786223	1.42625
hPDI	MMP12	seq.4496.60	Macrophage metalloelastase	P39900	rs28381684	0	0	1	1	0.0645069	0.0888972	0.468062	0.940112	1.06663	0.896075	1.26966
hPDI	MPST	seq.12686.15	3-mercaptopyruvate sulfurtransferase	P25325	rs201058049	0	0	1	1	0.0633644	0.379732	0.867475	0.975271	1.06542	0.506156	2.24261
hPDI	MRC2	seq.3041.55	C-type mannose receptor 2	Q9UBG0	rs113859572	0	0	1	1	0.475413	0.311249	0.126653	0.844544	1.60868	0.874035	2.9608
hPDI	MUSK	seq.11547.84	Muscle, skeletal receptor tyrosine-protein kinase	O15146	rs3001148	1	0	0	1	0.517847	0.684385	0.449253	0.940112	1.67841	0.438872	6.41886
hPDI	MXRA8	seq.10521.10	Matrix-remodeling-associated protein 8:Extracellular domain	Q9BRK3	rs181929025	1	1	0	1	-0.66205	0.520808	0.203658	0.902049	0.515793	0.185847	1.43151
hPDI	MYBPC1	seq.7648.9	Myosin-binding protein C, slow-type	Q00872	rs3817552	0	0	1	1	0.795671	0.547658	0.146262	0.844544	2.21593	0.757496	6.48233
hPDI	MYZAP	seq.9055.81	Myocardial zonula adherens protein	P0CAP1	rs4774967	1	0	0	1	-0.206786	0.655544	0.752426	0.970396	0.813193	0.225001	2.93903
hPDI	NAAA	seq.3173.49	N-acylethanolamine-hydrolyzing acid amidase	Q02083	rs55967764	0	0	1	1	0.099428	0.0772249	0.197916	0.902049	1.10454	0.949393	1.28504
hPDI	NCAM1	seq.20161.41	Neural cell adhesion molecule 1	P13591	rs2288158	1	0	1	1	0.136008	0.209269	0.515746	0.940112	1.14569	0.76021	1.72664
hPDI	NCAM1	seq.4498.62	Neural cell adhesion molecule 1, 120 kDa isoform	P13591	rs2288158	1	0	1	1	0.136008	0.209269	0.515746	0.940112	1.14569	0.76021	1.72664
hPDI	NCAN	seq.15573.110	Neurocan core protein	O14594	rs2228603	1	0	0	1	-0.193548	0.263366	0.462398	0.940112	0.82403	0.49177	1.38078
hPDI	NDE1	seq.9765.4	Nuclear distribution protein nudE homolog 1	Q9NXR1	rs7206272	0	0	1	1	-1.04432	0.631759	0.0983236	0.844544	0.351931	0.102022	1.21401
hPDI	NFASC	seq.7179.69	Neurofascin	O94856	rs16854533	0	0	1	1	0.129797	0.311396	0.676808	0.970396	1.1386	0.618449	2.09622
hPDI	NHEJ1	seq.11351.233	Non-homologous end-joining factor 1	Q9H9Q4	rs61753339	0	0	1	1	-0.275822	0.966638	0.775382	0.970396	0.758948	0.114128	5.04697
hPDI	NLGN1	seq.15620.4	Neuroligin-1	Q8N2Q7	rs557382	1	0	0	1	0.720679	0.34743	0.03805	0.844544	2.05583	1.04052	4.06186
hPDI	NNMT	seq.19376.74	Nicotinamide N-methyltransferase	P40261	rs2604277	0	0	1	1	0.833111	0.738331	0.259163	0.940112	2.30046	0.541172	9.77902
hPDI	NOTUM	seq.8252.2	Palmitoleoyl-protein carboxylesterase NOTUM	Q6P988	rs62078699	0	0	1	1	0.925799	0.604648	0.125736	0.844544	2.52388	0.771582	8.25574
hPDI	NPNT	seq.6342.10	Nephronectin	Q6UXI9	rs34712979	1	0	1	1	-0.165935	0.258114	0.520306	0.940112	0.847102	0.510769	1.4049
hPDI	NPPB	seq.16751.15	Natriuretic peptides B	P16860	rs198389	0	0	1	1	0.38665	0.494711	0.434469	0.940112	1.47204	0.55823	3.88174
hPDI	NPTXR	seq.8997.4	Neuronal pentraxin receptor	O95502	rs12628473	1	0	0	1	-0.0127841	0.110659	0.908027	0.977499	0.987297	0.794791	1.22643
hPDI	NT5C3B	seq.19135.5	7-methylguanosine phosphate-specific 5'-nucleotidase	Q969T7	rs6503667	0	0	1	1	0.0333588	0.0789921	0.672802	0.970396	1.03392	0.885622	1.20705
hPDI	NTM	seq.10907.116	Neurotrimin	Q9P121	rs2511504	1	0	0	1	-0.121594	0.120999	0.314937	0.940112	0.885508	0.698548	1.12251
hPDI	NTM	seq.20550.38	Neurotrimin	Q9P121	rs2511504	1	0	0	1	-0.121594	0.120999	0.314937	0.940112	0.885508	0.698548	1.12251
hPDI	NTNG1	seq.5637.81	Netrin-G1	Q9Y2I2	rs115668827	0	0	1	1	-0.0230757	0.0790836	0.770448	0.970396	0.977188	0.836876	1.14103
hPDI	NTRK3	seq.2658.27	NT-3 growth factor receptor	Q16288	rs28735437	1	0	0	1	-0.0505448	0.261991	0.847017	0.975271	0.950711	0.568902	1.58876
hPDI	OXT	seq.8356.88	Oxytocin-neurophysin 1	P01178	rs877172	0	0	1	1	-0.0461839	0.151193	0.760013	0.970396	0.954866	0.709978	1.28422
hPDI	PARK7	seq.19545.145	Oxidized Protein deglycase DJ-1	Q99497	rs226251	1	0	1	1	0.0244443	0.511413	0.961878	0.989934	1.02475	0.37609	2.79216
hPDI	PARK7	seq.9845.33	Protein DJ-1	Q99497	rs226251	1	0	1	1	0.0244443	0.511413	0.961878	0.989934	1.02475	0.37609	2.79216
hPDI	PARVA	seq.13434.172	Alpha-parvin	Q9NVD7	rs4757383	0	0	1	1	0.377121	0.548498	0.491734	0.940112	1.45808	0.497612	4.27241
hPDI	PCDH10	seq.9018.38	Protocadherin-10:Extracellular domain	Q9P2E7	rs67318416	1	0	0	1	0.216187	0.397246	0.586294	0.942374	1.24133	0.569831	2.70415
hPDI	PCOLCE	seq.11237.49	Procollagen C-endopeptidase enhancer 1	Q15113	rs7385804	1	1	1	1	-0.171523	0.271887	0.528132	0.940112	0.842381	0.494394	1.4353
hPDI	PCSK9	seq.5231.79	Proprotein convertase subtilisin/kexin type 9	Q8NBP7	rs11591147	1	1	1	1	0.0883533	0.217848	0.685055	0.970396	1.09237	0.712748	1.6742
hPDI	PCSK9	seq.8246.9	Proprotein convertase subtilisin/kexin type 9	Q8NBP7	rs11591147	1	1	1	1	0.0883533	0.217848	0.685055	0.970396	1.09237	0.712748	1.6742
hPDI	PDCD6	seq.19488.1	Programmed cell death protein 6	O75340	rs111451538	1	1	0	1	0.385641	0.524996	0.462608	0.940112	1.47056	0.525528	4.11498
hPDI	PDGFRB	seq.3459.49	Platelet-derived growth factor receptor beta	P09619	rs3816018	0	0	1	1	0.0462499	0.0393657	0.240044	0.940112	1.04734	0.969566	1.13134
hPDI	PDXK	seq.11098.1	Pyridoxal kinase	O00764	rs77734576	0	0	1	1	-0.140002	0.210993	0.506987	0.940112	0.869357	0.574906	1.31462
hPDI	PEAR1	seq.8275.31	Platelet endothelial aggregation receptor 1:Extracellular domain	Q5VY43	rs4661012	1	1	1	1	-0.120218	0.234479	0.60816	0.942374	0.886727	0.560012	1.40405
hPDI	PENK	seq.9076.25	Proenkephalin-A	P01210	rs2576575	0	0	1	1	-0.0345259	0.0911464	0.70484	0.970396	0.966063	0.808016	1.15502
hPDI	PGLYRP2	seq.5601.2	N-acetylmuramoyl-L-alanine amidase	Q96PD5	rs140755383	1	0	1	1	-0.153235	0.170245	0.368075	0.940112	0.857929	0.61452	1.19775
hPDI	PIGR	seq.3216.2	Polymeric immunoglobulin receptor	P01833	rs748844	0	0	1	1	0	0.298685	1	1	1	0.556871	1.79575
hPDI	PILRA	seq.8825.4	Paired immunoglobulin-like type 2 receptor alpha	Q9UKJ1	rs1859788	1	0	1	1	-0.0540024	0.0344905	0.117415	0.844544	0.94743	0.885499	1.01369
hPDI	PKLR	seq.11203.97	Pyruvate kinase PKLR	P30613	rs115736167	0	0	1	1	-0.51125	0.924044	0.580076	0.942374	0.599745	0.0980402	3.66885
hPDI	PLAT	seq.2212.69	Tissue-type plasminogen activator	P00750	rs2020921	1	0	0	1	-0.47413	0.260027	0.0682447	0.844544	0.622426	0.373894	1.03616
hPDI	PLCG1	seq.4563.61	1-phosphatidylinositol 4,5-bisphosphate phosphodiesterase gamma-1	P19174	rs753381	1	0	0	1	0.740455	0.626386	0.237163	0.940112	2.09689	0.614307	7.15758
hPDI	PLOD3	seq.10612.18	Procollagen-lysine,2-oxoglutarate 5-dioxygenase 3	O60568	rs182483308	0	0	1	1	2.19804	2.45505	0.370618	0.940112	9.00736	0.073252	1107.58
hPDI	PLTP	seq.6263.77	Phospholipid transfer protein	P55058	rs111602331	1	1	0	1	-0.0757188	0.101183	0.45426	0.940112	0.927077	0.760303	1.13043
hPDI	PMEL	seq.6472.40	Melanocyte protein PMEL	P40967	rs182517431	0	0	1	1	0.318576	0.544231	0.5583	0.942374	1.37517	0.473257	3.9959
hPDI	POSTN	seq.6645.53	Periostin	Q15063	rs117103342	0	0	1	1	0.277929	0.310314	0.370446	0.940112	1.32039	0.718718	2.42576
hPDI	PPIC	seq.18819.21	Peptidyl-prolyl cis-trans isomerase C	P45877	rs17388251	0	0	1	1	-0.031653	0.103548	0.759845	0.970396	0.968843	0.790882	1.18685
hPDI	PRSS8	seq.6225.3	Prostasin	Q16651	rs55667375	0	0	1	1	-0.21895	0.711917	0.758425	0.970396	0.803362	0.199028	3.2427
hPDI	PRXL2A	seq.13423.94	Redox-regulatory protein FAM213A	Q9BRX8	rs10887871	0	0	1	1	1.08333	0.467978	0.0206174	0.844544	2.95451	1.18068	7.39327
hPDI	PSAT1	seq.18342.2	Phosphoserine aminotransferase	Q9Y617	rs2277148	1	0	0	1	0.0255519	0.373588	0.94547	0.989934	1.02588	0.493279	2.13354
hPDI	PTGR1	seq.13543.7	Prostaglandin reductase 1	Q14914	rs41279067	1	0	0	1	0.117272	0.106757	0.271989	0.940112	1.12443	0.912131	1.38613
hPDI	PTGR1	seq.19617.5	Prostaglandin reductase 1	Q14914	rs41279067	1	0	0	1	0.117272	0.106757	0.271989	0.940112	1.12443	0.912131	1.38613
hPDI	PTK7	seq.9525.1	Inactive tyrosine-protein kinase 7	Q13308	rs3828755	1	0	0	1	0.457488	0.507939	0.36776	0.940112	1.5801	0.583873	4.27613
hPDI	PTPRS	seq.6049.64	Receptor-type tyrosine-protein phosphatase S	Q13332	rs55763631	1	0	0	1	1.10808	0.669332	0.0978218	0.844544	3.02855	0.81562	11.2456
hPDI	PXDN	seq.13463.1	Peroxidasin homolog	Q92626	rs73182757	0	0	1	1	-0.472966	0.328758	0.150251	0.844544	0.623151	0.327151	1.18697
hPDI	QPCT	seq.7849.3	Glutaminyl-peptide cyclotransferase	Q16769	rs4384764	0	1	0	1	-0.402381	0.218396	0.0654105	0.844544	0.668726	0.435859	1.02601
hPDI	QPCTL	seq.8866.53	Glutaminyl-peptide cyclotransferase-like protein	Q9NXS2	rs34399924	1	0	0	1	0.332078	0.614836	0.589122	0.942374	1.39386	0.417697	4.65134
hPDI	RAB1A	seq.19223.6	Ras-related protein Rab-1A	P62820	rs2422441	0	0	1	1	-0.227916	0.78883	0.772635	0.970396	0.796191	0.169649	3.73665
hPDI	RAD1	seq.12670.15	Cell cycle checkpoint protein RAD1	O60671	rs2308957	1	0	1	1	1.63462	0.872949	0.0611344	0.844544	5.12749	0.926479	28.3775
hPDI	RARRES2	seq.3079.62	Retinoic acid receptor responder protein 2	Q99969	rs883138	1	0	0	1	0.230591	0.19622	0.239928	0.940112	1.25934	0.857272	1.84999
hPDI	RBP1	seq.22955.28	Retinol-binding protein 1	P09455	rs2071387	0	0	1	1	-0.845726	0.618578	0.17156	0.870719	0.429246	0.127691	1.44295
hPDI	RBP5	seq.19241.31	Retinol-binding protein 5	P82980	rs2290239	1	0	0	1	0.290445	0.278163	0.296414	0.940112	1.33702	0.775107	2.3063
hPDI	RBP7	seq.14208.3	Retinoid-binding protein 7	Q96R05	rs1220424	1	0	1	1	-0.203374	0.39809	0.60944	0.942374	0.815973	0.373951	1.78048
hPDI	REG1A	seq.13095.51	Lithostathine-1-alpha	P05451	rs76841471	0	0	1	1	0.139134	0.159828	0.384013	0.940112	1.14928	0.840189	1.57207
hPDI	REG1B	seq.16770.3	Lithostathine-1-beta	P48304	rs76841471	1	0	1	1	0.138608	0.159223	0.384013	0.940112	1.14867	0.840743	1.56939
hPDI	REG1B	seq.23018.4	Lithostathine-1-beta	P48304	rs76841471	1	0	1	1	0.138608	0.159223	0.384013	0.940112	1.14867	0.840743	1.56939
hPDI	REG3G	seq.15476.6	Regenerating islet-derived protein 3-gamma	Q6UW15	rs369967	0	0	1	1	-0.0529397	0.0982312	0.589935	0.942374	0.948437	0.782335	1.14981
hPDI	RELT	seq.14112.40	Tumor necrosis factor receptor superfamily member 19L	Q969Z4	rs12293998	1	0	1	1	0.566175	0.886297	0.522946	0.940112	1.76152	0.310067	10.0073
hPDI	RET	seq.3220.40	Proto-oncogene tyrosine-protein kinase receptor Ret	P07949	rs2435359	1	1	0	1	-0.241361	0.143448	0.0924593	0.844544	0.785558	0.593025	1.0406
hPDI	RGMA	seq.5483.1	Repulsive guidance molecule A	Q96B86	rs11074135	1	1	0	1	-0.0670563	0.267465	0.802038	0.972346	0.935143	0.553614	1.5796
hPDI	RGMB	seq.3331.8	RGM domain family member B	Q6NW40	rs61048056	1	1	0	1	-0.403698	0.301077	0.17997	0.87116	0.667846	0.370164	1.20492
hPDI	RIDA	seq.14636.25	Ribonuclease UK114	P52758	rs2447507	1	0	0	1	0.257117	0.301262	0.393401	0.940112	1.2932	0.716514	2.33402
hPDI	RIPK2	seq.8970.9	Receptor-interacting serine/threonine-protein kinase 2	O43353	rs160438	0	0	1	1	0.320955	0.812621	0.692871	0.970396	1.37844	0.280331	6.77807
hPDI	RNASE1	seq.7211.2	Ribonuclease pancreatic	P07998	rs12897030	0	0	1	1	-0.380921	0.220869	0.0845916	0.844544	0.683232	0.44316	1.05336
hPDI	ROR1	seq.2590.69	Inactive tyrosine-protein kinase transmembrane receptor ROR1	Q01973	rs61765448	1	0	0	1	-0.0557977	0.19555	0.775385	0.970396	0.94573	0.644632	1.38747
hPDI	ROR1	seq.8474.6	Inactive tyrosine-protein kinase transmembrane receptor ROR1	Q01973	rs61765448	1	0	0	1	-0.0557977	0.19555	0.775385	0.970396	0.94573	0.644632	1.38747
hPDI	RSPO3	seq.13094.75	R-spondin-3	Q9BXY4	rs72959041	1	0	0	1	-0.96711	0.563756	0.0862581	0.844544	0.38018	0.125925	1.14781
hPDI	RSPO4	seq.8464.31	R-spondin-4	Q2I0M5	rs75904281	1	0	0	1	0.849558	0.621278	0.171489	0.870719	2.33861	0.692015	7.90317
hPDI	RTN4IP1	seq.18180.58	Reticulon-4-interacting protein 1, mitochondrial	Q8WWV3	rs9373885	0	0	1	1	0.261413	0.729226	0.719984	0.970396	1.29876	0.311029	5.42325
hPDI	S100A14	seq.23023.21	Protein S100-A14	Q9HCY8	rs9330298	0	0	1	1	-0.0732721	0.483196	0.87947	0.975271	0.929348	0.360474	2.39598
hPDI	SCARF2	seq.8956.96	Scavenger receptor class F member 2:Extracellular domain	Q96GP6	rs738087	1	0	0	1	0.0949302	0.356922	0.790263	0.970396	1.09958	0.546273	2.21333
hPDI	SCGB3A1	seq.6252.62	Secretoglobin family 3A member 1	Q96QR1	rs34585078	0	0	1	1	0.295166	0.386462	0.445008	0.940112	1.34335	0.629833	2.86518
hPDI	SCGN	seq.15305.7	Secretagogin	O76038	rs10713750	0	0	1	1	-0.153524	0.664696	0.817339	0.972346	0.85768	0.233091	3.15592
hPDI	SCUBE1	seq.8989.40	Signal peptide, CUB and EGF-like domain-containing protein 1	Q8IWY4	rs695786	0	0	1	1	-0.0206718	0.517822	0.968156	0.989934	0.97954	0.355012	2.70272
hPDI	SELENOW	seq.18310.26	Selenoprotein W	P63302	rs55887923	0	0	1	1	0.304177	0.391419	0.437092	0.940112	1.35551	0.62939	2.91934
hPDI	SELPLG	seq.11266.8	P-selectin glycoprotein ligand 1:Extracellular domain	Q14242	rs73191242	1	1	0	1	-0.273394	0.192793	0.156171	0.844544	0.760793	0.521384	1.11013
hPDI	SEMA4A	seq.16915.153	Semaphorin-4A	Q9H3S1	rs7695	0	0	1	1	0.421049	0.263366	0.109883	0.844544	1.52356	0.909237	2.55294
hPDI	SEMA5A	seq.13132.14	Semaphorin-5A	Q13591	rs56015217	1	1	1	1	-0.067357	0.0522807	0.197617	0.902049	0.934861	0.843811	1.03574
hPDI	SERPINA4	seq.14105.5	Kallistatin	P29622	rs5511	0	0	1	1	0.0328295	0.113947	0.773261	0.970396	1.03337	0.82654	1.29197
hPDI	SERPINA4	seq.3449.58	Kallistatin	P29622	rs5511	0	0	1	1	0.0328295	0.113947	0.773261	0.970396	1.03337	0.82654	1.29197
hPDI	SERPIND1	seq.3316.58	Heparin cofactor 2	P05546	rs117226528	1	1	1	1	-0.05987	0.224197	0.789437	0.970396	0.941887	0.606958	1.46164
hPDI	SERPING1	seq.13710.6	Plasma protease C1 inhibitor	P05155	rs11606706	0	0	1	1	-0.0752541	0.0691456	0.276444	0.940112	0.927508	0.809953	1.06212
hPDI	SEZ6L	seq.19563.3	Seizure 6-like protein	Q9BYH1	rs73158619	1	0	0	1	-0.0311411	0.806179	0.969187	0.989934	0.969339	0.199638	4.70662
hPDI	SFRP4	seq.17447.52	Secreted frizzled-related protein 4	Q6FHJ7	rs2598105	0	0	1	1	0.167187	0.218709	0.444613	0.940112	1.18198	0.769909	1.81459
hPDI	SHBG	seq.4929.55	Sex hormone-binding globulin	P04278	rs858519	1	0	0	1	0.15163	0.256659	0.554665	0.942374	1.16373	0.703687	1.92453
hPDI	SHBG	seq.7909.37	Sex hormone-binding globulin	P04278	rs858519	1	0	0	1	0.15163	0.256659	0.554665	0.942374	1.16373	0.703687	1.92453
hPDI	SIGLEC12	seq.8352.26	Sialic acid-binding Ig-like lectin 12:Ig-like C2-type 2 domain, Isoform short	Q96PQ1	rs6509544	0	0	1	1	-0.0855481	0.0493775	0.083179	0.844544	0.918009	0.833328	1.0113
hPDI	SLAMF7	seq.7882.31	SLAM family member 7	Q9NQ25	rs11581248	1	0	0	1	0.0231834	0.0535096	0.664828	0.970396	1.02345	0.921553	1.13662
hPDI	SLITRK1	seq.15539.15	SLIT and NTRK-like protein 1	Q96PX8	rs2876803	1	1	0	1	-1.09562	0.695154	0.115007	0.844544	0.334333	0.0855957	1.30589
hPDI	SLITRK5	seq.4568.17	SLIT and NTRK-like protein 5	O94991	rs12877225	1	0	0	1	-0.356288	0.347238	0.304862	0.940112	0.700271	0.354561	1.38306
hPDI	SLITRK6	seq.16916.19	SLIT and NTRK-like protein 6	Q9H5Y7	rs9547175	1	1	0	1	-0.499341	0.240044	0.0375065	0.844544	0.60693	0.379148	0.971557
hPDI	SLPI	seq.4413.3	Antileukoproteinase	P03973	rs4375934	0	0	1	1	-0.386115	0.740458	0.602051	0.942374	0.679692	0.159229	2.90137
hPDI	SMOC1	seq.13118.5	SPARC-related modular calcium-binding protein 1	Q9H4F8	rs1958078	1	1	1	1	0.168061	0.241793	0.487017	0.940112	1.18301	0.736495	1.90023
hPDI	SORD	seq.15447.45	Sorbitol dehydrogenase	Q00796	rs72722045	1	0	0	1	0.0163104	0.233075	0.94421	0.989934	1.01644	0.643704	1.60502
hPDI	SPARCL1	seq.4467.49	SPARC-like protein 1	Q14515	rs7681694	0	0	1	1	0.0943294	0.0822559	0.251473	0.940112	1.09892	0.935296	1.29117
hPDI	SPP1	seq.13113.7	Osteopontin	P10451	rs139555315	0	0	1	1	-0.496663	0.483215	0.30403	0.940112	0.608558	0.236038	1.569
hPDI	SRA1	seq.18220.141	Steroid receptor RNA activator 1	Q9HD15	rs2563253	1	0	0	1	0.550977	0.365462	0.131653	0.844544	1.73495	0.847615	3.55119
hPDI	ST3GAL1	seq.5657.28	CMP-N-acetylneuraminate-beta-galactosamide-alpha-2,3-sialyltransferase 1	Q11201	rs9643300	0	0	1	1	0.118235	0.176204	0.502212	0.940112	1.12551	0.796822	1.58978
hPDI	ST8SIA6	seq.6930.95	Alpha-2,8-sialyltransferase 8F	P61647	rs45462798	0	0	1	1	-0.210626	0.935351	0.821836	0.972346	0.810077	0.129521	5.06655
hPDI	STIM1	seq.9271.101	Stromal interaction molecule 1:Extracellular domain	Q13586	rs1869085	1	0	0	1	0.0210316	0.488412	0.965653	0.989934	1.02125	0.392093	2.65998
hPDI	SVEP1	seq.11109.56	Sushi, von Willebrand factor type A, EGF and pentraxin domain-containing protein 1:Sushi 15-18	Q4LDE5	rs61751937	0	0	1	1	-0.0732368	0.168657	0.664117	0.970396	0.929381	0.667775	1.29347
hPDI	TAGLN	seq.15640.54	Transgelin	Q01995	rs572839232	0	0	1	1	-3.30785	1.895	0.0808857	0.844544	0.0365947	0.000891995	1.50132
hPDI	TAGLN2	seq.9201.13	Transgelin-2	P37802	rs2789422	0	0	1	1	-0.0517372	0.45865	0.910187	0.977499	0.949578	0.386474	2.33314
hPDI	TAPBP	seq.12378.71	Tapasin	O15533	rs144706539	0	0	1	1	-0.0413842	0.0803824	0.606663	0.942374	0.95946	0.819604	1.12318
hPDI	TFPI	seq.3336.50	Tissue factor pathway inhibitor	P10646	rs116350534	0	0	1	1	-0.461185	0.700747	0.510453	0.940112	0.630536	0.15967	2.48999
hPDI	TGFBI	seq.3283.21	Transforming growth factor-beta-induced protein ig-h3	Q15582	rs13159365	1	0	1	1	0.0278367	0.0939147	0.766921	0.970396	1.02823	0.855357	1.23604
hPDI	THBS2	seq.3339.33	Thrombospondin-2	P35442	rs12174547	0	0	1	1	0.0442237	0.249732	0.859442	0.975271	1.04522	0.640663	1.70523
hPDI	TIMP2	seq.2278.61	Metalloproteinase inhibitor 2	P16035	rs9894212	1	1	0	1	-0.376484	0.653307	0.56443	0.942374	0.68627	0.190717	2.46946
hPDI	TMEM132A	seq.7871.16	Transmembrane protein 132A	Q24JP5	rs555835	1	0	0	1	0.0101588	0.0840467	0.903793	0.977499	1.01021	0.856781	1.19112
hPDI	TMEM132D	seq.13416.8	Transmembrane protein 132D	Q14C87	rs55851595	1	0	0	1	-0.162942	0.142506	0.252869	0.940112	0.84964	0.642587	1.12341
hPDI	TMEM9	seq.8597.1	Transmembrane protein 9:Cytoplasmic domain	Q9P0T7	rs4915486	0	0	1	1	-0.135754	0.691133	0.84428	0.975271	0.873058	0.225288	3.38336
hPDI	TNFRSF21	seq.5404.53	Tumor necrosis factor receptor superfamily member 21	O75509	rs6458555	1	0	0	1	0.81669	0.429329	0.0571388	0.844544	2.263	0.97551	5.24972
hPDI	TNFRSF21	seq.9259.35	Tumor necrosis factor receptor superfamily member 21	O75509	rs6458555	1	0	0	1	0.81669	0.429329	0.0571388	0.844544	2.263	0.97551	5.24972
hPDI	TNFSF14	seq.5988.49	Tumor necrosis factor ligand superfamily member 14	O43557	rs1047286	1	0	0	1	-0.504519	0.744399	0.497928	0.940112	0.603796	0.140361	2.59738
hPDI	TNFSF15	seq.14057.68	Tumor necrosis factor ligand superfamily member 15	O95150	rs56339337	0	0	1	1	0.584739	0.913721	0.522203	0.940112	1.79452	0.299346	10.7578
hPDI	TPST2	seq.8024.64	Protein-tyrosine sulfotransferase 2	O60704	rs2283824	0	0	1	1	0.482723	0.284335	0.0895595	0.844544	1.62048	0.928139	2.82927
hPDI	TREM2	seq.11851.21	Triggering receptor expressed on myeloid cells 2	Q9NZC2	rs143332484	0	0	1	1	-0.179557	0.20581	0.382969	0.940112	0.835641	0.558252	1.25086
hPDI	TREM2	seq.16300.4	Triggering receptor expressed on myeloid cells 2	Q9NZC2	rs143332484	0	0	1	1	-0.179557	0.20581	0.382969	0.940112	0.835641	0.558252	1.25086
hPDI	TREM2	seq.5635.66	Triggering receptor expressed on myeloid cells 2	Q9NZC2	rs143332484	0	0	1	1	-0.179557	0.20581	0.382969	0.940112	0.835641	0.558252	1.25086
hPDI	TREML1	seq.9329.28	Trem-like transcript 1 protein:Extracellular domain, Ig-like V-type domain	Q86YW5	rs148032261	0	0	1	1	0.0256866	0.466784	0.956115	0.989934	1.02602	0.410981	2.56147
hPDI	TXNDC5	seq.11212.7	Thioredoxin domain-containing protein 5	Q8NBS9	rs139736017	0	0	1	1	-0.36013	0.496803	0.468516	0.940112	0.697586	0.263458	1.84707
hPDI	UNC5B	seq.7776.20	Netrin receptor UNC5B	Q8IZJ1	rs117120062	1	0	0	1	-0.0924724	0.78609	0.906356	0.977499	0.911674	0.195302	4.25572
hPDI	UNC5D	seq.16307.22	Netrin receptor UNC5D	Q6UXZ4	rs2405810	1	1	0	1	-0.0577405	0.435361	0.894489	0.977499	0.943895	0.402103	2.2157
hPDI	UNC5D	seq.5140.56	Netrin receptor UNC5D	Q6UXZ4	rs2405810	1	1	0	1	-0.0577405	0.435361	0.894489	0.977499	0.943895	0.402103	2.2157
hPDI	UST	seq.8364.74	Uronyl 2-sulfotransferase	Q9Y2C2	rs184021971	1	0	0	1	0.151987	0.288022	0.597714	0.942374	1.16414	0.661969	2.04728
hPDI	VARS1	seq.13083.18	Valine--tRNA ligase	P26640	rs550671	1	0	0	1	0.168432	0.405185	0.677636	0.970396	1.18345	0.53487	2.61848
hPDI	VNN2	seq.15480.2	Vascular non-inflammatory molecule 2	O95498	rs9493423	0	0	1	1	0.0227087	0.0683484	0.739702	0.970396	1.02297	0.894711	1.16961
hPDI	VNN2	seq.7012.35	Vascular non-inflammatory molecule 2	O95498	rs9493423	0	0	1	1	0.0227087	0.0683484	0.739702	0.970396	1.02297	0.894711	1.16961
hPDI	VOPP1	seq.14618.26	Vesicular, overexpressed in cancer, prosurvival protein 1	Q96AW1	rs117042408	1	0	0	1	-0.408096	0.493389	0.408164	0.940112	0.664915	0.252805	1.74883
hPDI	VTN	seq.8280.238	Vitronectin	P04004	rs704	1	0	0	1	0.0196228	0.0326943	0.54838	0.942374	1.01982	0.956516	1.08731
hPDI	VWA1	seq.6385.63	von Willebrand factor A domain-containing protein 1	Q6PCB0	rs115503338	0	0	1	1	0.135746	0.173305	0.433464	0.940112	1.14539	0.815518	1.6087
hPDI	WFDC2	seq.11388.75	WAP four-disulfide core domain protein 2	Q14508	rs2272953	0	0	1	1	-0.773174	0.717874	0.281465	0.940112	0.461546	0.113018	1.88487
hPDI	WFIKKN2	seq.13408.23	WAP, Kazal, immunoglobulin, Kunitz and NTR domain-containing protein 2	Q8TEU8	rs11079936	1	0	0	1	-0.00509162	0.0863065	0.952956	0.989934	0.994921	0.840085	1.1783
hPDI	WFIKKN2	seq.3235.50	WAP, Kazal, immunoglobulin, Kunitz and NTR domain-containing protein 2	Q8TEU8	rs11079936	1	0	0	1	-0.00509162	0.0863065	0.952956	0.989934	0.994921	0.840085	1.1783
uPDI	A1BG	seq.16561.9	Alpha-1B-glycoprotein	P04217	rs145144275	1	0	1	1	-0.00962585	0.117778	0.934862	0.979102	0.99042	0.786258	1.2476
uPDI	A2ML1	seq.15482.12	Alpha-2-macroglobulin-like protein 1	A8K2U0	rs1558526	0	0	1	1	0.176473	0.197237	0.370934	0.942649	1.193	0.810493	1.75604
uPDI	ACADSB	seq.17403.14	Short/branched chain specific acyl-CoA dehydrogenase, mitochondrial	P45954	rs7913063	0	0	1	1	0.0918332	0.469307	0.844862	0.976478	1.09618	0.436919	2.7502
uPDI	ACADVL	seq.19262.219	Very long-chain specific acyl-CoA dehydrogenase, mitochondrial	P49748	rs507506	0	0	1	1	-0.621684	0.914796	0.496765	0.943082	0.537039	0.0893956	3.22623
uPDI	ACAT1	seq.19197.95	Acetyl-CoA acetyltransferase, mitochondrial	P24752	rs72431625	0	0	1	1	5.11945	5.64968	0.364857	0.942649	167.243	0.00259564	1.07758e+07
uPDI	ACE	seq.10714.7	Angiotensin-converting enzyme	P12821	rs4363	0	0	1	1	-0.00593098	0.0688671	0.931369	0.979102	0.994087	0.868567	1.13775
uPDI	ACY1	seq.3343.1	Aminoacylase-1	Q03154	rs121912698	0	0	1	1	-0.389785	0.249261	0.117873	0.917084	0.677202	0.415474	1.10381
uPDI	ADAMTSL1	seq.6575.79	ADAMTS-like protein 1	Q8N6G6	rs702208	0	0	1	1	0.254698	0.189845	0.179722	0.917084	1.29007	0.889231	1.8716
uPDI	ADH1A	seq.17396.23	Alcohol dehydrogenase 1A	P07327	rs77326813	0	0	1	1	-0.0466012	0.283562	0.869462	0.976478	0.954468	0.547506	1.66393
uPDI	ADI1	seq.12457.10	1,2-dihydroxy-3-keto-5-methylthiopentene dioxygenase	Q9BV57	rs10179340	0	0	1	1	-0.557436	0.581979	0.33815	0.942649	0.572675	0.183028	1.79184
uPDI	AFM	seq.18196.8	Afamin	P43652	rs67784283	0	0	1	1	0.321974	0.484253	0.506122	0.943082	1.37985	0.534106	3.56481
uPDI	AGER	seq.4125.52	Advanced glycosylation end product-specific receptor, soluble	Q15109	rs2070600	0	0	1	1	0.11583	0.140233	0.408813	0.943082	1.12281	0.852974	1.478
uPDI	AGT	seq.3484.60	Angiotensinogen	P01019	rs2071404	0	0	1	1	0.421105	0.240325	0.0797344	0.917084	1.52364	0.951294	2.44035
uPDI	AHSG	seq.3581.53	Alpha-2-HS-glycoprotein	P02765	rs4686790	0	0	1	1	0	0.133726	1	1	1	0.769431	1.29966
uPDI	AKR7A3	seq.18173.11	Aflatoxin B1 aldehyde reductase member 3	O95154	rs145878095	0	0	1	1	0.48614	0.293273	0.0973904	0.917084	1.62603	0.915144	2.88913
uPDI	ALAD	seq.15523.9	Delta-aminolevulinic acid dehydratase	P13716	rs1800435	0	0	1	1	-0.188514	0.184433	0.306721	0.917084	0.828189	0.576948	1.18884
uPDI	ALCAM	seq.5451.1	CD166 antigen	Q13740	rs77228368	0	0	1	1	0.378722	0.528401	0.473539	0.943082	1.46042	0.518434	4.11397
uPDI	ALDOC	seq.9876.20	Fructose-bisphosphate aldolase C	P09972	rs141921160	0	0	1	1	-0.243198	0.363905	0.503942	0.943082	0.784116	0.384254	1.60008
uPDI	ALOX15B	seq.12422.143	Arachidonate 15-lipoxygenase B	O15296	rs35362199	0	0	1	1	-0.286263	0.631323	0.650236	0.950438	0.751065	0.217914	2.58863
uPDI	AOC1	seq.15486.126	Amiloride-sensitive amine oxidase [copper-containing]	P19801	rs10452848	0	0	1	1	-0.0413912	0.0569999	0.46774	0.943082	0.959454	0.858034	1.07286
uPDI	APOA5	seq.15363.32	Apolipoprotein A-V	Q6Q788	rs35120633	1	0	1	1	-0.0697945	0.0677932	0.303235	0.917084	0.932585	0.816548	1.06511
uPDI	APOE	seq.2418.55	Apolipoprotein E	P02649	rs35136575	0	0	1	1	-0.457226	0.323745	0.157861	0.917084	0.633037	0.335623	1.19401
uPDI	ART4	seq.6576.1	Ecto-ADP-ribosyltransferase 4	Q93070	rs11276	0	0	1	1	-0.00451586	0.0486143	0.92599	0.979102	0.995494	0.905019	1.09502
uPDI	ASF1A	seq.18172.71	Histone chaperone ASF1A	Q9Y294	rs11759256	0	0	1	1	0.332496	0.755414	0.659828	0.950438	1.39444	0.317234	6.12946
uPDI	ASGR1	seq.5452.71	Asialoglycoprotein receptor 1	P07306	rs55714927	0	0	1	1	0.369265	0.544291	0.497497	0.943082	1.44667	0.497806	4.20416
uPDI	ASPH	seq.6998.106	Aspartyl/asparaginyl beta-hydroxylase	Q12797	rs112800350	0	0	1	1	-0.680813	0.523557	0.193477	0.917084	0.506205	0.181412	1.4125
uPDI	ASPN	seq.6451.64	Asporin	Q9BXN1	rs2761681	0	0	1	1	0.027837	0.116496	0.811142	0.976478	1.02823	0.818326	1.29197
uPDI	B3GLCT	seq.5727.35	Beta-1,3-glucosyltransferase	Q6Y288	rs2025727	0	0	1	1	0.174546	0.192357	0.364191	0.942649	1.19071	0.816708	1.73597
uPDI	B3GNT2	seq.7980.72	N-acetyllactosaminide beta-1,3-N-acetylglucosaminyltransferase 2	Q9NY97	rs4073090	0	0	1	1	-0.190808	0.279168	0.4943	0.943082	0.826292	0.47808	1.42813
uPDI	BID	seq.5798.3	BH3-interacting domain death agonist	P55957	rs183393610	0	0	1	1	-0.803266	0.589649	0.17311	0.917084	0.447864	0.141002	1.42254
uPDI	BPHL	seq.17813.21	Valacyclovir hydrolase	Q86WA6	rs9503407	0	0	1	1	-0.30876	0.468579	0.509942	0.943082	0.734357	0.293119	1.8398
uPDI	BPIFB1	seq.15367.38	BPI fold-containing family B member 1	Q8TDL5	rs117258330	0	0	1	1	0.562125	0.376875	0.135819	0.917084	1.7544	0.838158	3.67223
uPDI	BPNT2	seq.9231.23	Inositol monophosphatase 3	Q9NX62	rs112433249	0	0	1	1	0.130627	0.102098	0.200748	0.917084	1.13954	0.932873	1.392
uPDI	BTC	seq.13088.397	Betacellulin	P35070	rs28549760	0	0	1	1	0.02876	0.302848	0.924343	0.979102	1.02918	0.568461	1.86329
uPDI	C5	seq.2381.52	Complement C5	P01031	rs72758178	0	0	1	1	-0.391362	0.483833	0.418586	0.943082	0.676136	0.261931	1.74534
uPDI	CADM1	seq.3326.58	Cell adhesion molecule 1	Q9BY67	rs11215406	0	0	1	1	0.584416	0.328968	0.0756487	0.917084	1.79394	0.941424	3.41847
uPDI	CAPG	seq.4968.50	Macrophage-capping protein	P40121	rs62623452	0	0	1	1	-0.238706	0.153483	0.119883	0.917084	0.787646	0.583021	1.06409
uPDI	CCL15	seq.18289.16	C-C motif chemokine 15	Q16663	rs2075746	0	0	1	1	-0.956474	0.912966	0.294797	0.917084	0.384245	0.0641913	2.30007
uPDI	CCL23	seq.2913.1	C-C motif chemokine 23	P55773	rs41341749	0	0	1	1	0.0219272	0.152033	0.885321	0.976478	1.02217	0.75877	1.37701
uPDI	CCL25	seq.14068.29	C-C motif chemokine 25	O15444	rs74959615	0	0	1	1	-0.0315967	0.0693876	0.648846	0.950438	0.968897	0.845695	1.11005
uPDI	CCL25	seq.2705.5	C-C motif chemokine 25	O15444	rs74959615	0	0	1	1	-0.0315967	0.0693876	0.648846	0.950438	0.968897	0.845695	1.11005
uPDI	CCL28	seq.2890.59	C-C motif chemokine 28	Q9NRJ3	rs7703662	0	0	1	1	-0.0582751	0.795691	0.941616	0.980555	0.94339	0.198329	4.48743
uPDI	CCM2	seq.12347.29	Cerebral cavernous malformations 2 protein	Q9BSQ5	rs6958168	0	0	1	1	1.10207	0.70822	0.119681	0.917084	3.01039	0.751232	12.0635
uPDI	CD163	seq.5028.59	Scavenger receptor cysteine-rich type 1 protein M130	Q86VB7	rs11054546	0	0	1	1	0.343936	0.518967	0.507502	0.943082	1.41049	0.510054	3.90053
uPDI	CD209	seq.22576.2	CD209 antigen	Q9NNX6	rs4804774	0	0	1	1	0.109555	0.147978	0.459089	0.943082	1.11578	0.834868	1.49122
uPDI	CD46	seq.17682.1	Membrane cofactor protein	P15529	rs10746399	0	0	1	1	0.195348	0.191942	0.308799	0.917084	1.21573	0.834553	1.77102
uPDI	CD58	seq.10938.13	Lymphocyte function-associated antigen 3	P19256	rs61789227	0	0	1	1	0.0743325	0.310206	0.810623	0.976478	1.07716	0.586448	1.9785
uPDI	CD72	seq.7009.8	B-cell differentiation antigen CD72	P21854	rs34791102	0	0	1	1	-0.441794	0.403703	0.2738	0.917084	0.642882	0.291402	1.41831
uPDI	CDCP1	seq.8589.13	CUB domain-containing protein 1	Q9H5V8	rs2276862	0	0	1	1	-0.113117	0.190557	0.552772	0.943082	0.893046	0.614707	1.29742
uPDI	CDH17	seq.16613.3	Cadherin-17	Q12864	rs7833351	0	0	1	1	-0.146883	0.173005	0.395874	0.943082	0.863395	0.615099	1.21192
uPDI	CDKN1B	seq.3719.2	Cyclin-dependent kinase inhibitor 1B	P46527	rs111909987	0	0	1	1	0.783969	0.552853	0.156178	0.917084	2.19015	0.741098	6.47249
uPDI	CEACAM8	seq.18873.8	Carcinoembryonic antigen-related cell adhesion molecule 8	P31997	rs12459454	0	0	1	1	-0.120809	0.623442	0.846351	0.976478	0.886204	0.261125	3.00758
uPDI	CFL2	seq.15339.32	Cofilin-2	Q9Y281	rs6571678	0	0	1	1	-0.260921	0.375688	0.487359	0.943082	0.770342	0.368886	1.6087
uPDI	CHAD	seq.13460.4	Chondroadherin	O15335	rs144030994	0	0	1	1	-0.418426	0.413186	0.311213	0.917084	0.658082	0.292799	1.47908
uPDI	CHI3L1	seq.11104.13	Chitinase-3-like protein 1	P36222	rs12141494	0	0	1	1	-0.0121132	0.0448061	0.786893	0.976478	0.98796	0.904898	1.07865
uPDI	CHIT1	seq.3600.2	Chitotriosidase-1	Q13231	rs113689597	0	0	1	1	0.00446859	0.103382	0.965523	0.994237	1.00448	0.820239	1.2301
uPDI	CHKB	seq.13117.232	Choline/ethanolamine kinase	Q9Y259	rs138205828	0	0	1	1	0.587721	0.596116	0.324174	0.935378	1.79988	0.559525	5.78986
uPDI	CHL1	seq.8958.51	Neural cell adhesion molecule L1-like protein	O00533	rs13077895	0	0	1	1	0.129078	0.196232	0.51068	0.943082	1.13778	0.7745	1.67145
uPDI	CHRDL2	seq.6086.15	Chordin-like protein 2	Q6WN34	rs7935154	0	0	1	1	-0.950125	0.522342	0.0689162	0.917084	0.386693	0.138912	1.07645
uPDI	CLEC4C	seq.9094.5	C-type lectin domain family 4 member C	Q8WTT0	rs11055602	0	0	1	1	0.0915677	0.0534134	0.0864701	0.917084	1.09589	0.986963	1.21684
uPDI	CLIC5	seq.12475.48	Chloride intracellular channel protein 5	Q9NZA1	rs35822882	1	0	0	1	-0.013152	0.116117	0.90982	0.976823	0.986934	0.786046	1.23916
uPDI	CMBL	seq.19115.13	Carboxymethylenebutenolidase homolog	Q96DG6	rs11948322	0	0	1	1	0.294794	0.246447	0.231628	0.917084	1.34285	0.828414	2.17674
uPDI	CNDP1	seq.5456.59	Beta-Ala-His dipeptidase	Q96KN2	rs17817077	1	0	1	1	0.059805	0.156977	0.703218	0.950438	1.06163	0.780462	1.44409
uPDI	CNDP1	seq.7870.8	Beta-Ala-His dipeptidase	Q96KN2	rs17817077	1	0	1	1	0.059805	0.156977	0.703218	0.950438	1.06163	0.780462	1.44409
uPDI	CNTFR	seq.14101.2	Ciliary neurotrophic factor receptor subunit alpha	P26992	rs10972159	0	0	1	1	0.159366	0.299549	0.594712	0.950438	1.17277	0.651975	2.10956
uPDI	CNTN2	seq.3296.92	Contactin-2	Q02246	rs2071533	0	0	1	1	0.0258561	0.0695967	0.710255	0.950438	1.02619	0.895338	1.17617
uPDI	CNTNAP2	seq.6965.19	Contactin-associated protein-like 2	Q9UHC6	rs2462603	0	0	1	1	-0.508575	0.410373	0.215235	0.917084	0.601352	0.269037	1.34414
uPDI	COL10A1	seq.15653.9	Collagen alpha-1(X) chain	Q03692	rs9488842	0	0	1	1	-0.0336075	0.190466	0.859941	0.976478	0.966951	0.665697	1.40453
uPDI	COL3A1	seq.18880.81	Collagen Type III	P02461	rs72914144	0	0	1	1	-0.84222	0.79377	0.288672	0.917084	0.430753	0.0908987	2.04126
uPDI	CPM	seq.7768.10	Carboxypeptidase M	P14384	rs1908671	0	0	1	1	0.0887103	0.475486	0.852	0.976478	1.09276	0.430313	2.77503
uPDI	CPNE1	seq.11602.12	Copine-1:Von Willebrand factor type A domain	Q99829	rs143646210	0	0	1	1	-0.0884046	0.0641853	0.168409	0.917084	0.91539	0.807181	1.03811
uPDI	CPQ	seq.9394.19	Carboxypeptidase Q	Q9Y646	rs148684432	0	0	1	1	-0.170316	0.158952	0.283946	0.917084	0.843398	0.617633	1.15169
uPDI	CREG1	seq.9357.4	Protein CREG1	O75629	rs7513428	1	0	0	1	0.176307	0.280535	0.529697	0.943082	1.1928	0.688292	2.06712
uPDI	CRLF1	seq.14747.9	Cytokine receptor-like factor 1	O75462	rs7246833	0	0	1	1	-0.422505	0.212145	0.0464161	0.917084	0.655403	0.432441	0.993321
uPDI	CST3	seq.2609.59	Cystatin-C	P01034	rs6114209	1	0	1	1	-0.271344	0.213046	0.20279	0.917084	0.762354	0.502121	1.15746
uPDI	CST4	seq.14076.74	Cystatin-S	P01036	rs8121100	0	0	1	1	0.13426	0.15793	0.395255	0.943082	1.14369	0.83922	1.55862
uPDI	CST6	seq.3303.23	Cystatin-M	Q15828	rs7128076	0	0	1	1	0.146775	0.496255	0.767409	0.975102	1.15809	0.437848	3.06312
uPDI	CST7	seq.14038.130	Cystatin-F	O76096	rs142751091	1	0	1	1	-0.0374643	0.109701	0.732718	0.964625	0.963229	0.776873	1.19429
uPDI	CTSV	seq.3364.76	Cathepsin L2	O60911	rs117724680	0	0	1	1	-0.242759	0.321844	0.450684	0.943082	0.78446	0.417457	1.47411
uPDI	CYB5A	seq.11287.14	Cytochrome b5	P00167	rs17806420	0	0	1	1	1.04218	0.581648	0.0731688	0.917084	2.8354	0.906788	8.86591
uPDI	DBNL	seq.4978.54	Drebrin-like protein	Q9UJU6	rs56665454	0	0	1	1	-0.220463	0.646363	0.733041	0.964625	0.802147	0.225974	2.8474
uPDI	DCTPP1	seq.4314.12	dCTP pyrophosphatase 1	Q9H773	rs11640950	0	0	1	1	0.231715	0.873752	0.790859	0.976478	1.26076	0.227447	6.98852
uPDI	DDX19B	seq.5460.60	ATP-dependent RNA helicase DDX19B	Q9UMR2	rs61757207	0	0	1	1	0.69698	0.614208	0.256475	0.917084	2.00768	0.602379	6.69144
uPDI	DECR2	seq.18343.10	Peroxisomal 2,4-dienoyl-CoA reductase	Q9NUI1	rs4984667	0	0	1	1	-0.089169	0.189281	0.637575	0.950438	0.914691	0.631182	1.32554
uPDI	DNAJC17	seq.14655.1	DnaJ homolog subfamily C member 17	Q9NVM6	rs79709714	0	0	1	1	-0.300325	0.466561	0.519771	0.943082	0.740578	0.296774	1.84806
uPDI	DPEP1	seq.10528.2	Dipeptidase 1	P16444	rs258341	0	0	1	1	0.0955459	0.0910248	0.29387	0.917084	1.10026	0.920478	1.31515
uPDI	DPP7	seq.8346.9	Dipeptidyl peptidase 2	Q9UHL4	rs10747049	0	0	1	1	0.0393609	0.102521	0.701031	0.950438	1.04015	0.850797	1.27163
uPDI	DSG2	seq.20517.1	Desmoglein-2	Q14126	rs9304098	1	0	1	1	-0.0396225	0.224735	0.860052	0.976478	0.961152	0.618719	1.49311
uPDI	DSG2	seq.9484.75	Desmoglein-2	Q14126	rs9304098	1	0	1	1	-0.0396225	0.224735	0.860052	0.976478	0.961152	0.618719	1.49311
uPDI	DUSP13	seq.6525.17	Dual specificity protein phosphatase 13 isoform A	Q6B8I1	rs145951301	0	0	1	1	0.253546	0.357646	0.478368	0.943082	1.28859	0.639263	2.59745
uPDI	DUT	seq.9995.6	Deoxyuridine 5'-triphosphate nucleotidohydrolase, mitochondrial	P33316	rs919129	0	0	1	1	-0.543418	0.770495	0.480633	0.943082	0.58076	0.128274	2.62939
uPDI	EDAR	seq.2977.7	Tumor necrosis factor receptor superfamily member EDAR	Q9UNE0	rs4676225	0	0	1	1	-0.353912	0.175832	0.0441367	0.917084	0.701936	0.497309	0.990761
uPDI	EFEMP1	seq.8480.29	EGF-containing fibulin-like extracellular matrix protein 1	Q12805	rs1346790	1	0	1	1	0.163997	0.39105	0.674942	0.950438	1.17821	0.547462	2.53566
uPDI	EFNA4	seq.14050.61	Ephrin-A4	P52798	rs143886639	0	0	1	1	-0.147119	0.301758	0.625876	0.950438	0.863191	0.477799	1.55944
uPDI	EGF	seq.11949.25	Epidermal growth factor:Cytoplasmic domain	P01133	rs115396821	0	0	1	1	-1.08933	0.661484	0.0996009	0.917084	0.336443	0.0920122	1.23021
uPDI	EGFR	seq.2677.1	Epidermal growth factor receptor	P00533	rs13244925	1	1	1	1	0.403352	0.423644	0.341045	0.942649	1.49683	0.652471	3.43389
uPDI	ELMO1	seq.12764.3	Engulfment and cell motility protein 1	Q92556	rs7782999	0	0	1	1	0.572895	0.511956	0.263127	0.917084	1.77339	0.650159	4.83716
uPDI	ENPP5	seq.6556.5	Ectonucleotide pyrophosphatase/phosphodiesterase family member 5	Q9UJA9	rs1047153	0	0	1	1	0.0164987	0.0630181	0.793469	0.976478	1.01664	0.898511	1.15029
uPDI	ENTPD5	seq.4437.56	Ectonucleoside triphosphate diphosphohydrolase 5	O75356	rs113768127	0	0	1	1	0.0217372	0.0972843	0.823193	0.976478	1.02198	0.84456	1.23666
uPDI	ESAM	seq.2981.9	Endothelial cell-selective adhesion molecule	Q96AP7	rs61753651	1	0	1	1	-0.138056	0.255202	0.588529	0.950438	0.87105	0.528215	1.4364
uPDI	F10	seq.4878.3	Coagulation Factor X	P00742	rs7335409	0	0	1	1	0.235753	0.382088	0.537227	0.943082	1.26586	0.598613	2.67686
uPDI	F11	seq.2190.55	Coagulation Factor XI	P03951	rs2289252	1	1	1	1	-0.0269061	0.13582	0.842965	0.976478	0.973453	0.745938	1.27036
uPDI	F2	seq.4157.2	Thrombin	P00734	rs3136516	0	0	1	1	0.375903	0.396457	0.34305	0.942649	1.45631	0.669548	3.16755
uPDI	F2	seq.5316.54	Prothrombin	P00734	rs3136516	0	0	1	1	0.375903	0.396457	0.34305	0.942649	1.45631	0.669548	3.16755
uPDI	FABP1	seq.11516.7	Fatty acid-binding protein, liver	P07148	rs2241883	0	0	1	1	-0.165127	0.407386	0.685232	0.950438	0.847786	0.381516	1.88391
uPDI	FAM3D	seq.13102.1	Protein FAM3D	Q96BQ1	rs12493131	0	0	1	1	-0.180088	0.154844	0.244817	0.917084	0.835196	0.616571	1.13134
uPDI	FCER2	seq.3291.30	Low affinity immunoglobulin epsilon Fc receptor	P06734	rs2277989	0	0	1	1	-0.224443	0.164821	0.173279	0.917084	0.798961	0.578399	1.10363
uPDI	FGFBP1	seq.9507.55	Fibroblast growth factor-binding protein 1	Q14512	rs9968276	0	0	1	1	-0.653693	0.807527	0.418228	0.943082	0.520121	0.106838	2.53213
uPDI	FLII	seq.12677.164	Protein flightless-1 homolog	Q13045	rs138865936	0	0	1	1	0.924535	0.739637	0.211306	0.917084	2.52069	0.591464	10.7427
uPDI	FLT4	seq.16035.8	Vascular endothelial growth factor receptor 3	P35916	rs34221241	0	0	1	1	-0.128812	0.368001	0.726316	0.964625	0.879139	0.427375	1.80845
uPDI	FN1	seq.3435.53	Fibronectin Fragment 4	P02751	rs1250259	0	0	1	1	-0.255935	0.333792	0.44323	0.943082	0.774192	0.402457	1.48929
uPDI	FRZB	seq.13740.51	Secreted frizzled-related protein 3	Q92765	rs288326	0	0	1	1	0.0146366	0.121335	0.903984	0.976478	1.01474	0.799971	1.28718
uPDI	FUT8	seq.8244.16	Alpha-(1,6)-fucosyltransferase	Q9BYC5	rs2127870	0	0	1	1	-0.0225408	0.0505512	0.65567	0.950438	0.977711	0.885484	1.07954
uPDI	GFRAL	seq.6920.1	GDNF family receptor alpha-like	Q6UXV0	rs72988065	0	0	1	1	0.377812	0.358555	0.292017	0.917084	1.45909	0.722559	2.94639
uPDI	GGH	seq.9370.69	Gamma-glutamyl hydrolase	Q92820	rs74329104	0	0	1	1	-0.106587	0.134229	0.427153	0.943082	0.898897	0.690959	1.16941
uPDI	GHR	seq.2948.58	Growth hormone receptor	P10912	rs4610468	0	0	1	1	0.0333761	0.229438	0.884341	0.976478	1.03394	0.659467	1.62105
uPDI	GLIPR2	seq.15522.2	Golgi-associated plant pathogenesis-related protein 1	Q9H4G4	rs4878643	1	0	0	1	0.176138	0.168036	0.294541	0.917084	1.1926	0.857946	1.6578
uPDI	GLRX3	seq.16596.25	Glutaredoxin-3	O76003	rs12248841	0	0	1	1	-0.389475	0.545206	0.475003	0.943082	0.677412	0.232683	1.97216
uPDI	GNLY	seq.14102.6	Granulysin	P22749	rs12151742	0	0	1	1	-0.0717597	0.063943	0.261758	0.917084	0.930754	0.821118	1.05503
uPDI	GPNMB	seq.5080.131	Transmembrane glycoprotein NMB:Extracellular domain	Q14956	rs140122424	0	0	1	1	-0.00277498	0.214248	0.989666	1	0.997229	0.655275	1.51763
uPDI	GPNMB	seq.8240.207	Transmembrane glycoprotein NMB:Extracellular domain	Q14956	rs140122424	0	0	1	1	-0.00277498	0.214248	0.989666	1	0.997229	0.655275	1.51763
uPDI	GPX7	seq.8345.27	Glutathione peroxidase 7	Q96SL4	rs11205979	0	0	1	1	-0.0305689	0.0820302	0.709406	0.950438	0.969894	0.825845	1.13907
uPDI	GREM1	seq.18878.15	Gremlin-1	O60565	rs2293582	0	0	1	1	-0.0607352	0.0671199	0.365532	0.942649	0.941072	0.825067	1.07339
uPDI	GSN	seq.16607.78	Gelsolin	P06396	rs10985196	0	0	1	1	-1.26209	0.777181	0.10439	0.917084	0.283062	0.0617067	1.29847
uPDI	HAPLN1	seq.3196.6	Hyaluronan and proteoglycan link protein 1	P10915	rs10039191	0	0	1	1	0.623637	0.427811	0.144913	0.917084	1.8657	0.806644	4.31522
uPDI	HAVCR2	seq.11481.25	Hepatitis A virus cellular receptor 2	Q8TDQ0	rs6873659	0	0	1	1	0.027446	0.083609	0.74271	0.970155	1.02783	0.872469	1.21085
uPDI	HAVCR2	seq.5134.52	Hepatitis A virus cellular receptor 2	Q8TDQ0	rs6873659	0	0	1	1	0.027446	0.083609	0.74271	0.970155	1.02783	0.872469	1.21085
uPDI	HAVCR2	seq.7152.5	Hepatitis A virus cellular receptor 2	Q8TDQ0	rs6873659	0	0	1	1	0.027446	0.083609	0.74271	0.970155	1.02783	0.872469	1.21085
uPDI	HDGFL3	seq.18899.82	Hepatoma-derived growth factor-related protein 3	Q9Y3E1	rs9919979	0	0	1	1	-0.364331	0.463836	0.432176	0.943082	0.694661	0.279864	1.72424
uPDI	HEXB	seq.6075.61	Beta-hexosaminidase subunit beta	P07686	rs13164140	1	0	1	1	0.12984	0.191573	0.497928	0.943082	1.13865	0.782201	1.65752
uPDI	HHIP	seq.10833.64	Hedgehog-interacting protein	Q96QV1	rs11727676	0	0	1	1	0.487768	0.304839	0.10958	0.917084	1.62868	0.896088	2.96019
uPDI	HIBCH	seq.12396.19	3-hydroxyisobutyryl-CoA hydrolase, mitochondrial	Q6NVY1	rs291466	0	0	1	1	-0.148751	0.130416	0.254041	0.917084	0.861784	0.6674	1.11278
uPDI	HLA-DQA2	seq.7757.5	HLA class II histocompatibility antigen, DQ alpha 2 chain	P01906	rs7768875	0	0	1	1	-0.522376	0.472576	0.268995	0.917084	0.59311	0.234893	1.49761
uPDI	HPCAL1	seq.22981.3	Hippocalcin-like protein 1	P37235	rs6737972	0	0	1	1	-0.406097	0.422615	0.336595	0.942649	0.666245	0.291003	1.52536
uPDI	HPGDS	seq.12549.33	Hematopoietic prostaglandin D synthase	O60760	rs7657805	0	0	1	1	0.108975	0.0947138	0.24991	0.917084	1.11513	0.926201	1.34261
uPDI	HSD17B14	seq.13972.4	17-beta-hydroxysteroid dehydrogenase 14	Q9BPX1	rs35299026	0	0	1	1	0.484297	0.616424	0.432069	0.943082	1.62303	0.484861	5.43298
uPDI	ICOSLG	seq.9303.9	ICOS ligand	O75144	rs56124762	0	0	1	1	0.272019	0.603131	0.651982	0.950438	1.31261	0.402477	4.28087
uPDI	IDH1	seq.18338.26	Isocitrate dehydrogenase [NADP] cytoplasmic	O75874	rs34599179	0	0	1	1	0.00093237	0.215529	0.996548	1	1.00093	0.656059	1.5271
uPDI	IDI2	seq.17832.12	Isopentenyl-diphosphate delta-isomerase 2	Q9BXS1	rs61830965	0	0	1	1	0.0245021	0.308452	0.936686	0.979102	1.0248	0.559863	1.87586
uPDI	IGDCC4	seq.9793.145	Immunoglobulin superfamily DCC subclass member 4	Q8TDY8	rs35223184	0	0	1	1	0.0381431	0.157261	0.808357	0.976478	1.03888	0.763312	1.41393
uPDI	IGF2R	seq.3676.15	Cation-independent mannose-6-phosphate receptor	P11717	rs3777399	0	0	1	1	0.193885	0.110283	0.0787354	0.917084	1.21396	0.977977	1.50688
uPDI	IGFBP1	seq.13741.36	Insulin-like growth factor-binding protein 1	P08833	rs3828998	0	0	1	1	-0.0494447	0.5772	0.931734	0.979102	0.951758	0.307046	2.95018
uPDI	IGFBP1	seq.2771.35	Insulin-like growth factor-binding protein 1	P08833	rs3828998	0	0	1	1	-0.0494447	0.5772	0.931734	0.979102	0.951758	0.307046	2.95018
uPDI	IGFBP2	seq.22985.160	Insulin-like growth factor-binding protein 2	P18065	rs4674100	0	0	1	1	-1.35258	0.960851	0.159223	0.917084	0.258572	0.0393269	1.7001
uPDI	IGFBP3	seq.2571.12	Insulin-like growth factor-binding protein 3	P17936	rs145188037	0	0	1	1	-0.278143	0.197625	0.1593	0.917084	0.757189	0.514023	1.11539
uPDI	IGFBP4	seq.2950.57	Insulin-like growth factor-binding protein 4	P22692	rs4890114	0	0	1	1	0.919711	0.807433	0.25468	0.917084	2.50857	0.515376	12.2103
uPDI	IGFBP5	seq.19581.15	Insulin-like growth factor-binding protein 5	P24593	rs7598172	1	0	1	1	0.119641	0.880596	0.891929	0.976478	1.12709	0.200623	6.33196
uPDI	IGFBP5	seq.2685.21	Insulin-like growth factor-binding protein 5	P24593	rs7598172	1	0	1	1	0.119641	0.880596	0.891929	0.976478	1.12709	0.200623	6.33196
uPDI	IGFBP7	seq.3320.49	Insulin-like growth factor-binding protein 7	Q16270	rs1718860	0	0	1	1	0.0903116	0.168115	0.591129	0.950438	1.09452	0.787262	1.52168
uPDI	IL10RB	seq.2631.50	Interleukin-10 receptor subunit beta	Q08334	rs4455239	0	0	1	1	0.369011	0.638499	0.563308	0.943082	1.4463	0.413769	5.05546
uPDI	IL2RA	seq.3151.6	Interleukin-2 receptor subunit alpha	P01589	rs12722489	0	0	1	1	1.19825	0.89361	0.179948	0.917084	3.31433	0.575094	19.1008
uPDI	IL6R	seq.15602.43	Interleukin-6 receptor subunit alpha	P08887	rs12126142	0	0	1	1	-0.0243517	0.0423374	0.565168	0.943082	0.975942	0.898227	1.06038
uPDI	IL6R	seq.4139.71	Interleukin-6 receptor subunit alpha	P08887	rs12126142	0	0	1	1	-0.0243517	0.0423374	0.565168	0.943082	0.975942	0.898227	1.06038
uPDI	INHBB	seq.16746.12	Activin B	P09529	rs17050272	0	0	1	1	-0.0781288	0.125491	0.533557	0.943082	0.924845	0.723185	1.18274
uPDI	ITIH5	seq.8233.2	Inter-alpha-trypsin inhibitor heavy chain H5	Q86UX2	rs12761343	0	0	1	1	-0.0175427	0.13577	0.897192	0.976478	0.98261	0.753028	1.28219
uPDI	KIR2DL2	seq.7773.20	Killer cell immunoglobulin-like receptor 2DL2	P43627	rs11667854	0	0	1	1	0.264521	1.36727	0.846593	0.976478	1.30281	0.0893387	18.9986
uPDI	KIRREL2	seq.16609.106	Kin of IRRE-like protein 2	Q6UWL6	rs143257786	0	0	1	1	0.244037	0.460523	0.596172	0.950438	1.27639	0.517582	3.14767
uPDI	KLK13	seq.11152.46	Kallikrein-13	Q9UKR3	rs3760739	0	0	1	1	0.0224107	0.112313	0.841842	0.976478	1.02266	0.820598	1.27449
uPDI	KLK14	seq.15544.25	Kallikrein-14	Q9P0G3	rs36120499	0	0	1	1	-0.0402433	0.227481	0.85958	0.976478	0.960556	0.615017	1.50023
uPDI	KLK3	seq.4330.4	Prostate-specific antigen	P07288	rs2659051	0	0	1	1	0.0257795	0.826994	0.975132	0.99556	1.02611	0.202882	5.18976
uPDI	KLK8	seq.2834.54	Kallikrein-8	O60259	rs74705037	0	0	1	1	-0.0955982	0.172369	0.579159	0.950438	0.908829	0.648274	1.27411
uPDI	KNG1	seq.19631.13	Kininostatin	P01042	rs5030062	0	0	1	2	-0.22249	0.132409	0.0928934	0.917084	0.800523	0.61754	1.03773
uPDI	KNG1	seq.7784.1	Kininogen-1	P01042	rs2304456	0	0	1	2	-0.22249	0.132409	0.0928934	0.917084	0.800523	0.61754	1.03773
uPDI	KRT20	seq.12975.11	Keratin, type I cytoskeletal 20	P35900	rs4796667	0	0	1	1	-0.773308	0.748334	0.301429	0.917084	0.461484	0.106454	2.00056
uPDI	KRT5	seq.11177.16	Keratin, type II cytoskeletal 5	P13647	rs641615	0	0	1	1	-0.171505	0.333536	0.607111	0.950438	0.842396	0.438132	1.61968
uPDI	KYNU	seq.4559.64	Kynureninase	Q16719	rs12477146	0	0	1	1	-0.0511409	0.120534	0.671357	0.950438	0.950145	0.750221	1.20335
uPDI	LBP	seq.3074.6	Lipopolysaccharide-binding protein	P18428	rs2232613	0	0	1	1	-0.107677	0.0743615	0.14761	0.917084	0.897917	0.776137	1.03881
uPDI	LCT	seq.9017.58	Lactase-phlorizin hydrolase	P09848	rs4988235	0	0	1	1	0.0531708	0.0446516	0.233736	0.917084	1.05461	0.966237	1.15107
uPDI	LEFTY2	seq.15503.15	Left-right determination factor 2	O00292	rs360058	0	0	1	1	-0.174375	0.243812	0.474484	0.943082	0.839982	0.520874	1.35459
uPDI	LGR4	seq.16304.6	Leucine-rich repeat-containing G-protein coupled receptor 4	Q9BXB1	rs7937312	0	0	1	1	-0.0944485	0.555272	0.864936	0.976478	0.909875	0.306425	2.70171
uPDI	LINGO1	seq.6620.82	Leucine-rich repeat and immunoglobulin-like domain-containing nogo receptor-interacting protein 1	Q96FE5	rs62007781	0	0	1	1	0.286399	0.704588	0.684392	0.950438	1.33162	0.334676	5.29832
uPDI	LOXL3	seq.15427.35	Lysyl oxidase homolog 3	P58215	rs17010021	0	0	1	1	0.916809	0.517778	0.0766171	0.917084	2.5013	0.906617	6.90092
uPDI	LRP4	seq.19558.10	Low-density lipoprotein receptor-related protein 4	O75096	rs2306029	0	0	1	1	0.142679	0.104773	0.173262	0.917084	1.15336	0.939248	1.41628
uPDI	LRRTM4	seq.6572.10	Leucine-rich repeat transmembrane neuronal protein 4:Isoform 2, Extracellular domain	Q86VH4	rs1922804	0	0	1	1	-0.561091	0.912147	0.538467	0.943082	0.570586	0.0954743	3.41001
uPDI	LYVE1	seq.3206.4	Lymphatic vessel endothelial hyaluronic acid receptor 1	Q9Y5Y7	rs116055980	0	0	1	1	-0.100241	0.260749	0.700656	0.950438	0.904619	0.54264	1.50806
uPDI	MAPK9	seq.22987.69	Mitogen-activated protein kinase 9	P45984	rs3763131	0	0	1	1	-0.237929	0.285131	0.404024	0.943082	0.788259	0.450776	1.37841
uPDI	MDK	seq.2911.27	Midkine	P21741	rs77817298	0	0	1	1	-0.489448	0.524045	0.350314	0.942649	0.612965	0.219462	1.71203
uPDI	METTL24	seq.9470.15	Methyltransferase-like protein 24	Q5JXM2	rs142431542	0	0	1	1	-0.898827	0.85478	0.293015	0.917084	0.407047	0.0762151	2.17394
uPDI	MFAP2	seq.9294.45	Microfibrillar-associated protein 2	P55001	rs2235933	0	0	1	1	-0.674491	0.476912	0.157277	0.917084	0.509416	0.20004	1.29726
uPDI	MIF	seq.8221.19	Macrophage migration inhibitory factor	P14174	rs2739338	0	0	1	1	0.391793	0.643565	0.542667	0.943082	1.47963	0.419122	5.22357
uPDI	MINPP1	seq.5586.66	Multiple inositol polyphosphate phosphatase 1	Q9UNW1	rs59980852	0	0	1	1	-0.285954	0.463192	0.537	0.943082	0.751297	0.303064	1.86247
uPDI	MMP10	seq.10479.18	Stromelysin-2	P09238	rs486055	1	0	1	1	0.0572671	0.15193	0.706225	0.950438	1.05894	0.786223	1.42625
uPDI	MMP10	seq.8479.4	Stromelysin-2	P09238	rs486055	1	0	1	1	0.0572671	0.15193	0.706225	0.950438	1.05894	0.786223	1.42625
uPDI	MMP13	seq.4925.54	Collagenase 3	P45452	rs142601143	0	0	1	1	-0.24933	0.37061	0.501102	0.943082	0.779323	0.376919	1.61134
uPDI	MMP7	seq.2789.26	Matrilysin	P09237	rs11568819	0	0	1	1	0.198497	0.152532	0.193139	0.917084	1.21957	0.904417	1.64454
uPDI	MMP9	seq.2579.17	Matrix metalloproteinase-9	P14780	rs2250889	0	0	1	1	0.590801	0.598941	0.323932	0.935378	1.80543	0.558153	5.83996
uPDI	MPO	seq.2580.83	Myeloperoxidase	P05164	rs150579989	0	0	1	1	0.0670082	0.21833	0.75891	0.970155	1.0693	0.697035	1.64039
uPDI	MSMP	seq.8080.24	Prostate-associated microseminoprotein	Q1L6U9	rs10758322	0	0	1	1	-0.420783	0.729413	0.564021	0.943082	0.656533	0.157169	2.74249
uPDI	MSR1	seq.15533.97	Macrophage scavenger receptor types I and II:Extracellular domain	P21757	rs41341748	0	0	1	1	0.140293	0.15516	0.365896	0.942649	1.15061	0.848895	1.55956
uPDI	NADK	seq.13624.17	NAD kinase	O95544	rs4648629	0	0	1	1	-0.882904	0.3455	0.0106053	0.917084	0.41358	0.210119	0.814057
uPDI	NAGLU	seq.15509.2	Alpha-N-acetylglucosaminidase	P54802	rs112629880	0	0	1	1	-0.118004	0.0842878	0.161511	0.917084	0.888693	0.753363	1.04833
uPDI	NDE1	seq.9765.4	Nuclear distribution protein nudE homolog 1	Q9NXR1	rs7206272	0	0	1	1	-1.04432	0.631759	0.0983236	0.917084	0.351931	0.102022	1.21401
uPDI	NDST1	seq.6927.7	Bifunctional heparan sulfate N-deacetylase/N-sulfotransferase 1	P52848	rs6863373	0	0	1	1	-0.285513	0.325888	0.380972	0.943082	0.751629	0.396828	1.42366
uPDI	NECTIN4	seq.5734.13	Nectin-4	Q96NY8	rs34990628	0	0	1	1	0.366506	0.897192	0.682904	0.950438	1.44268	0.24858	8.37291
uPDI	NELL1	seq.6544.33	Protein kinase C-binding protein NELL1	Q92832	rs8176786	1	0	0	1	0.0453993	0.0904523	0.615728	0.950438	1.04645	0.87644	1.24943
uPDI	NFASC	seq.7179.69	Neurofascin	O94856	rs16854533	0	0	1	1	0.129797	0.311396	0.676808	0.950438	1.1386	0.618449	2.09622
uPDI	NID1	seq.3213.65	Nidogen-1	P14543	rs76183323	0	0	1	1	0.215811	0.511804	0.673268	0.950438	1.24087	0.45506	3.38362
uPDI	NNMT	seq.19376.74	Nicotinamide N-methyltransferase	P40261	rs2604277	0	0	1	1	0.833111	0.738331	0.259163	0.917084	2.30046	0.541172	9.77902
uPDI	NPTX2	seq.6521.35	Neuronal pentraxin-2	P47972	rs13308423	0	0	1	1	-0.125114	0.405881	0.757889	0.970155	0.882396	0.398264	1.95504
uPDI	NPW	seq.9986.14	Neuropeptide W	Q8N729	rs12921264	1	1	1	1	0.0567457	0.0976332	0.561097	0.943082	1.05839	0.874052	1.2816
uPDI	NQO2	seq.9754.33	Ribosyldihydronicotinamide dehydrogenase [quinone]	P16083	rs4149358	0	0	1	1	-0.0436525	0.0527323	0.407776	0.943082	0.957287	0.863287	1.06152
uPDI	NRP1	seq.3214.3	Neuropilin-1	O14786	rs2506150	1	0	1	1	-0.0243414	0.148754	0.870018	0.976478	0.975952	0.729132	1.30632
uPDI	NRP1	seq.5542.22	Neuropilin-1	O14786	rs2506150	1	0	1	1	-0.0243414	0.148754	0.870018	0.976478	0.975952	0.729132	1.30632
uPDI	NTN1	seq.6649.51	Netrin-1	O95631	rs72809986	0	0	1	1	0.211986	0.146335	0.14744	0.917084	1.23613	0.9279	1.64675
uPDI	OGN	seq.17224.12	Mimecan	P20774	rs9299404	0	0	1	1	-0.159474	0.11477	0.164676	0.917084	0.852592	0.680844	1.06767
uPDI	OMG	seq.16908.5	Oligodendrocyte-myelin glycoprotein	P23515	rs12449302	0	0	1	1	0.01665	0.592707	0.977589	0.99556	1.01679	0.318206	3.24903
uPDI	OXT	seq.8257.71	Oxytocin-neurophysin 1	P01178	rs877172	0	0	1	1	-0.0461839	0.151193	0.760013	0.970155	0.954866	0.709978	1.28422
uPDI	OXT	seq.8356.88	Oxytocin-neurophysin 1	P01178	rs877172	0	0	1	1	-0.0461839	0.151193	0.760013	0.970155	0.954866	0.709978	1.28422
uPDI	PAICS	seq.9841.197	Multifunctional protein ADE2	P22234	rs138933625	0	0	1	1	-1.34548	0.6867	0.0500727	0.917084	0.260414	0.067785	1.00045
uPDI	PAM	seq.5620.13	Peptidyl-glycine alpha-amidating monooxygenase	P19021	rs41300805	0	0	1	1	-0.0830041	0.0981081	0.397526	0.943082	0.920347	0.759347	1.11548
uPDI	PARVA	seq.13434.172	Alpha-parvin	Q9NVD7	rs4757383	0	0	1	1	0.376605	0.547747	0.491734	0.943082	1.45733	0.498088	4.26392
uPDI	PCSK9	seq.8246.9	Proprotein convertase subtilisin/kexin type 9	Q8NBP7	rs11591147	0	0	1	1	0.0883533	0.217848	0.685055	0.950438	1.09237	0.712748	1.6742
uPDI	PDE4A	seq.18918.86	cAMP-specific 3',5'-cyclic phosphodiesterase 4A	P27815	rs370630099	0	0	1	1	0.0412447	0.192081	0.829981	0.976478	1.04211	0.715171	1.5185
uPDI	PDGFD	seq.9341.1	Platelet-derived growth factor D	Q9GZP0	rs7950273	0	0	1	1	0.22478	0.157152	0.152622	0.917084	1.25205	0.920132	1.70369
uPDI	PDGFRL	seq.9713.67	Platelet-derived growth factor receptor-like protein	Q15198	rs2427709	0	0	1	1	0.0293633	0.137398	0.830773	0.976478	1.0298	0.786678	1.34806
uPDI	PDHX	seq.18319.7	Pyruvate dehydrogenase protein X component, mitochondrial	O00330	rs35560997	0	0	1	1	1.26296	0.866935	0.145167	0.917084	3.53589	0.646471	19.3397
uPDI	PGLYRP2	seq.5601.2	N-acetylmuramoyl-L-alanine amidase	Q96PD5	rs140755383	0	0	1	1	-0.153235	0.170245	0.368075	0.942649	0.857929	0.61452	1.19775
uPDI	PI3	seq.4982.54	Elafin	P19957	rs17332620	0	0	1	1	-0.00886245	0.165722	0.957351	0.993207	0.991177	0.716284	1.37157
uPDI	PIGR	seq.3216.2	Polymeric immunoglobulin receptor	P01833	rs748844	0	0	1	1	0	0.298685	1	1	1	0.556871	1.79575
uPDI	PKLR	seq.15607.56	Pyruvate kinase PKLR	P30613	rs115736167	0	0	1	1	-0.51125	0.924044	0.580076	0.950438	0.599745	0.0980402	3.66885
uPDI	PLA2G2A	seq.2692.74	Phospholipase A2, membrane associated	P14555	rs11573156	0	0	1	1	-0.0523883	0.0664277	0.430316	0.943082	0.94896	0.833112	1.08092
uPDI	PLAT	seq.2212.69	Tissue-type plasminogen activator	P00750	rs2020921	0	0	1	1	-0.47413	0.260027	0.0682447	0.917084	0.622426	0.373894	1.03616
uPDI	PLXNA4	seq.19560.23	Plexin-A4	Q9HCM2	rs6467443	0	0	1	1	1.11267	0.568925	0.050496	0.917084	3.04247	0.997578	9.27907
uPDI	POR	seq.2731.29	NADPH--cytochrome P450 reductase	P16435	rs59882870	0	0	1	1	0.0358752	0.303725	0.905974	0.976478	1.03653	0.571538	1.87982
uPDI	POSTN	seq.3457.57	Periostin	Q15063	rs117103342	0	0	1	1	0.277929	0.310314	0.370446	0.942649	1.32039	0.718718	2.42576
uPDI	POSTN	seq.6645.53	Periostin	Q15063	rs117103342	0	0	1	1	0.277929	0.310314	0.370446	0.942649	1.32039	0.718718	2.42576
uPDI	PPIL1	seq.9884.8	Peptidyl-prolyl cis-trans isomerase-like 1	Q9Y3C6	rs12194408	0	0	1	1	0.105221	0.111839	0.346795	0.942649	1.11096	0.892272	1.38324
uPDI	PRG2	seq.7258.5	Bone marrow proteoglycan	P13727	rs149828052	0	0	1	1	-0.110627	0.266321	0.677858	0.950438	0.895273	0.5312	1.50887
uPDI	PROK2	seq.10754.113	Prokineticin-2	Q9HC23	rs7634474	1	0	0	1	0.0465384	0.093223	0.617627	0.950438	1.04764	0.872687	1.25766
uPDI	PRSS22	seq.4534.10	Brain-specific serine protease 4	Q9GZN4	rs7204669	0	0	1	1	0.0806894	0.19389	0.677292	0.950438	1.08403	0.741311	1.5852
uPDI	PRSS57	seq.8351.17	Serine protease 57	Q6UWY2	rs9304936	0	0	1	1	0.114586	0.0980154	0.242379	0.917084	1.12141	0.925405	1.35893
uPDI	PRSS8	seq.6225.3	Prostasin	Q16651	rs55667375	1	1	1	1	-0.21895	0.711917	0.758425	0.970155	0.803362	0.199028	3.2427
uPDI	PRTN3	seq.13720.95	Myeloblastin	P24158	rs6510982	0	0	1	1	0.0489589	0.118847	0.680375	0.950438	1.05018	0.831952	1.32564
uPDI	PRTN3	seq.3514.49	Myeloblastin	P24158	rs6510982	0	0	1	1	0.0489589	0.118847	0.680375	0.950438	1.05018	0.831952	1.32564
uPDI	PSMD9	seq.13931.22	26S proteasome non-ATPase regulatory subunit 9	O00233	rs10770186	0	0	1	1	-0.252639	0.371334	0.496279	0.943082	0.776748	0.375141	1.60829
uPDI	PTGDS	seq.10514.5	Prostaglandin-H2 D-isomerase	P41222	rs7040970	1	0	1	1	0.013488	0.305833	0.964823	0.994237	1.01358	0.55658	1.84581
uPDI	PTPN9	seq.12633.3	Tyrosine-protein phosphatase non-receptor type 9	P43378	rs111647176	0	0	1	1	0.560296	0.701932	0.424743	0.943082	1.75119	0.442422	6.93154
uPDI	PTPRS	seq.6049.64	Receptor-type tyrosine-protein phosphatase S	Q13332	rs55763631	0	0	1	1	1.10808	0.669332	0.0978218	0.917084	3.02855	0.81562	11.2456
uPDI	PXDN	seq.13463.1	Peroxidasin homolog	Q92626	rs73182757	0	0	1	1	-0.472966	0.328758	0.150251	0.917084	0.623151	0.327151	1.18697
uPDI	RARRES2	seq.3079.62	Retinoic acid receptor responder protein 2	Q99969	rs883138	0	0	1	1	0.230591	0.19622	0.239928	0.917084	1.25934	0.857272	1.84999
uPDI	RBP4	seq.7831.39	Retinol-binding protein 4	P02753	rs116887052	0	0	1	1	0.231946	0.185626	0.211469	0.917084	1.26105	0.876446	1.81443
uPDI	REG3G	seq.15476.6	Regenerating islet-derived protein 3-gamma	Q6UW15	rs369967	0	0	1	1	-0.0529397	0.0982312	0.589935	0.950438	0.948437	0.782335	1.14981
uPDI	RELT	seq.5115.31	Tumor necrosis factor receptor superfamily member 19L	Q969Z4	rs12293998	1	0	0	1	0.566175	0.886297	0.522946	0.943082	1.76152	0.310067	10.0073
uPDI	RET	seq.3220.40	Proto-oncogene tyrosine-protein kinase receptor Ret	P07949	rs2435359	0	0	1	1	-0.241361	0.143448	0.0924593	0.917084	0.785558	0.593025	1.0406
uPDI	RFESD	seq.13603.7	Rieske domain-containing protein	Q8TAC1	rs75044039	0	0	1	1	-1.51464	0.654754	0.0207065	0.917084	0.219888	0.0609346	0.793486
uPDI	RGMA	seq.5483.1	Repulsive guidance molecule A	Q96B86	rs11074135	0	0	1	1	-0.0670563	0.267465	0.802038	0.976478	0.935143	0.553614	1.5796
uPDI	RIPK2	seq.8993.151	Receptor-interacting serine/threonine-protein kinase 2	O43353	rs160438	0	0	1	1	0.320955	0.812621	0.692871	0.950438	1.37844	0.280331	6.77807
uPDI	S100A14	seq.17828.3	Protein S100-A14	Q9HCY8	rs9330298	0	0	1	1	-0.0732721	0.483196	0.87947	0.976478	0.929348	0.360474	2.39598
uPDI	SAA1	seq.15515.2	Serum amyloid A-1 protein	P0DJI8	rs10430893	0	0	1	1	-0.0483134	0.0971887	0.619112	0.950438	0.952835	0.78757	1.15278
uPDI	SAR1A	seq.23024.25	GTP-binding protein SAR1a	Q9NR31	rs870801	0	0	1	1	0.142172	0.302205	0.638035	0.950438	1.15277	0.637532	2.08443
uPDI	SCGN	seq.15305.7	Secretagogin	O76038	rs10713750	0	0	1	1	-0.153524	0.664696	0.817339	0.976478	0.85768	0.233091	3.15592
uPDI	SELE	seq.3470.1	E-selectin	P16581	rs192480707	0	0	1	1	0.376419	0.946582	0.69088	0.950438	1.45706	0.227892	9.31588
uPDI	SEMA3G	seq.5628.21	Semaphorin-3G	Q9NS98	rs13091025	0	0	1	1	-0.273214	0.248716	0.271988	0.917084	0.76093	0.46734	1.23896
uPDI	SEMA4A	seq.16915.153	Semaphorin-4A	Q9H3S1	rs7695	0	0	1	1	0.421049	0.263366	0.109883	0.917084	1.52356	0.909237	2.55294
uPDI	SEMA4C	seq.7923.41	Semaphorin-4C	Q9C0C4	rs149174129	0	0	1	1	0.8161	1.0105	0.41931	0.943082	2.26166	0.312084	16.3902
uPDI	SERPINA11	seq.9002.36	Serpin A11	Q86U17	rs72631635	0	0	1	1	0.0735186	0.194292	0.705139	0.950438	1.07629	0.735435	1.57512
uPDI	SERPINA3	seq.2879.9	Alpha-1-antichymotrypsin	P01011	rs140735783	0	0	1	1	-0.334722	0.245179	0.172186	0.917084	0.715537	0.442519	1.157
uPDI	SERPINA4	seq.3449.58	Kallistatin	P29622	rs5511	0	0	1	1	0.0328295	0.113947	0.773261	0.976478	1.03337	0.82654	1.29197
uPDI	SERPINB8	seq.19130.81	Serpin B8	P50452	rs3826616	0	0	1	1	-0.0474571	0.239449	0.842894	0.976478	0.953651	0.59644	1.5248
uPDI	SERPIND1	seq.3316.58	Heparin cofactor 2	P05546	rs117226528	0	0	1	1	-0.05987	0.224197	0.789437	0.976478	0.941887	0.606958	1.46164
uPDI	SERPINE2	seq.19154.41	Glia-derived nexin	P07093	rs13412535	0	0	1	1	-0.0131287	0.0722352	0.855779	0.976478	0.986957	0.856664	1.13707
uPDI	SERPINF1	seq.7735.17	Pigment epithelium-derived factor	P36955	rs62088172	1	0	1	1	0.0209897	0.167222	0.900112	0.976478	1.02121	0.735823	1.41729
uPDI	SERPINF1	seq.9211.19	Pigment epithelium-derived factor	P36955	rs62088172	1	0	1	1	0.0209897	0.167222	0.900112	0.976478	1.02121	0.735823	1.41729
uPDI	SERPING1	seq.13710.6	Plasma protease C1 inhibitor	P05155	rs11606706	0	0	1	1	-0.0752541	0.0691456	0.276444	0.917084	0.927508	0.809953	1.06212
uPDI	SEZ6L	seq.19563.3	Seizure 6-like protein	Q9BYH1	rs73158619	0	0	1	1	-0.0311411	0.806179	0.969187	0.994314	0.969339	0.199638	4.70662
uPDI	SFRP1	seq.3221.54	Secreted frizzled-related protein 1	Q8N474	rs72643819	0	0	1	1	-0.094371	0.278573	0.734787	0.964625	0.909945	0.527095	1.57087
uPDI	SFTPD	seq.4414.69	Pulmonary surfactant-associated protein D	P35247	rs12357764	0	0	1	1	-0.118597	0.0843136	0.159542	0.917084	0.888166	0.752879	1.04776
uPDI	SH3BP2	seq.7769.29	SH3 domain-binding protein 2	P78314	rs7695151	0	0	1	1	-0.167547	0.163897	0.306653	0.917084	0.845737	0.613372	1.16613
uPDI	SHBG	seq.7909.37	Sex hormone-binding globulin	P04278	rs858519	0	0	1	1	0.15163	0.256659	0.554665	0.943082	1.16373	0.703687	1.92453
uPDI	SIGLEC7	seq.2742.68	Sialic acid-binding Ig-like lectin 7	Q9Y286	rs140185670	0	0	1	1	-0.0206664	0.198351	0.917018	0.979102	0.979546	0.664026	1.44499
uPDI	SMPD1	seq.10818.36	Sphingomyelin phosphodiesterase	P17405	rs67992843	0	0	1	1	-0.128214	0.249822	0.607796	0.950438	0.879665	0.539094	1.43539
uPDI	SPARCL1	seq.13707.27	SPARC-like protein 1	Q14515	rs7681694	0	0	1	1	0.0943294	0.0822559	0.251473	0.917084	1.09892	0.935296	1.29117
uPDI	SPARCL1	seq.4467.49	SPARC-like protein 1	Q14515	rs7681694	0	0	1	1	0.0943294	0.0822559	0.251473	0.917084	1.09892	0.935296	1.29117
uPDI	SPINK6	seq.5731.1	Serine protease inhibitor Kazal-type 6	Q6UWN8	rs12186491	0	0	1	1	0.0513566	0.0812579	0.527374	0.943082	1.0527	0.897709	1.23445
uPDI	SPINT3	seq.7926.13	Kunitz-type protease inhibitor 3	P49223	rs6032259	0	0	1	1	-0.17044	0.13878	0.219399	0.917084	0.843294	0.642461	1.10691
uPDI	SPOCK2	seq.5491.12	Testican-2	Q92563	rs1245548	0	0	1	1	-0.293305	0.226698	0.195728	0.917084	0.745794	0.478245	1.16302
uPDI	SPP1	seq.13113.7	Osteopontin	P10451	rs139555315	0	0	1	1	-0.496663	0.483215	0.30403	0.917084	0.608558	0.236038	1.569
uPDI	SRGN	seq.19251.56	Serglycin	P10124	rs67852477	0	0	1	1	-0.0563219	0.182368	0.757446	0.970155	0.945235	0.661158	1.35137
uPDI	SRL	seq.10940.25	Sarcalumenin	Q86TD4	rs11640587	0	0	1	1	0.332379	0.394309	0.399262	0.943082	1.39428	0.643735	3.01991
uPDI	TCN1	seq.19614.8	Transcobalamin-1	P20061	rs34324219	1	0	1	1	-0.0182819	0.135185	0.892425	0.976478	0.981884	0.753335	1.27977
uPDI	TEPSIN	seq.7947.19	AP-4 complex accessory subunit tepsin	Q96N21	rs61745945	0	0	1	1	0.018312	0.795955	0.981645	0.996028	1.01848	0.214004	4.84711
uPDI	TES	seq.17419.17	Testin	Q9UGI8	rs143664050	0	0	1	1	-1.16016	0.683687	0.0897112	0.917084	0.313435	0.0820694	1.19705
uPDI	TFPI2	seq.9233.71	Tissue factor pathway inhibitor 2	P48307	rs62466701	0	0	1	1	1.61597	0.857779	0.0595785	0.917084	5.03277	0.936808	27.0373
uPDI	THBS2	seq.3339.33	Thrombospondin-2	P35442	rs12174547	1	0	0	1	0.0442237	0.249732	0.859442	0.976478	1.04522	0.640663	1.70523
uPDI	TLR3	seq.16918.198	Toll-like receptor 3	O15455	rs3775296	0	0	1	1	-0.0746642	0.107352	0.486736	0.943082	0.928055	0.751959	1.14539
uPDI	TMEM132A	seq.7871.16	Transmembrane protein 132A	Q24JP5	rs555835	0	0	1	1	0.0101588	0.0840467	0.903793	0.976478	1.01021	0.856781	1.19112
uPDI	TNC	seq.5738.25	Tenascin	P24821	rs1138545	0	0	1	1	-0.0249441	0.0494153	0.613709	0.950438	0.975364	0.885327	1.07456
uPDI	TNC	seq.6042.52	Tenascin	P24821	rs1138545	0	0	1	1	-0.0249441	0.0494153	0.613709	0.950438	0.975364	0.885327	1.07456
uPDI	TNFRSF17	seq.2665.26	Tumor necrosis factor receptor superfamily member 17	Q02223	rs11570136	0	0	1	1	0.601925	0.337023	0.0740986	0.917084	1.82563	0.943046	3.53421
uPDI	TNFSF15	seq.14057.68	Tumor necrosis factor ligand superfamily member 15	O95150	rs56339337	0	0	1	1	0.584739	0.913721	0.522203	0.943082	1.79452	0.299346	10.7578
uPDI	TRIL	seq.14104.1	TLR4 interactor with leucine rich repeats:Cytoplasmic domain	Q7L0X0	rs568200286	0	0	1	1	1.73609	1.39012	0.211709	0.917084	5.67511	0.372118	86.5501
uPDI	TWSG1	seq.9234.8	Twisted gastrulation protein homolog 1	Q9GZX9	rs150364938	0	0	1	1	-1.3997	0.405769	0.000561659	0.155579	0.246672	0.111358	0.546409
uPDI	UNC5D	seq.16307.22	Netrin receptor UNC5D	Q6UXZ4	rs2405810	0	0	1	1	-0.0577405	0.435361	0.894489	0.976478	0.943895	0.402103	2.2157
uPDI	VTN	seq.13125.45	Vitronectin	P04004	rs704	0	0	1	1	0.0196228	0.0326943	0.54838	0.943082	1.01982	0.956516	1.08731
uPDI	WFDC1	seq.9316.67	WAP four-disulfide core domain protein 1	Q9HC57	rs400345	0	0	1	1	-0.110841	0.128557	0.388579	0.943082	0.895081	0.695717	1.15157
uPDI	WFDC2	seq.11388.75	WAP four-disulfide core domain protein 2	Q14508	rs2272953	1	0	1	1	-0.773174	0.717874	0.281465	0.917084	0.461546	0.113018	1.88487

### Sheet: S17-MR_Myeloma
Table S17. Mendelian randomization results for hPDI - and uPDI- associated proteins in relation to multiple myeloma
Abbreviation: SE - standard error, OR - odds ratio
Diet type	Protein	Protein sequence ID	Target	UniProt	rsid	Source signature			N. snps	Beta	SE	P value	FDR	OR	95% Confidence intervals
						limma	ENET	XGB							Lower	Upper
hPDI	A2ML1	seq.15482.12	Alpha-2-macroglobulin-like protein 1	A8K2U0	rs1558526	0	0	1	1	0.108197	0.114754	0.345754	0.908621	1.11427	0.889833	1.39531
hPDI	ACAN	seq.3280.49	Aggrecan core protein	P16112	rs34949187	0	0	1	1	0.311972	0.222535	0.160945	0.908621	1.36612	0.883206	2.11307
hPDI	ACVRL1	seq.2969.11	Serine/threonine-protein kinase receptor R3	P37023	rs2277382	0	0	1	1	0.0316456	0.127215	0.803549	0.982812	1.03215	0.80437	1.32444
hPDI	ACY1	seq.3343.1	Aminoacylase-1	Q03154	rs121912698	1	0	0	1	-0.0499659	0.129721	0.700103	0.973467	0.951262	0.7377	1.22665
hPDI	ADA2	seq.6077.63	Adenosine deaminase CECR1	Q9NZK5	rs2231495	0	0	1	1	-0.00714286	0.0354286	0.840219	0.982812	0.992883	0.926276	1.06428
hPDI	ADAM23	seq.7049.2	Disintegrin and metalloproteinase domain-containing protein 23	O75077	rs1448903	0	0	1	1	0.0609177	0.0702532	0.385878	0.908621	1.06281	0.926095	1.21971
hPDI	ADAMTS13	seq.3175.51	A disintegrin and metalloproteinase with thrombospondin motifs 13	Q76LX8	rs28647808	1	0	0	1	0.0724177	0.0490352	0.139715	0.908621	1.0751	0.976587	1.18356
hPDI	ADAMTSL1	seq.16890.37	ADAMTS-like protein 1	Q8N6G6	rs702208	1	0	0	1	-0.034657	0.1	0.728914	0.978365	0.965937	0.794012	1.17509
hPDI	ADAMTSL2	seq.6379.62	ADAMTS-like protein 2	Q86TH1	rs11534419	0	0	1	1	0.0258929	0.216964	0.905005	0.984681	1.02623	0.670751	1.57011
hPDI	ADGRE2	seq.4546.27	Adhesion G protein-coupled receptor E2	Q9UHX3	rs67023356	1	0	1	1	0.0434066	0.0697802	0.533911	0.928587	1.04436	0.910863	1.19743
hPDI	ADH1A	seq.17396.23	Alcohol dehydrogenase 1A	P07327	rs77326813	1	0	0	1	-0.0333884	0.186942	0.858249	0.982812	0.967163	0.670457	1.39517
hPDI	ADH1C	seq.15525.294	Alcohol dehydrogenase 1C	P00326	rs283415	1	0	0	1	0.0195312	0.182812	0.914918	0.984681	1.01972	0.712638	1.45913
hPDI	AFM	seq.18196.8	Afamin	P43652	rs67784283	0	0	1	1	-0.205	0.260833	0.431901	0.908621	0.814647	0.488589	1.3583
hPDI	AGER	seq.4125.52	Advanced glycosylation end product-specific receptor, soluble	Q15109	rs2070600	0	0	1	1	0.147177	0.0681452	0.030791	0.868098	1.15856	1.01371	1.32411
hPDI	AHSG	seq.3581.53	Alpha-2-HS-glycoprotein	P02765	rs4686790	0	0	1	1	0.0117647	0.0711485	0.868665	0.982812	1.01183	0.880129	1.16325
hPDI	ALDH1A1	seq.11265.8	Retinal dehydrogenase 1	P00352	rs348452	1	0	0	1	0.0728155	0.257282	0.777162	0.980783	1.07553	0.649562	1.78084
hPDI	ALPG	seq.6715.63	Alkaline phosphatase, placental-like	P10696	rs12478529	0	0	1	1	0.0413265	0.137245	0.763327	0.980783	1.04219	0.796384	1.36387
hPDI	AMY2A	seq.18917.53	Pancreatic alpha-amylase	P04746	rs201033360	1	0	1	1	0.0613208	0.0643606	0.340707	0.908621	1.06324	0.937231	1.20619
hPDI	AMY2B	seq.10439.57	Alpha-amylase 2B	P19961	rs201033360	1	0	0	1	0.0803571	0.0843407	0.340707	0.908621	1.08367	0.918558	1.27847
hPDI	AMY2B	seq.15556.49	Alpha-amylase 2B	P19961	rs201033360	1	0	0	1	0.0803571	0.0843407	0.340707	0.908621	1.08367	0.918558	1.27847
hPDI	ANTXR2	seq.15559.5	Anthrax toxin receptor 2	P58335	rs7674623	1	0	0	1	-0.178281	0.137557	0.194957	0.908621	0.836708	0.638974	1.09563
hPDI	AOC1	seq.15486.126	Amiloride-sensitive amine oxidase [copper-containing]	P19801	rs10452848	1	1	1	1	-0.0336399	0.0312746	0.282093	0.908621	0.96692	0.909429	1.02804
hPDI	APCS	seq.2474.54	Serum amyloid P-component	P02743	rs146174215	1	1	1	1	0.12905	0.13203	0.328355	0.908621	1.13775	0.878334	1.47378
hPDI	APOA4	seq.17685.9	Apolipoprotein A-IV	P06727	rs12721043	1	1	1	1	-0.0519747	0.213902	0.808018	0.982812	0.949353	0.624239	1.44379
hPDI	APOF	seq.12370.30	Apolipoprotein F	Q13790	rs2020854	1	0	0	1	0.136218	0.153205	0.373938	0.908621	1.14593	0.848688	1.54728
hPDI	APOL1	seq.11510.31	Apolipoprotein L1	O14791	rs136148	1	0	1	1	0.10625	0.071875	0.139338	0.908621	1.1121	0.965968	1.28034
hPDI	APOL1	seq.11510.51	Apolipoprotein L1	O14791	rs136148	1	0	1	1	0.10625	0.071875	0.139338	0.908621	1.1121	0.965968	1.28034
hPDI	APOL1	seq.9506.10	Apolipoprotein L1	O14791	rs136148	1	0	1	1	0.10625	0.071875	0.139338	0.908621	1.1121	0.965968	1.28034
hPDI	APOL3	seq.16823.75	Apolipoprotein L3	O95236	rs132631	0	0	1	1	0.0126368	0.0324378	0.696854	0.973467	1.01272	0.950334	1.07919
hPDI	ASAH2	seq.3212.30	Neutral ceramidase	Q9NR71	rs4444026	0	0	1	1	0.00783582	0.0548507	0.886403	0.984681	1.00787	0.905135	1.12226
hPDI	ASF1A	seq.18172.71	Histone chaperone ASF1A	Q9Y294	rs11759256	0	0	1	1	1.03103	0.42069	0.0142531	0.868098	2.80396	1.22935	6.39545
hPDI	ATP1B2	seq.7218.87	Sodium/potassium-transporting ATPase subunit beta-2	P14415	rs12325768	1	0	0	1	-0.119429	0.153714	0.437187	0.908621	0.887427	0.656581	1.19944
hPDI	ATRN	seq.15499.11	Attractin	O75882	rs118065662	0	0	1	1	-0.000891266	0.0503862	0.985887	0.996648	0.999109	0.905156	1.10281
hPDI	B4GALT2	seq.9595.11	Beta-1,4-galactosyltransferase 2	O60909	rs3762423	1	0	0	1	-0.216576	0.108743	0.0464122	0.868098	0.805272	0.650696	0.996567
hPDI	BPIFA2	seq.16302.11	BPI fold-containing family A member 2	Q96DR5	rs3818222	1	1	1	1	0.162338	0.31039	0.600966	0.952344	1.17626	0.640167	2.16128
hPDI	BPIFA2	seq.5695.5	BPI fold-containing family A member 2	Q96DR5	rs3818222	1	1	1	1	0.162338	0.31039	0.600966	0.952344	1.17626	0.640167	2.16128
hPDI	BTNL8	seq.9026.40	Butyrophilin-like protein 8	Q6UX41	rs10068582	1	0	1	1	-0.221302	0.231953	0.340042	0.908621	0.801475	0.508684	1.26279
hPDI	C1QTNF3	seq.7251.64	Complement C1q tumor necrosis factor-related protein 3	Q9BXJ4	rs840390	0	0	1	1	0.275676	0.181622	0.12905	0.908621	1.31742	0.922837	1.88072
hPDI	C1QTNF9	seq.6019.12	Complement C1q and tumor necrosis factor-related protein 9A	P0C862	rs11840418	1	0	0	1	-0.0287081	0.123445	0.816105	0.982812	0.9717	0.762876	1.23769
hPDI	C1S	seq.8840.61	Complement C1s subcomponent	P09871	rs12146727	0	0	1	1	-0.0417391	0.0403727	0.301208	0.908621	0.95912	0.88615	1.0381
hPDI	C3	seq.2683.1	Complement C3b, inactivated	P01024	rs200645202	1	0	1	1	-0.0125	0.278846	0.964245	0.996648	0.987578	0.571759	1.70581
hPDI	C3	seq.2754.50	Complement C3	P01024	rs745884378	1	0	1	1	-0.0125	0.278846	0.964245	0.996648	0.987578	0.571759	1.70581
hPDI	C3	seq.5803.24	Complement C3d fragment	P01024	rs2230199	1	0	1	1	-0.0125	0.278846	0.964245	0.996648	0.987578	0.571759	1.70581
hPDI	C5	seq.2381.52	Complement C5	P01031	rs72758178	1	0	1	2	0.0288583	0.157641	0.854748	0.982812	1.02928	0.755695	1.40191
hPDI	C5	seq.2851.63	C5a anaphylatoxin	P01031	rs17220750	1	0	1	2	0.0288583	0.157641	0.854748	0.982812	1.02928	0.755695	1.40191
hPDI	CA10	seq.3289.19	Carbonic anhydrase-related protein 10	Q9NS85	rs117399000	1	0	0	1	0.0817531	0.105725	0.439365	0.908621	1.08519	0.882085	1.33506
hPDI	CA11	seq.8859.51	Carbonic anhydrase-related protein 11	O75493	rs2303147	0	0	1	1	0.291758	0.177473	0.100184	0.889869	1.33878	0.945456	1.89573
hPDI	CA6	seq.13747.9	Carbonic anhydrase 6	P23280	rs3765963	0	0	1	1	0.0384615	0.0423932	0.36427	0.908621	1.03921	0.956352	1.12925
hPDI	CACNA2D3	seq.8885.6	Voltage-dependent calcium channel subunit alpha-2/delta-3	Q8IZS8	rs73082000	1	0	0	1	0.161538	0.144017	0.262006	0.908621	1.17532	0.886269	1.55864
hPDI	CADM1	seq.3326.58	Cell adhesion molecule 1	Q9BY67	rs11215406	1	0	0	1	-0.322368	0.175	0.0654598	0.888769	0.724431	0.514084	1.02085
hPDI	CALCOCO2	seq.12534.10	Calcium-binding and coiled-coil domain-containing protein 2	Q13137	rs71144529	0	0	1	1	-0.381513	0.420168	0.363878	0.908621	0.682828	0.299679	1.55584
hPDI	CCDC126	seq.6388.21	Coiled-coil domain-containing protein 126	Q96EE4	rs7781145	1	0	0	1	-0.0214984	0.0908795	0.812999	0.982812	0.978731	0.81904	1.16956
hPDI	CCL18	seq.3044.3	C-C motif chemokine 18	P55774	rs2015086	0	0	1	1	0.0335214	0.0389391	0.38931	0.908621	1.03409	0.958104	1.1161
hPDI	CCL25	seq.14068.29	C-C motif chemokine 25	O15444	rs74959615	1	0	0	1	0.0115968	0.0374665	0.756923	0.980783	1.01166	0.940035	1.08875
hPDI	CCL5	seq.2523.31	C-C motif chemokine 5	P13501	rs4239252	0	0	1	1	0.0657588	0.118677	0.579512	0.952344	1.06797	0.846328	1.34765
hPDI	CCM2	seq.12347.29	Cerebral cavernous malformations 2 protein	Q9BSQ5	rs6958168	1	0	0	1	0.352055	0.389041	0.365503	0.908621	1.42199	0.663341	3.04827
hPDI	CCNH	seq.9848.22	Cyclin-H	P51946	rs2230641	0	0	1	1	0.227083	0.295833	0.442722	0.908621	1.25493	0.702753	2.24099
hPDI	CCS	seq.13068.139	Copper chaperone for superoxide dismutase	O14618	rs498045	0	0	1	1	0.0141593	0.20708	0.945486	0.98987	1.01426	0.675895	1.52202
hPDI	CD14	seq.16914.104	Monocyte differentiation antigen CD14, soluble	P08571	rs5744454	1	0	1	1	-0.150628	0.110879	0.174308	0.908621	0.860168	0.692152	1.06897
hPDI	CD163	seq.5028.59	Scavenger receptor cysteine-rich type 1 protein M130	Q86VB7	rs11054546	0	0	1	1	0.134536	0.282474	0.633877	0.961964	1.14401	0.65763	1.9901
hPDI	CD244	seq.5063.12	Natural killer cell receptor 2B4	Q9BZW8	rs115868021	0	0	1	1	0.222131	0.510109	0.66323	0.969557	1.24874	0.459469	3.39378
hPDI	CD46	seq.17682.1	Membrane cofactor protein	P15529	rs10746399	0	0	1	1	0.150417	0.1	0.132538	0.908621	1.16232	0.95544	1.41399
hPDI	CDCP1	seq.16818.200	CUB domain-containing protein 1	Q9H5V8	rs2276862	0	0	1	1	-0.156314	0.10273	0.128111	0.908621	0.855291	0.699307	1.04607
hPDI	CETN3	seq.17410.5	Centrin-3	O15182	rs4873	0	0	1	1	-0.306329	0.344304	0.373624	0.908621	0.736144	0.374874	1.44557
hPDI	CFB	seq.4129.72	Complement factor B	P00751	rs1048709	1	0	0	1	-0.552381	0.246825	0.0252248	0.868098	0.575578	0.354815	0.933697
hPDI	CFD	seq.13678.169	Complement factor D	P00746	rs71335276	1	0	1	1	0.488889	0.206536	0.0179286	0.868098	1.6305	1.08771	2.44415
hPDI	CFD	seq.2946.52	Complement factor D	P00746	rs71335276	1	0	1	1	0.488889	0.206536	0.0179286	0.868098	1.6305	1.08771	2.44415
hPDI	CFH	seq.4159.130	Complement factor H	P08603	rs70620	1	0	1	1	-0.0687273	0.114545	0.548506	0.939778	0.933581	0.745846	1.16857
hPDI	CHL1	seq.3601.54	Neural cell adhesion molecule L1-like protein	O00533	rs13077895	1	0	0	1	0.028821	0.106114	0.785926	0.980783	1.02924	0.835971	1.26719
hPDI	CHL1	seq.8958.51	Neural cell adhesion molecule L1-like protein	O00533	rs13077895	1	0	0	1	0.028821	0.106114	0.785926	0.980783	1.02924	0.835971	1.26719
hPDI	CHRD	seq.13438.115	Chordin	Q9H2X0	rs34095724	0	0	1	1	-0.168617	0.380319	0.657508	0.969557	0.844832	0.4009	1.78035
hPDI	CHST15	seq.14097.86	Carbohydrate sulfotransferase 15	Q7LFX5	rs6588740	1	0	0	1	0.419192	0.257576	0.103641	0.894277	1.52073	0.917909	2.51945
hPDI	CHST15	seq.4469.78	Carbohydrate sulfotransferase 15	Q7LFX5	rs6588740	1	0	0	1	0.419192	0.257576	0.103641	0.894277	1.52073	0.917909	2.51945
hPDI	CHST9	seq.11646.4	Carbohydrate sulfotransferase 9	Q7L1S5	rs9953270	0	0	1	1	0.0511538	0.0988462	0.6048	0.952344	1.05248	0.867114	1.27748
hPDI	CINP	seq.19383.131	Cyclin-dependent kinase 2-interacting protein	Q9BW66	rs3759562	0	0	1	1	-0.474545	0.490909	0.333711	0.908621	0.622168	0.237704	1.62846
hPDI	CLN5	seq.8874.53	Ceroid-lipofuscinosis neuronal protein 5:Lumenal domain	O75503	rs700363	0	0	1	1	-0.240698	0.246512	0.328859	0.908621	0.786079	0.484877	1.27439
hPDI	CNPY3	seq.17327.3	Protein canopy homolog 3	Q9BT09	rs9471969	0	0	1	1	-0.265248	0.197163	0.178521	0.908621	0.767016	0.521165	1.12884
hPDI	CNTFR	seq.14101.2	Ciliary neurotrophic factor receptor subunit alpha	P26992	rs10972159	1	0	1	1	-0.0643369	0.121505	0.59646	0.952344	0.937689	0.738978	1.18983
hPDI	CNTFR	seq.2711.6	Ciliary neurotrophic factor receptor subunit alpha	P26992	rs10972159	1	0	1	1	-0.0643369	0.121505	0.59646	0.952344	0.937689	0.738978	1.18983
hPDI	CNTN1	seq.2974.61	Contactin-1	Q12860	rs1838343	1	0	0	1	0.1395	0.12	0.245032	0.908621	1.1497	0.908737	1.45455
hPDI	CNTN4	seq.3298.52	Contactin-4	Q8IWV2	rs163352	1	0	0	1	0.0135889	0.0982578	0.890005	0.984681	1.01368	0.836109	1.22897
hPDI	COL2A1	seq.18875.125	Chondrocalcin	P02458	rs10875723	0	0	1	1	0.0232857	0.034	0.493423	0.908621	1.02356	0.957572	1.09409
hPDI	COL6A3	seq.11196.31	Collagen alpha-3(VI) chain:Bovine pancreatic trypsin inhibitor/Kunitz inhibitor domain, isoform 1	P12111	rs11677932	1	0	0	1	-0.104348	0.35942	0.771569	0.980783	0.900912	0.445387	1.82233
hPDI	CP	seq.17453.34	Ceruloplasmin	P00450	rs181648651	1	0	0	1	-0.27238	0.392776	0.488013	0.908621	0.761565	0.352671	1.64454
hPDI	CPB2	seq.3518.54	Carboxypeptidase B2	Q96IY4	rs9534312	0	0	1	1	-0.0981818	0.0494949	0.0472923	0.868098	0.906484	0.822677	0.998829
hPDI	CPM	seq.9416.77	Carboxypeptidase M	P14384	rs1908671	1	0	0	1	0.184158	0.262376	0.48275	0.908621	1.20221	0.718853	2.01057
hPDI	CREG1	seq.9357.4	Protein CREG1	O75629	rs7513428	0	0	1	1	0.0792627	0.160369	0.621128	0.957044	1.08249	0.790523	1.48229
hPDI	CRISPLD2	seq.5691.2	Cysteine-rich secretory protein LCCL domain-containing 2	Q9H0B8	rs190984919	0	0	1	1	-0.159695	0.151885	0.293066	0.908621	0.852404	0.632934	1.14798
hPDI	CROT	seq.13929.27	Peroxisomal carnitine O-octanoyltransferase	Q9UKG9	rs31658	0	0	1	1	0.0233273	0.0654611	0.721576	0.973467	1.0236	0.900346	1.16373
hPDI	CRP	seq.4337.49	C-reactive protein	P02741	rs1800947	1	1	0	1	-0.113043	0.28913	0.695814	0.973467	0.893112	0.506749	1.57405
hPDI	CRTAC1	seq.5632.6	Cartilage acidic protein 1	Q9NQ79	rs684225	1	1	1	1	-0.0109827	0.067341	0.870447	0.982812	0.989077	0.866779	1.12863
hPDI	CSF1R	seq.2638.12	Macrophage colony-stimulating factor 1 receptor	P07333	rs56048668	0	0	1	1	0.0324915	0.116451	0.780233	0.980783	1.03303	0.822217	1.29788
hPDI	CST5	seq.3803.10	Cystatin-D	P28325	rs35138163	1	1	1	1	-0.025	0.0395522	0.527338	0.928587	0.97531	0.902558	1.05393
hPDI	CTRB1	seq.5671.1	Chymotrypsinogen B	P17538	rs8051363	0	0	1	1	-0.0945813	0.0674877	0.161077	0.908621	0.909754	0.797035	1.03841
hPDI	CTSB	seq.8007.19	Cathepsin B	P07858	rs2740592	1	0	0	1	-0.0442623	0.0468852	0.345141	0.908621	0.956703	0.872705	1.04879
hPDI	CTSH	seq.8465.52	Cathepsin H	P09668	rs62013199	0	0	1	1	0.0278926	0.0768595	0.716677	0.973467	1.02829	0.884483	1.19547
hPDI	CTSS	seq.3181.50	Cathepsin S	P25774	rs41271951	0	0	1	1	0.0761702	0.0628369	0.22544	0.908621	1.07915	0.954097	1.22059
hPDI	CXCL10	seq.4141.79	C-X-C motif chemokine 10	P02778	rs11548618	0	0	1	1	-0.0863136	0.0639224	0.176924	0.908621	0.917307	0.809287	1.03974
hPDI	CXCL12	seq.2330.2	Stromal cell-derived factor 1	P48061	rs1023264	1	0	0	1	0.149655	0.175172	0.392922	0.908621	1.16143	0.823919	1.63721
hPDI	CXCL12	seq.3516.60	Stromal cell-derived factor 1	P48061	rs1023264	1	0	0	1	0.149655	0.175172	0.392922	0.908621	1.16143	0.823919	1.63721
hPDI	CXCL12	seq.9278.9	Stromal cell-derived factor 1	P48061	rs138862128	1	0	0	1	0.149655	0.175172	0.392922	0.908621	1.16143	0.823919	1.63721
hPDI	CYB5R2	seq.19143.38	NADH-cytochrome b5 reductase 2	Q6BCY4	rs12362956	0	0	1	1	0.232735	0.11435	0.0418213	0.868098	1.26205	1.00865	1.57911
hPDI	CYTL1	seq.8402.22	Cytokine-like protein 1	Q9NRR1	rs11722554	0	0	1	1	0.0732929	0.0860395	0.394296	0.908621	1.07605	0.90906	1.27371
hPDI	DEFB1	seq.6629.3	Beta-defensin 1	P60022	rs5743454	0	0	1	1	-0.023608	0.140535	0.866593	0.982812	0.976668	0.741518	1.28639
hPDI	DNAJB14	seq.8037.53	DnaJ homolog subfamily B member 14:Lumenal domain	Q8TBM8	rs55797991	1	0	0	1	0.202381	0.395238	0.608617	0.952344	1.22431	0.564234	2.6566
hPDI	DNER	seq.11442.1	Delta and Notch-like epidermal growth factor-related receptor:Cytoplasmic domain	Q8NFT8	rs62193248	0	0	1	1	-0.0486486	0.136757	0.722042	0.973467	0.952516	0.728555	1.24532
hPDI	DNPH1	seq.17785.11	2'-deoxynucleoside 5'-phosphate N-hydrolase 1	O43598	rs144767533	0	0	1	1	0.507006	0.246497	0.0397009	0.868098	1.66031	1.02416	2.69161
hPDI	DSG2	seq.20517.1	Desmoglein-2	Q14126	rs9304098	1	0	1	1	-0.0915789	0.124211	0.460947	0.908621	0.912489	0.715315	1.16401
hPDI	DSG2	seq.9484.75	Desmoglein-2	Q14126	rs9304098	1	0	1	1	-0.0915789	0.124211	0.460947	0.908621	0.912489	0.715315	1.16401
hPDI	ECH1	seq.12662.82	Delta(3,5)-Delta(2,4)-dienoyl-CoA isomerase, mitochondrial	Q13011	rs2229259	0	0	1	1	-0.0345982	0.0848214	0.683351	0.973467	0.965993	0.818037	1.14071
hPDI	ECM1	seq.3366.51	Extracellular matrix protein 1	Q16610	rs3737240	0	0	1	1	-0.0113095	0.0349702	0.746389	0.980783	0.988754	0.923254	1.0589
hPDI	EFEMP1	seq.8480.29	EGF-containing fibulin-like extracellular matrix protein 1	Q12805	rs1346790	0	0	1	1	0.415179	0.216071	0.0546703	0.868969	1.51464	0.991713	2.31331
hPDI	EGFLAM	seq.12338.27	Pikachurin	Q63HQ2	rs113400125	1	1	1	1	-0.120145	0.108551	0.268376	0.908621	0.886792	0.716839	1.09704
hPDI	ELMO1	seq.12764.3	Engulfment and cell motility protein 1	Q92556	rs7782999	0	0	1	1	0.0152381	0.268571	0.954754	0.994261	1.01535	0.599798	1.71882
hPDI	ENPP5	seq.6556.5	Ectonucleotide pyrophosphatase/phosphodiesterase family member 5	Q9UJA9	rs1047153	1	0	0	1	-0.0569848	0.0345781	0.0993527	0.889869	0.944608	0.882711	1.01085
hPDI	EPB41	seq.4706.17	Protein 4.1	P11171	rs204074	0	0	1	1	0.0265306	0.397959	0.946847	0.98987	1.02689	0.470731	2.24012
hPDI	EPHA10	seq.6036.78	Ephrin type-A receptor 10	Q5JZY3	rs12074120	0	0	1	1	-0.0589744	0.341026	0.862705	0.982812	0.942731	0.483171	1.83939
hPDI	EPHA5	seq.3806.55	Ephrin type-A receptor 5	P54756	rs9790818	1	0	0	1	-0.593056	0.420833	0.158764	0.908621	0.552636	0.242225	1.26084
hPDI	ESAM	seq.7841.84	Endothelial cell-selective adhesion molecule	Q96AP7	rs61753651	0	0	1	1	0.00215128	0.168217	0.989796	0.996648	1.00215	0.720685	1.39355
hPDI	ESM1	seq.3805.16	Endothelial cell-specific molecule 1	Q9NQ30	rs4242051	1	0	0	1	-0.0844595	0.186486	0.650622	0.969557	0.919009	0.637645	1.32453
hPDI	ESS2	seq.11356.19	Protein DGCR14	Q96DF8	rs715544	0	1	0	1	-0.0601124	0.225281	0.789598	0.981311	0.941659	0.605523	1.46439
hPDI	EVL	seq.11656.110	Ena/VASP-like protein	Q9UI08	rs75416067	1	0	0	1	-0.00206897	0.103793	0.984096	0.996648	0.997933	0.814237	1.22307
hPDI	FAH	seq.11424.4	Fumarylacetoacetase	P16930	rs11555096	1	0	0	1	-0.020393	0.054878	0.710187	0.973467	0.979814	0.879894	1.09108
hPDI	FAM20B	seq.7198.197	Glycosaminoglycan xylosylkinase	O75063	rs67498652	1	0	0	1	0.302247	0.267416	0.25837	0.908621	1.3529	0.801005	2.28504
hPDI	FAS	seq.9218.7	Tumor necrosis factor receptor superfamily member 6	P25445	rs7911226	0	0	1	1	-0.0443548	0.0987903	0.653446	0.969557	0.956614	0.788215	1.16099
hPDI	FBP1	seq.7206.20	Fructose-1,6-bisphosphatase 1	P09467	rs2460137	1	0	1	1	0.112973	0.265946	0.670985	0.969557	1.1196	0.664792	1.88556
hPDI	FCRL6	seq.6617.12	Fc receptor-like protein 6	Q6DN72	rs57198275	1	0	0	1	-0.232	0.204	0.255432	0.908621	0.792946	0.531613	1.18275
hPDI	FGFBP1	seq.15494.11	Fibroblast growth factor-binding protein 1	Q14512	rs9968276	0	0	1	1	-0.126154	0.427692	0.768021	0.980783	0.881479	0.3812	2.03831
hPDI	FGFR1	seq.5532.53	Fibroblast growth factor receptor 1	P11362	rs10101096	1	0	1	1	0.562921	0.317978	0.0766742	0.889869	1.75579	0.941468	3.27447
hPDI	FGFR3	seq.13669.6	Fibroblast growth factor receptor 3:Extracellular domain	P22607	rs2403274	1	0	0	1	0.178035	0.151445	0.239766	0.908621	1.19487	0.887987	1.6078
hPDI	FGG	seq.4989.7	Fibrinogen gamma chain	P02679	rs4220	0	0	1	1	0.0146893	0.170621	0.931393	0.986949	1.0148	0.726346	1.4178
hPDI	FKBP1B	seq.11568.2	Peptidyl-prolyl cis-trans isomerase FKBP1B	P68106	rs55788848	0	0	1	1	-0.0359073	0.116988	0.758896	0.980783	0.96473	0.767049	1.21336
hPDI	FKBP2	seq.9339.204	Peptidyl-prolyl cis-trans isomerase FKBP2	P26885	rs4672	0	0	1	1	1.19882	0.508235	0.0183343	0.868098	3.31621	1.22468	8.97968
hPDI	FLRT2	seq.13122.19	Leucine-rich repeat transmembrane protein FLRT2	O43155	rs36101989	1	0	0	1	0.0282051	0.0992674	0.776309	0.980783	1.02861	0.846742	1.24953
hPDI	FN1	seq.3434.34	Fibronectin Fragment 3	P02751	rs1250258	0	0	1	1	-0.122013	0.176101	0.488399	0.908621	0.885137	0.626774	1.25
hPDI	FRZB	seq.2841.13	Secreted frizzled-related protein 3	Q92765	rs288326	1	0	0	1	-0.0297196	0.0736449	0.686541	0.973467	0.970718	0.840243	1.12145
hPDI	GAS6	seq.15391.114	Growth arrest-specific protein 6	Q14393	rs6602909	1	0	1	1	0.103846	0.0953846	0.276282	0.908621	1.10943	0.920252	1.3375
hPDI	GATM	seq.18188.12	Glycine amidinotransferase, mitochondrial	P50440	rs1153858	0	0	1	1	-0.0751381	0.140331	0.59235	0.952344	0.927615	0.704556	1.22129
hPDI	GFRA2	seq.2515.14	GDNF family receptor alpha-2	O00451	rs15881	1	0	0	1	0.0860841	0.0760518	0.25767	0.908621	1.0899	0.938965	1.26509
hPDI	GHR	seq.2948.58	Growth hormone receptor	P10912	rs4610468	1	0	0	1	-0.0220096	0.125837	0.861154	0.982812	0.978231	0.76441	1.25186
hPDI	GHRL	seq.23581.131	Obestatin	Q9UBU3	rs34911341	1	1	1	1	-0.30413	0.215652	0.158456	0.908621	0.737765	0.483449	1.12586
hPDI	GHRL	seq.8447.11	Appetite-regulating hormone	Q9UBU3	rs34911341	1	1	1	1	-0.30413	0.215652	0.158456	0.908621	0.737765	0.483449	1.12586
hPDI	GNMT	seq.14006.36	Glycine N-methyltransferase	Q14749	rs6940814	0	0	1	1	-0.0716895	0.107306	0.504079	0.922618	0.93082	0.754267	1.1487
hPDI	GNPDA1	seq.8909.77	Glucosamine-6-phosphate isomerase 1	P46926	rs2232195	0	0	1	1	-0.103448	0.486207	0.83151	0.982812	0.901723	0.347701	2.33852
hPDI	GPC5	seq.4991.12	Glypican-5	P78333	rs342706	0	0	1	1	-0.00767824	0.0486289	0.87454	0.982812	0.992351	0.902135	1.09159
hPDI	GPNMB	seq.5080.131	Transmembrane glycoprotein NMB:Extracellular domain	Q14956	rs140122424	1	1	0	2	-0.123439	0.090192	0.171117	0.908621	0.883876	0.740659	1.05479
hPDI	GPNMB	seq.8240.207	Transmembrane glycoprotein NMB:Extracellular domain	Q14956	rs140122424	1	1	0	2	-0.123439	0.090192	0.171117	0.908621	0.883876	0.740659	1.05479
hPDI	GPNMB	seq.8289.8	Transmembrane glycoprotein NMB:Extracellular domain	Q14956	rs140122424	1	1	0	2	-0.123439	0.090192	0.171117	0.908621	0.883876	0.740659	1.05479
hPDI	GPNMB	seq.8606.39	Transmembrane glycoprotein NMB:Cytoplasmic domain	Q14956	rs1728326	1	1	0	2	-0.123439	0.090192	0.171117	0.908621	0.883876	0.740659	1.05479
hPDI	GREM1	seq.18878.15	Gremlin-1	O60565	rs2293582	0	0	1	1	0.0112332	0.0346764	0.745981	0.980783	1.0113	0.944847	1.08242
hPDI	GSN	seq.16607.78	Gelsolin	P06396	rs10985196	1	1	1	1	-0.144828	0.196552	0.461218	0.908621	0.865171	0.588564	1.27178
hPDI	GSN	seq.4775.34	Gelsolin	P06396	rs10985196	1	1	1	1	-0.144828	0.196552	0.461218	0.908621	0.865171	0.588564	1.27178
hPDI	GSR	seq.19273.3	Glutathione reductase, mitochondrial	P00390	rs191237215	0	0	1	1	-0.0136509	0.0901512	0.879642	0.983896	0.986442	0.826672	1.17709
hPDI	GSTA1	seq.12446.49	Glutathione S-transferase A1	P08263	rs2608631	1	0	1	1	-0.117344	0.0655827	0.0735736	0.888769	0.889279	0.782011	1.01126
hPDI	GSTA1	seq.17138.8	Glutathione S-transferase A1	P08263	rs2608631	1	0	1	1	-0.117344	0.0655827	0.0735736	0.888769	0.889279	0.782011	1.01126
hPDI	GSTO1	seq.12436.84	Glutathione S-transferase omega-1	P78417	rs45596840	0	0	1	1	-0.0245742	0.0306569	0.422792	0.908621	0.975725	0.918823	1.03615
hPDI	HAVCR1	seq.9021.1	Hepatitis A virus cellular receptor 1	Q96D42	rs13173581	0	0	1	1	-0.00752688	0.0698925	0.91424	0.984681	0.992501	0.865441	1.13822
hPDI	HAVCR2	seq.11481.25	Hepatitis A virus cellular receptor 2	Q8TDQ0	rs6873659	0	0	1	1	0.0135385	0.0466154	0.771488	0.980783	1.01363	0.925124	1.1106
hPDI	HDGFL3	seq.18899.82	Hepatoma-derived growth factor-related protein 3	Q9Y3E1	rs9919979	0	0	1	1	-0.252809	0.248315	0.308631	0.908621	0.776616	0.47735	1.2635
hPDI	HEXB	seq.6075.61	Beta-hexosaminidase subunit beta	P07686	rs13164140	0	0	1	1	0.0220588	0.0992647	0.824141	0.982812	1.0223	0.841558	1.24187
hPDI	HGD	seq.9832.33	Homogentisate 1,2-dioxygenase	Q93099	rs2042482	1	0	0	1	0.370732	0.215447	0.0852953	0.889869	1.44879	0.949761	2.21003
hPDI	HSPA1A	seq.10749.18	Heat shock 70 kDa protein 1A	P0DMV8	rs6929057	0	0	1	1	0.193939	0.262626	0.460234	0.908621	1.21402	0.725562	2.03132
hPDI	HSPA1A	seq.16780.6	Heat shock 70 kDa protein 1A	P0DMV8	rs6929057	0	0	1	1	0.193939	0.262626	0.460234	0.908621	1.21402	0.725562	2.03132
hPDI	HTATIP2	seq.10630.5	Oxidoreductase HTATIP2	Q9BUP3	rs10437608	1	1	0	1	0.00822669	0.0435101	0.850034	0.982812	1.00826	0.925841	1.09802
hPDI	HTRA1	seq.15594.47	Serine protease HTRA1	Q92743	rs61871680	1	0	0	1	-0.13211	0.27156	0.626622	0.960609	0.876245	0.514599	1.49204
hPDI	ICAM5	seq.5124.62	Intercellular adhesion molecule 5	Q9UMF0	rs281439	0	0	1	1	0.000992556	0.0341191	0.976792	0.996648	1.00099	0.936242	1.07022
hPDI	IGDCC4	seq.9793.145	Immunoglobulin superfamily DCC subclass member 4	Q8TDY8	rs35223184	1	0	1	1	0.0622951	0.0809985	0.44184	0.908621	1.06428	0.908044	1.24739
hPDI	IGF1R	seq.4232.19	Insulin-like growth factor 1 receptor	P08069	rs2872060	1	0	0	1	-0.193548	0.382258	0.612626	0.953675	0.82403	0.389546	1.74312
hPDI	IGFBP1	seq.13741.36	Insulin-like growth factor-binding protein 1	P08833	rs3828998	1	0	0	1	-0.168831	0.312987	0.589598	0.952344	0.844651	0.457359	1.5599
hPDI	IGFBP1	seq.2771.35	Insulin-like growth factor-binding protein 1	P08833	rs3828998	1	0	0	1	-0.168831	0.312987	0.589598	0.952344	0.844651	0.457359	1.5599
hPDI	IGFBP3	seq.2571.12	Insulin-like growth factor-binding protein 3	P17936	rs145188037	0	0	1	1	0.0521401	0.0840467	0.535014	0.928587	1.05352	0.893516	1.24218
hPDI	IGLON5	seq.6478.2	IgLON family member 5	A6NGN9	rs148108087	1	0	0	1	0.170244	0.24	0.478108	0.908621	1.18559	0.740703	1.8977
hPDI	IL1R1	seq.2991.9	Interleukin-1 receptor type 1	P14778	rs7588201	1	0	0	1	-0.0540107	0.138503	0.696565	0.973467	0.947422	0.722184	1.24291
hPDI	IL1RAP	seq.14048.7	Interleukin-1 Receptor accessory protein	Q9NPH3	rs2885373	1	0	1	1	-0.0239944	0.0233592	0.304331	0.908621	0.976291	0.9326	1.02203
hPDI	IL1RAP	seq.2630.12	Interleukin-1 Receptor accessory protein	Q9NPH3	rs2885373	1	0	1	1	-0.0239944	0.0233592	0.304331	0.908621	0.976291	0.9326	1.02203
hPDI	IL1RL2	seq.2994.71	Interleukin-1 receptor-like 2	Q9HB29	rs3917265	0	0	1	1	0.0235669	0.150318	0.875419	0.982812	1.02385	0.762573	1.37464
hPDI	ITIH1	seq.7955.195	Inter-alpha-trypsin inhibitor heavy chain H1	P19827	rs1042779	0	0	1	1	0.0283203	0.0466797	0.544054	0.938881	1.02873	0.938782	1.12729
hPDI	ITIH3	seq.7145.1	Inter-alpha-trypsin inhibitor heavy chain H3	Q06033	rs2071044	0	0	1	1	-0.0288981	0.0484407	0.550797	0.939778	0.971515	0.883519	1.06828
hPDI	KLK12	seq.3199.54	Kallikrein-12	Q9UKR0	rs3745540	1	0	0	1	0.073913	0.169565	0.662911	0.969557	1.07671	0.772259	1.50119
hPDI	KLK13	seq.11152.46	Kallikrein-13	Q9UKR3	rs3760739	0	0	1	1	0.0105856	0.056982	0.852625	0.982812	1.01064	0.903843	1.13006
hPDI	KLK14	seq.3681.87	Kallikrein-14	Q9P0G3	rs36120499	1	0	0	1	0.0040404	0.120707	0.973298	0.996648	1.00405	0.792514	1.27205
hPDI	KLK3	seq.21232.39	Benign Prostate specific Antigen	P07288	rs2659051	0	0	1	1	-0.175758	0.471212	0.709156	0.973467	0.838821	0.333093	2.11239
hPDI	KLK3	seq.4330.4	Prostate-specific antigen	P07288	rs2659051	0	0	1	1	-0.175758	0.471212	0.709156	0.973467	0.838821	0.333093	2.11239
hPDI	KPNA2	seq.2860.19	Importin subunit alpha-1	P52292	rs34931250	0	0	1	1	0.36	0.44	0.413253	0.908621	1.43333	0.605077	3.39533
hPDI	KYNU	seq.4559.64	Kynureninase	Q16719	rs12477146	1	0	1	1	0.0443011	0.0670968	0.509089	0.926175	1.0453	0.916486	1.19221
hPDI	LAG3	seq.9950.229	Lymphocyte activation gene 3 protein	P18627	rs3782735	0	0	1	1	0.447287	0.190698	0.0190001	0.868098	1.56406	1.07629	2.27289
hPDI	LAMC2	seq.9580.5	Laminin subunit gamma-2	Q13753	rs2276543	0	0	1	1	-0.0418417	0.0415186	0.313559	0.908621	0.959022	0.884071	1.04033
hPDI	LBP	seq.3074.6	Lipopolysaccharide-binding protein	P18428	rs2232613	1	0	0	1	0.0137964	0.036156	0.702774	0.973467	1.01389	0.944528	1.08835
hPDI	LDHA	seq.15414.316	L-lactate dehydrogenase A chain	P00338	rs111294128	1	0	1	1	0.410976	0.442276	0.352771	0.908621	1.50829	0.633886	3.58887
hPDI	LDHA	seq.9761.89	L-lactate dehydrogenase A chain	P00338	rs111294128	1	0	1	1	0.410976	0.442276	0.352771	0.908621	1.50829	0.633886	3.58887
hPDI	LECT2	seq.16763.11	Leukocyte cell-derived chemotaxin-2	O14960	rs62623707	1	0	1	1	-0.0535252	0.0402878	0.183989	0.908621	0.947882	0.875912	1.02577
hPDI	LEPR	seq.5400.52	Leptin receptor, soluble	P48357	rs61781309	1	1	1	1	0.0134864	0.0232425	0.561748	0.947754	1.01358	0.96844	1.06082
hPDI	LGALS2	seq.3033.57	Galectin-2	P05162	rs5756736	1	0	0	1	-0.0144928	0.115942	0.900524	0.984681	0.985612	0.785261	1.23708
hPDI	LGALS3BP	seq.5000.52	Galectin-3-binding protein	Q08380	rs3826311	0	0	1	1	-0.0758794	0.157789	0.630593	0.961814	0.926928	0.680351	1.26287
hPDI	LGMN	seq.7840.64	Legumain	Q99538	rs2236264	0	0	1	1	-0.193082	0.190566	0.310964	0.908621	0.824415	0.567456	1.19773
hPDI	LINGO1	seq.6620.82	Leucine-rich repeat and immunoglobulin-like domain-containing nogo receptor-interacting protein 1	Q96FE5	rs62007781	0	0	1	1	0.275806	0.383871	0.472457	0.908621	1.31759	0.620903	2.79601
hPDI	LRIG1	seq.18831.6	Leucine-rich repeats and immunoglobulin-like domains protein 1	Q96JA1	rs2306272	0	0	1	1	0.0267964	0.0389222	0.491162	0.908621	1.02716	0.951714	1.10858
hPDI	LRP11	seq.15472.16	Low-density lipoprotein receptor-related protein 11	Q86VZ4	rs9479810	0	0	1	1	0.000869565	0.0417391	0.983379	0.996648	1.00087	0.92225	1.08619
hPDI	LSAMP	seq.2999.6	Limbic system-associated membrane protein	Q13449	rs1541871	1	0	0	1	-0.0707921	0.15495	0.647765	0.969557	0.931656	0.687636	1.26227
hPDI	MAN1A2	seq.9077.10	Mannosyl-oligosaccharide 1,2-alpha-mannosidase IB	O60476	rs73013841	1	1	0	1	-0.160135	0.124662	0.198949	0.908621	0.852029	0.667328	1.08785
hPDI	MANBA	seq.6382.17	Beta-mannosidase	O00462	rs223492	0	0	1	1	0.0204494	0.0552809	0.711443	0.973467	1.02066	0.915851	1.13746
hPDI	MANSC1	seq.9557.5	MANSC domain-containing protein 1	Q9H8J5	rs3825259	1	0	0	1	0.0177083	0.0945312	0.851404	0.982812	1.01787	0.845715	1.22506
hPDI	MASP1	seq.8091.16	Mannan-binding lectin serine protease 1:Mannan-binding lectin serine protease 1 heavy chain	P48740	rs4455312	0	0	1	1	-0.155932	0.435593	0.720361	0.973467	0.855617	0.36433	2.00939
hPDI	MATN2	seq.3325.2	Matrilin-2	O00339	rs78548919	1	0	0	1	0.299275	0.246377	0.224478	0.908621	1.34888	0.832249	2.18622
hPDI	MCEMP1	seq.6283.60	Mast cell-expressed membrane protein 1	Q8IX19	rs1047286	1	0	0	1	-0.126984	0.463492	0.784106	0.980783	0.880748	0.355074	2.18466
hPDI	MET	seq.11814.29	Hepatocyte growth factor receptor	P08581	rs10435378	1	0	0	1	-0.184733	0.180153	0.305163	0.908621	0.831326	0.584013	1.18337
hPDI	MET	seq.2837.3	Hepatocyte growth factor receptor	P08581	rs10435378	1	0	0	1	-0.184733	0.180153	0.305163	0.908621	0.831326	0.584013	1.18337
hPDI	MFAP2	seq.9294.45	Microfibrillar-associated protein 2	P55001	rs2235933	0	0	1	1	0.307547	0.24434	0.208143	0.908621	1.36008	0.842519	2.19559
hPDI	MGAT2	seq.6909.40	Alpha-1,6-mannosyl-glycoprotein 2-beta-N-acetylglucosaminyltransferase	Q10469	rs7519	0	0	1	1	0.233588	0.177099	0.187181	0.908621	1.26312	0.89268	1.78729
hPDI	MMP1	seq.4924.32	Interstitial collagenase	P03956	rs534191	0	0	1	1	-0.000461894	0.0556582	0.993379	0.996648	0.999538	0.896236	1.11475
hPDI	MMP10	seq.10479.18	Stromelysin-2	P09238	rs486055	0	0	1	1	-0.0573684	0.0836842	0.493007	0.908621	0.944246	0.801404	1.11255
hPDI	MMP10	seq.8479.4	Stromelysin-2	P09238	rs486055	0	0	1	1	-0.0573684	0.0836842	0.493007	0.908621	0.944246	0.801404	1.11255
hPDI	MMP12	seq.4496.60	Macrophage metalloelastase	P39900	rs28381684	0	0	1	1	-0.00323034	0.045927	0.943926	0.98987	0.996775	0.910968	1.09066
hPDI	MRC2	seq.3041.55	C-type mannose receptor 2	Q9UBG0	rs113859572	0	0	1	1	0.161158	0.211441	0.445946	0.908621	1.17487	0.776262	1.77816
hPDI	MUSK	seq.11547.84	Muscle, skeletal receptor tyrosine-protein kinase	O15146	rs3001148	1	0	0	1	-0.0843558	0.366564	0.817994	0.982812	0.919104	0.448063	1.88534
hPDI	MYBPC1	seq.7648.9	Myosin-binding protein C, slow-type	Q00872	rs3817552	0	0	1	1	-0.0292453	0.298113	0.921852	0.984681	0.971178	0.541427	1.74204
hPDI	MYZAP	seq.9055.81	Myocardial zonula adherens protein	P0CAP1	rs4774967	1	0	0	1	0.0236111	0.356944	0.94726	0.98987	1.02389	0.508648	2.06106
hPDI	NAAA	seq.3173.49	N-acylethanolamine-hydrolyzing acid amidase	Q02083	rs55967764	0	0	1	1	0.00512397	0.0418182	0.90248	0.984681	1.00514	0.926038	1.09099
hPDI	NCAM1	seq.20161.41	Neural cell adhesion molecule 1	P13591	rs2288158	1	0	1	1	-0.0122324	0.108257	0.910035	0.984681	0.987842	0.798983	1.22134
hPDI	NCAM1	seq.4498.62	Neural cell adhesion molecule 1, 120 kDa isoform	P13591	rs2288158	1	0	1	1	-0.0122324	0.108257	0.910035	0.984681	0.987842	0.798983	1.22134
hPDI	NCAN	seq.15573.110	Neurocan core protein	O14594	rs2228603	1	0	0	1	-0.0808383	0.138024	0.558088	0.946869	0.922343	0.703727	1.20887
hPDI	NDE1	seq.9765.4	Nuclear distribution protein nudE homolog 1	Q9NXR1	rs7206272	0	0	1	1	0.248101	0.344304	0.471163	0.908621	1.28159	0.652637	2.51667
hPDI	NFASC	seq.7179.69	Neurofascin	O94856	rs16854533	0	0	1	1	-0.331429	0.150204	0.0273475	0.868098	0.717897	0.534818	0.963649
hPDI	NLGN1	seq.15620.4	Neuroligin-1	Q8N2Q7	rs557382	1	0	0	1	-0.142105	0.190977	0.456819	0.908621	0.86753	0.596652	1.26139
hPDI	NNMT	seq.19376.74	Nicotinamide N-methyltransferase	P40261	rs2604277	0	0	1	1	-0.577953	0.452756	0.201771	0.908621	0.561046	0.230996	1.36267
hPDI	NOTUM	seq.8252.2	Palmitoleoyl-protein carboxylesterase NOTUM	Q6P988	rs62078699	0	0	1	1	0.168531	0.318881	0.597146	0.952344	1.18357	0.633513	2.21121
hPDI	NPNT	seq.6342.10	Nephronectin	Q6UXI9	rs34712979	1	0	1	1	0.108673	0.138265	0.43188	0.908621	1.1148	0.850164	1.46181
hPDI	NPPB	seq.16751.15	Natriuretic peptides B	P16860	rs198389	0	0	1	1	0.237778	0.266667	0.372572	0.908621	1.26843	0.752098	2.13923
hPDI	NPTXR	seq.8997.4	Neuronal pentraxin receptor	O95502	rs12628473	1	0	0	1	-0.0708199	0.0453841	0.118652	0.908621	0.93163	0.852337	1.0183
hPDI	NT5C3B	seq.19135.5	7-methylguanosine phosphate-specific 5'-nucleotidase	Q969T7	rs6503667	0	0	1	1	0.000321027	0.0414125	0.993815	0.996648	1.00032	0.922334	1.0849
hPDI	NTM	seq.10907.116	Neurotrimin	Q9P121	rs2511504	1	0	0	1	0.070442	0.0660221	0.285996	0.908621	1.07298	0.942743	1.22121
hPDI	NTM	seq.20550.38	Neurotrimin	Q9P121	rs2511504	1	0	0	1	0.070442	0.0660221	0.285996	0.908621	1.07298	0.942743	1.22121
hPDI	NTNG1	seq.5637.81	Netrin-G1	Q9Y2I2	rs115668827	0	0	1	1	-0.0420257	0.0398337	0.291412	0.908621	0.958845	0.886832	1.03671
hPDI	NTRK3	seq.2658.27	NT-3 growth factor receptor	Q16288	rs28735437	1	0	0	1	0.0847458	0.147458	0.565486	0.948759	1.08844	0.815241	1.45319
hPDI	PARK7	seq.19545.145	Oxidized Protein deglycase DJ-1	Q99497	rs226251	1	0	1	1	-0.22093	0.277907	0.426626	0.908621	0.801773	0.465042	1.38233
hPDI	PARK7	seq.9845.33	Protein DJ-1	Q99497	rs226251	1	0	1	1	-0.22093	0.277907	0.426626	0.908621	0.801773	0.465042	1.38233
hPDI	PARVA	seq.13434.172	Alpha-parvin	Q9NVD7	rs4757383	0	0	1	1	-0.109053	0.325789	0.737824	0.980783	0.896682	0.473502	1.69807
hPDI	PCDH10	seq.9018.38	Protocadherin-10:Extracellular domain	Q9P2E7	rs67318416	1	0	0	1	0.140909	0.221818	0.525268	0.928587	1.15132	0.745385	1.77833
hPDI	PCOLCE	seq.11237.49	Procollagen C-endopeptidase enhancer 1	Q15113	rs7385804	1	1	1	1	-0.185714	0.146584	0.205173	0.908621	0.830511	0.623118	1.10693
hPDI	PCSK9	seq.5231.79	Proprotein convertase subtilisin/kexin type 9	Q8NBP7	rs11591147	1	1	1	1	0.0774664	0.0877803	0.377505	0.908621	1.08055	0.909752	1.2834
hPDI	PCSK9	seq.8246.9	Proprotein convertase subtilisin/kexin type 9	Q8NBP7	rs11591147	1	1	1	1	0.0774664	0.0877803	0.377505	0.908621	1.08055	0.909752	1.2834
hPDI	PDGFRB	seq.3459.49	Platelet-derived growth factor receptor beta	P09619	rs3816018	0	0	1	1	0.0128596	0.0204738	0.529939	0.928587	1.01294	0.973099	1.05442
hPDI	PDXK	seq.11098.1	Pyridoxal kinase	O00764	rs77734576	0	0	1	1	0.0831648	0.114039	0.46584	0.908621	1.08672	0.869052	1.35891
hPDI	PEAR1	seq.8275.31	Platelet endothelial aggregation receptor 1:Extracellular domain	Q5VY43	rs4661012	1	1	1	1	-0.0544503	0.127225	0.668663	0.969557	0.947006	0.738	1.2152
hPDI	PENK	seq.9076.25	Proenkephalin-A	P01210	rs2576575	0	0	1	1	-0.0836134	0.0489496	0.0876077	0.889869	0.919787	0.835642	1.0124
hPDI	PGLYRP2	seq.5601.2	N-acetylmuramoyl-L-alanine amidase	Q96PD5	rs140755383	1	0	1	1	0.0782486	0.0881356	0.374637	0.908621	1.08139	0.90983	1.2853
hPDI	PIGR	seq.3216.2	Polymeric immunoglobulin receptor	P01833	rs748844	0	0	1	1	0.235915	0.165493	0.154004	0.908621	1.26607	0.915348	1.75117
hPDI	PILRA	seq.8825.4	Paired immunoglobulin-like type 2 receptor alpha	Q9UKJ1	rs1859788	1	0	1	1	0.0312785	0.0189498	0.0988198	0.889869	1.03177	0.994154	1.07082
hPDI	PKLR	seq.11203.97	Pyruvate kinase PKLR	P30613	rs115736167	0	0	1	1	-0.239048	0.476667	0.61602	0.954042	0.787377	0.30934	2.00415
hPDI	PLAT	seq.2212.69	Tissue-type plasminogen activator	P00750	rs2020921	1	0	0	1	-0.328912	0.160204	0.040065	0.868098	0.719707	0.525759	0.985199
hPDI	PLCG1	seq.4563.61	1-phosphatidylinositol 4,5-bisphosphate phosphodiesterase gamma-1	P19174	rs753381	1	0	0	1	0.0328358	0.346269	0.924452	0.984681	1.03338	0.524216	2.03709
hPDI	PLOD3	seq.10612.18	Procollagen-lysine,2-oxoglutarate 5-dioxygenase 3	O60568	rs182483308	0	0	1	1	-0.107048	1.15242	0.925991	0.984681	0.898482	0.0938744	8.59947
hPDI	PLTP	seq.6263.77	Phospholipid transfer protein	P55058	rs111602331	1	1	0	1	0.0431776	0.0573832	0.451785	0.908621	1.04412	0.933053	1.16842
hPDI	POSTN	seq.6645.53	Periostin	Q15063	rs117103342	0	0	1	1	-0.173125	0.186	0.351968	0.908621	0.841032	0.584099	1.21099
hPDI	PPIC	seq.18819.21	Peptidyl-prolyl cis-trans isomerase C	P45877	rs17388251	0	0	1	1	-0.012766	0.0567376	0.821979	0.982812	0.987315	0.883405	1.10345
hPDI	PRSS8	seq.6225.3	Prostasin	Q16651	rs55667375	0	0	1	1	0.698529	0.375	0.0624981	0.888769	2.01079	0.964186	4.19347
hPDI	PRXL2A	seq.13423.94	Redox-regulatory protein FAM213A	Q9BRX8	rs10887871	0	0	1	1	0.305376	0.251613	0.224872	0.908621	1.35714	0.828793	2.22229
hPDI	PSAT1	seq.18342.2	Phosphoserine aminotransferase	Q9Y617	rs2277148	1	0	0	1	-0.341611	0.198658	0.0855062	0.889869	0.710625	0.481437	1.04892
hPDI	PTGR1	seq.13543.7	Prostaglandin reductase 1	Q14914	rs41279067	1	0	0	1	-0.0326606	0.0581651	0.574447	0.952344	0.967867	0.863584	1.08474
hPDI	PTGR1	seq.19617.5	Prostaglandin reductase 1	Q14914	rs41279067	1	0	0	1	-0.0326606	0.0581651	0.574447	0.952344	0.967867	0.863584	1.08474
hPDI	PTK7	seq.9525.1	Inactive tyrosine-protein kinase 7	Q13308	rs3828755	1	0	0	1	0.279762	0.278571	0.315247	0.908621	1.32281	0.766257	2.28362
hPDI	PXDN	seq.13463.1	Peroxidasin homolog	Q92626	rs73182757	0	0	1	1	-0.127891	0.17483	0.464463	0.908621	0.879949	0.624654	1.23958
hPDI	QPCT	seq.7849.3	Glutaminyl-peptide cyclotransferase	Q16769	rs4384764	0	1	0	1	-0.21991	0.120362	0.0676896	0.888769	0.802591	0.633929	1.01613
hPDI	QPCTL	seq.8866.53	Glutaminyl-peptide cyclotransferase-like protein	Q9NXS2	rs34399924	1	0	0	1	0.204545	0.329545	0.534804	0.928587	1.22697	0.643159	2.34071
hPDI	RAB1A	seq.19223.6	Ras-related protein Rab-1A	P62820	rs2422441	0	0	1	1	-0.519672	0.422951	0.219191	0.908621	0.594716	0.259589	1.36249
hPDI	RAD1	seq.12670.15	Cell cycle checkpoint protein RAD1	O60671	rs2308957	1	0	1	1	0.666434	0.397552	0.0936714	0.889869	1.94728	0.893357	4.24455
hPDI	RARRES2	seq.3079.62	Retinoic acid receptor responder protein 2	Q99969	rs883138	1	0	0	1	-0.116064	0.106426	0.275464	0.908621	0.890418	0.722774	1.09695
hPDI	RBP1	seq.22955.28	Retinol-binding protein 1	P09455	rs2071387	0	0	1	1	-0.238462	0.32967	0.469475	0.908621	0.787839	0.412873	1.50334
hPDI	RBP5	seq.19241.31	Retinol-binding protein 5	P82980	rs2290239	1	0	0	1	-0.173373	0.153254	0.25794	0.908621	0.840824	0.622662	1.13542
hPDI	RBP7	seq.14208.3	Retinoid-binding protein 7	Q96R05	rs1220424	1	0	1	1	-0.318321	0.209924	0.129427	0.908621	0.72737	0.482019	1.0976
hPDI	REG1A	seq.13095.51	Lithostathine-1-alpha	P05451	rs76841471	0	0	1	1	0.117078	0.101139	0.247028	0.908621	1.12421	0.922052	1.37068
hPDI	REG1B	seq.16770.3	Lithostathine-1-beta	P48304	rs76841471	1	0	1	1	0.116635	0.100756	0.247028	0.908621	1.12371	0.922335	1.36905
hPDI	REG1B	seq.23018.4	Lithostathine-1-beta	P48304	rs76841471	1	0	1	1	0.116635	0.100756	0.247028	0.908621	1.12371	0.922335	1.36905
hPDI	REG3G	seq.15476.6	Regenerating islet-derived protein 3-gamma	Q6UW15	rs369967	0	0	1	1	-0.0131481	0.0507407	0.79554	0.982812	0.986938	0.893508	1.09014
hPDI	RELT	seq.14112.40	Tumor necrosis factor receptor superfamily member 19L	Q969Z4	rs12293998	1	0	1	1	0.893333	0.456667	0.0504411	0.868098	2.44326	0.998268	5.97988
hPDI	RET	seq.3220.40	Proto-oncogene tyrosine-protein kinase receptor Ret	P07949	rs2435359	1	1	0	1	-0.0609467	0.0760355	0.42281	0.908621	0.940873	0.810603	1.09208
hPDI	RGMA	seq.5483.1	Repulsive guidance molecule A	Q96B86	rs11074135	1	1	0	1	0.134483	0.14023	0.33755	0.908621	1.14394	0.869039	1.50581
hPDI	RGMB	seq.3331.8	RGM domain family member B	Q6NW40	rs61048056	1	1	0	1	-0.0295775	0.16338	0.856341	0.982812	0.970856	0.704827	1.33729
hPDI	RIDA	seq.14636.25	Ribonuclease UK114	P52758	rs2447507	1	0	0	1	0.256643	0.162937	0.115232	0.908621	1.29258	0.939213	1.77891
hPDI	RIPK2	seq.8970.9	Receptor-interacting serine/threonine-protein kinase 2	O43353	rs160438	0	0	1	1	-0.172619	0.395238	0.662295	0.969557	0.841458	0.387792	1.82585
hPDI	RNASE1	seq.7211.2	Ribonuclease pancreatic	P07998	rs12897030	0	0	1	1	-0.0643836	0.118265	0.586165	0.952344	0.937645	0.743652	1.18225
hPDI	ROR1	seq.2590.69	Inactive tyrosine-protein kinase transmembrane receptor ROR1	Q01973	rs61765448	1	0	0	1	0.158667	0.0956667	0.0972092	0.889869	1.17195	0.971572	1.41365
hPDI	ROR1	seq.8474.6	Inactive tyrosine-protein kinase transmembrane receptor ROR1	Q01973	rs61765448	1	0	0	1	0.158667	0.0956667	0.0972092	0.889869	1.17195	0.971572	1.41365
hPDI	RSPO3	seq.13094.75	R-spondin-3	Q9BXY4	rs72959041	1	0	0	1	-0.575978	0.296089	0.0517409	0.868098	0.562155	0.314644	1.00437
hPDI	RSPO4	seq.8464.31	R-spondin-4	Q2I0M5	rs75904281	1	0	0	1	-0.0342711	0.329412	0.91714	0.984681	0.96631	0.506658	1.84297
hPDI	RTN4IP1	seq.18180.58	Reticulon-4-interacting protein 1, mitochondrial	Q8WWV3	rs9373885	0	0	1	1	0.0930556	0.383333	0.808196	0.982812	1.09752	0.517742	2.32656
hPDI	S100A14	seq.23023.21	Protein S100-A14	Q9HCY8	rs9330298	0	0	1	1	0.0426966	0.261798	0.870447	0.982812	1.04362	0.624735	1.74337
hPDI	SCARF2	seq.8956.96	Scavenger receptor class F member 2:Extracellular domain	Q96GP6	rs738087	1	0	0	1	-0.149359	0.191667	0.435824	0.908621	0.86126	0.59154	1.25396
hPDI	SCGB3A1	seq.6252.62	Secretoglobin family 3A member 1	Q96QR1	rs34585078	0	0	1	1	-0.263333	0.210833	0.211661	0.908621	0.768486	0.508359	1.16172
hPDI	SCUBE1	seq.8989.40	Signal peptide, CUB and EGF-like domain-containing protein 1	Q8IWY4	rs695786	0	0	1	1	-0.293478	0.263043	0.26455	0.908621	0.745665	0.445284	1.24868
hPDI	SELENOW	seq.18310.26	Selenoprotein W	P63302	rs55887923	0	0	1	1	0.288288	0.210811	0.171462	0.908621	1.33414	0.882584	2.01673
hPDI	SELPLG	seq.11266.8	P-selectin glycoprotein ligand 1:Extracellular domain	Q14242	rs73191242	1	1	0	1	-0.0117021	0.101418	0.90814	0.984681	0.988366	0.810193	1.20572
hPDI	SEMA4A	seq.16915.153	Semaphorin-4A	Q9H3S1	rs7695	0	0	1	1	-0.173653	0.142515	0.223039	0.908621	0.840589	0.63573	1.11146
hPDI	SEMA5A	seq.13132.14	Semaphorin-5A	Q13591	rs56015217	1	1	1	1	0.0415548	0.0310954	0.18143	0.908621	1.04243	0.980795	1.10794
hPDI	SERPINA4	seq.14105.5	Kallistatin	P29622	rs5511	0	0	1	1	0.0430804	0.0607143	0.477978	0.908621	1.04402	0.926891	1.17595
hPDI	SERPINA4	seq.3449.58	Kallistatin	P29622	rs5511	0	0	1	1	0.0430804	0.0607143	0.477978	0.908621	1.04402	0.926891	1.17595
hPDI	SERPING1	seq.13710.6	Plasma protease C1 inhibitor	P05155	rs11606706	0	0	1	1	0.0289898	0.0374817	0.439264	0.908621	1.02941	0.9565	1.10789
hPDI	SEZ6L	seq.19563.3	Seizure 6-like protein	Q9BYH1	rs73158619	1	0	0	1	-0.292857	0.415179	0.480576	0.908621	0.746129	0.330679	1.68353
hPDI	SFRP4	seq.17447.52	Secreted frizzled-related protein 4	Q6FHJ7	rs2598105	0	0	1	1	0.0342007	0.118216	0.772346	0.980783	1.03479	0.820779	1.30461
hPDI	SHBG	seq.4929.55	Sex hormone-binding globulin	P04278	rs858519	1	0	0	1	0.000591716	0.140828	0.996648	0.996648	1.00059	0.759244	1.31866
hPDI	SHBG	seq.7909.37	Sex hormone-binding globulin	P04278	rs858519	1	0	0	1	0.000591716	0.140828	0.996648	0.996648	1.00059	0.759244	1.31866
hPDI	SIGLEC12	seq.8352.26	Sialic acid-binding Ig-like lectin 12:Ig-like C2-type 2 domain, Isoform short	Q96PQ1	rs6509544	0	0	1	1	-0.0164676	0.0262799	0.530906	0.928587	0.983667	0.934283	1.03566
hPDI	SLAMF7	seq.7882.31	SLAM family member 7	Q9NQ25	rs11581248	1	0	0	1	0.0407843	0.0289412	0.158772	0.908621	1.04163	0.984186	1.10242
hPDI	SLITRK1	seq.15539.15	SLIT and NTRK-like protein 1	Q96PX8	rs2876803	1	1	0	1	-0.367073	0.396341	0.354366	0.908621	0.692759	0.318573	1.50645
hPDI	SLITRK5	seq.4568.17	SLIT and NTRK-like protein 5	O94991	rs12877225	1	0	0	1	0.157353	0.190441	0.40866	0.908621	1.17041	0.805806	1.69998
hPDI	SLPI	seq.4413.3	Antileukoproteinase	P03973	rs4375934	0	0	1	1	0.530435	0.37971	0.16243	0.908621	1.69967	0.807512	3.57751
hPDI	SMOC1	seq.13118.5	SPARC-related modular calcium-binding protein 1	Q9H4F8	rs1958078	1	1	1	1	-0.141057	0.145935	0.333757	0.908621	0.86844	0.652405	1.15601
hPDI	SORD	seq.15447.45	Sorbitol dehydrogenase	Q00796	rs72722045	1	0	0	1	0.0501695	0.120678	0.677607	0.973467	1.05145	0.829975	1.33202
hPDI	SPARCL1	seq.4467.49	SPARC-like protein 1	Q14515	rs7681694	0	0	1	1	0.0514652	0.0441392	0.243625	0.908621	1.05281	0.965559	1.14795
hPDI	SRA1	seq.18220.141	Steroid receptor RNA activator 1	Q9HD15	rs2563253	1	0	0	1	-0.409483	0.202586	0.0432511	0.868098	0.663994	0.446395	0.987663
hPDI	ST3GAL1	seq.5657.28	CMP-N-acetylneuraminate-beta-galactosamide-alpha-2,3-sialyltransferase 1	Q11201	rs9643300	0	0	1	1	0.0408	0.0952	0.668235	0.969557	1.04164	0.864337	1.25532
hPDI	ST8SIA6	seq.6930.95	Alpha-2,8-sialyltransferase 8F	P61647	rs45462798	0	0	1	1	-0.0632812	0.517969	0.902763	0.984681	0.938679	0.340105	2.59072
hPDI	STIM1	seq.9271.101	Stromal interaction molecule 1:Extracellular domain	Q13586	rs1869085	1	0	0	1	-0.727368	0.257895	0.00479626	0.868098	0.483179	0.291463	0.801
hPDI	SVEP1	seq.11109.56	Sushi, von Willebrand factor type A, EGF and pentraxin domain-containing protein 1:Sushi 15-18	Q4LDE5	rs61751937	0	0	1	1	-0.0850806	0.0856183	0.320359	0.908621	0.918438	0.776551	1.08625
hPDI	TAGLN2	seq.9201.13	Transgelin-2	P37802	rs2789422	0	0	1	1	-0.629032	0.250538	0.0120482	0.868098	0.533107	0.326252	0.871117
hPDI	TAPBP	seq.12378.71	Tapasin	O15533	rs144706539	0	0	1	1	0.110364	0.0542842	0.0420443	0.868098	1.11668	1.00398	1.24205
hPDI	TFPI	seq.3336.50	Tissue factor pathway inhibitor	P10646	rs116350534	0	0	1	1	0.113553	0.39707	0.774895	0.980783	1.12025	0.514426	2.43954
hPDI	TGFBI	seq.3283.21	Transforming growth factor-beta-induced protein ig-h3	Q15582	rs13159365	1	0	1	1	-0.0431034	0.050431	0.392717	0.908621	0.957812	0.867666	1.05732
hPDI	THBS2	seq.3339.33	Thrombospondin-2	P35442	rs12174547	0	0	1	1	0.184889	0.138667	0.182422	0.908621	1.20308	0.916771	1.57882
hPDI	TIMP2	seq.2278.61	Metalloproteinase inhibitor 2	P16035	rs9894212	1	1	0	1	-0.287805	0.356098	0.418964	0.908621	0.749908	0.373157	1.50704
hPDI	TMEM132A	seq.7871.16	Transmembrane protein 132A	Q24JP5	rs555835	1	0	0	1	0.0249531	0.0461538	0.588749	0.952344	1.02527	0.936591	1.12234
hPDI	TMEM132D	seq.13416.8	Transmembrane protein 132D	Q14C87	rs55851595	1	0	0	1	0.0685759	0.0678019	0.311818	0.908621	1.07098	0.937709	1.2232
hPDI	TMEM9	seq.8597.1	Transmembrane protein 9:Cytoplasmic domain	Q9P0T7	rs4915486	0	0	1	1	-0.669697	0.365152	0.0666503	0.888769	0.511864	0.250225	1.04707
hPDI	TNFRSF21	seq.5404.53	Tumor necrosis factor receptor superfamily member 21	O75509	rs6458555	1	0	0	1	-0.0438596	0.230702	0.84922	0.982812	0.957088	0.60894	1.50428
hPDI	TNFRSF21	seq.9259.35	Tumor necrosis factor receptor superfamily member 21	O75509	rs6458555	1	0	0	1	-0.0438596	0.230702	0.84922	0.982812	0.957088	0.60894	1.50428
hPDI	TNFSF14	seq.5988.49	Tumor necrosis factor ligand superfamily member 14	O43557	rs1047286	1	0	0	1	-0.114286	0.417143	0.784106	0.980783	0.892003	0.39381	2.02044
hPDI	TNFSF15	seq.14057.68	Tumor necrosis factor ligand superfamily member 15	O95150	rs56339337	0	0	1	1	-0.436111	0.502778	0.385721	0.908621	0.646546	0.241338	1.7321
hPDI	TPST2	seq.8024.64	Protein-tyrosine sulfotransferase 2	O60704	rs2283824	0	0	1	1	0.116107	0.155705	0.455855	0.908621	1.12312	0.827725	1.52392
hPDI	TREM2	seq.11851.21	Triggering receptor expressed on myeloid cells 2	Q9NZC2	rs143332484	0	0	1	1	0.173801	0.0965949	0.0719743	0.888769	1.18982	0.984595	1.43782
hPDI	TREM2	seq.16300.4	Triggering receptor expressed on myeloid cells 2	Q9NZC2	rs143332484	0	0	1	1	0.173801	0.0965949	0.0719743	0.888769	1.18982	0.984595	1.43782
hPDI	TREM2	seq.5635.66	Triggering receptor expressed on myeloid cells 2	Q9NZC2	rs143332484	0	0	1	1	0.173801	0.0965949	0.0719743	0.888769	1.18982	0.984595	1.43782
hPDI	UNC5B	seq.7776.20	Netrin receptor UNC5B	Q8IZJ1	rs117120062	1	0	0	1	-0.321639	0.347899	0.355217	0.908621	0.72496	0.366586	1.43368
hPDI	UNC5D	seq.16307.22	Netrin receptor UNC5D	Q6UXZ4	rs2405810	1	1	0	1	-0.149495	0.236364	0.527074	0.928587	0.861143	0.541849	1.36859
hPDI	UNC5D	seq.5140.56	Netrin receptor UNC5D	Q6UXZ4	rs2405810	1	1	0	1	-0.149495	0.236364	0.527074	0.928587	0.861143	0.541849	1.36859
hPDI	UST	seq.8364.74	Uronyl 2-sulfotransferase	Q9Y2C2	rs184021971	1	0	0	1	-0.155747	0.106874	0.145037	0.908621	0.855776	0.694044	1.0552
hPDI	VARS1	seq.13083.18	Valine--tRNA ligase	P26640	rs550671	1	0	0	1	0.360714	0.229762	0.116427	0.908621	1.43435	0.914279	2.25026
hPDI	VNN2	seq.15480.2	Vascular non-inflammatory molecule 2	O95498	rs9493423	0	0	1	1	-0.000715308	0.0357654	0.984043	0.996648	0.999285	0.931634	1.07185
hPDI	VNN2	seq.7012.35	Vascular non-inflammatory molecule 2	O95498	rs9493423	0	0	1	1	-0.000715308	0.0357654	0.984043	0.996648	0.999285	0.931634	1.07185
hPDI	VOPP1	seq.14618.26	Vesicular, overexpressed in cancer, prosurvival protein 1	Q96AW1	rs117042408	1	0	0	1	-0.00989761	0.28157	0.971959	0.996648	0.990151	0.570196	1.71941
hPDI	VTN	seq.8280.238	Vitronectin	P04004	rs704	1	0	0	1	0.0140078	0.0179767	0.43585	0.908621	1.01411	0.978997	1.05047
hPDI	VWA1	seq.6385.63	von Willebrand factor A domain-containing protein 1	Q6PCB0	rs115503338	0	0	1	1	0.0977383	0.0933764	0.295232	0.908621	1.10267	0.918256	1.32413
hPDI	WFDC2	seq.11388.75	WAP four-disulfide core domain protein 2	Q14508	rs2272953	0	0	1	1	0.18785	0.366355	0.608123	0.952344	1.20665	0.588484	2.47417
hPDI	WFIKKN2	seq.13408.23	WAP, Kazal, immunoglobulin, Kunitz and NTR domain-containing protein 2	Q8TEU8	rs11079936	1	0	0	1	0.0256121	0.046516	0.581903	0.952344	1.02594	0.936543	1.12388
hPDI	WFIKKN2	seq.3235.50	WAP, Kazal, immunoglobulin, Kunitz and NTR domain-containing protein 2	Q8TEU8	rs11079936	1	0	0	1	0.0256121	0.046516	0.581903	0.952344	1.02594	0.936543	1.12388
uPDI	A1BG	seq.16561.9	Alpha-1B-glycoprotein	P04217	rs145144275	1	0	1	1	-0.018548	0.0764706	0.808354	0.996648	0.981623	0.84499	1.14035
uPDI	A2ML1	seq.15482.12	Alpha-2-macroglobulin-like protein 1	A8K2U0	rs1558526	0	0	1	1	0.108197	0.114754	0.345754	0.909217	1.11427	0.889833	1.39531
uPDI	ACADSB	seq.17403.14	Short/branched chain specific acyl-CoA dehydrogenase, mitochondrial	P45954	rs7913063	0	0	1	1	-0.121893	0.24497	0.618777	0.949494	0.885243	0.547696	1.43082
uPDI	ACADVL	seq.19262.219	Very long-chain specific acyl-CoA dehydrogenase, mitochondrial	P49748	rs507506	0	0	1	1	-0.0125	0.497917	0.979972	0.996648	0.987578	0.372165	2.62064
uPDI	ACAT1	seq.19197.95	Acetyl-CoA acetyltransferase, mitochondrial	P24752	rs72431625	0	0	1	1	-0.128955	3.06517	0.966442	0.996648	0.879013	0.00216206	357.374
uPDI	ACE	seq.10714.7	Angiotensin-converting enzyme	P12821	rs4363	0	0	1	1	0.00624	0.03744	0.867632	0.996648	1.00626	0.935062	1.08288
uPDI	ACY1	seq.3343.1	Aminoacylase-1	Q03154	rs121912698	0	0	1	1	-0.0499659	0.129721	0.700103	0.967535	0.951262	0.7377	1.22665
uPDI	ADAMTSL1	seq.6575.79	ADAMTS-like protein 1	Q8N6G6	rs702208	0	0	1	1	-0.034657	0.1	0.728914	0.982806	0.965937	0.794012	1.17509
uPDI	ADH1A	seq.17396.23	Alcohol dehydrogenase 1A	P07327	rs77326813	0	0	1	1	-0.0333884	0.186942	0.858249	0.996648	0.967163	0.670457	1.39517
uPDI	ADI1	seq.12457.10	1,2-dihydroxy-3-keto-5-methylthiopentene dioxygenase	Q9BV57	rs10179340	0	0	1	1	-0.0027027	0.281982	0.992353	0.996648	0.997301	0.57385	1.73322
uPDI	AFM	seq.18196.8	Afamin	P43652	rs67784283	0	0	1	1	-0.205	0.260833	0.431901	0.921766	0.814647	0.488589	1.3583
uPDI	AGER	seq.4125.52	Advanced glycosylation end product-specific receptor, soluble	Q15109	rs2070600	0	0	1	1	0.147177	0.0681452	0.030791	0.680557	1.15856	1.01371	1.32411
uPDI	AGT	seq.3484.60	Angiotensinogen	P01019	rs2071404	0	0	1	1	0.0599278	0.132491	0.651041	0.953434	1.06176	0.818932	1.37659
uPDI	AHSG	seq.3581.53	Alpha-2-HS-glycoprotein	P02765	rs4686790	0	0	1	1	0.0117647	0.0711485	0.868665	0.996648	1.01183	0.880129	1.16325
uPDI	ALAD	seq.15523.9	Delta-aminolevulinic acid dehydratase	P13716	rs1800435	0	0	1	1	0.0119904	0.103357	0.907645	0.996648	1.01206	0.826471	1.23933
uPDI	ALOX15B	seq.12422.143	Arachidonate 15-lipoxygenase B	O15296	rs35362199	0	0	1	1	-0.281944	0.340278	0.407347	0.921766	0.754316	0.387171	1.46961
uPDI	AOC1	seq.15486.126	Amiloride-sensitive amine oxidase [copper-containing]	P19801	rs10452848	0	0	1	1	-0.0336399	0.0312746	0.282093	0.909217	0.96692	0.909429	1.02804
uPDI	APOA5	seq.15363.32	Apolipoprotein A-V	Q6Q788	rs35120633	1	0	1	1	-0.0359239	0.038065	0.345297	0.909217	0.964714	0.895358	1.03944
uPDI	ART4	seq.6576.1	Ecto-ADP-ribosyltransferase 4	Q93070	rs11276	0	0	1	1	-0.0220588	0.0273756	0.420367	0.921766	0.978183	0.92708	1.0321
uPDI	ASF1A	seq.18172.71	Histone chaperone ASF1A	Q9Y294	rs11759256	0	0	1	1	1.03103	0.42069	0.0142531	0.570125	2.80396	1.22935	6.39545
uPDI	ASGR1	seq.5452.71	Asialoglycoprotein receptor 1	P07306	rs55714927	0	0	1	1	-0.419802	0.282178	0.136825	0.896349	0.657177	0.377996	1.14256
uPDI	ASPH	seq.6998.106	Aspartyl/asparaginyl beta-hydroxylase	Q12797	rs112800350	0	0	1	1	-0.197934	0.271901	0.466636	0.921766	0.820424	0.481495	1.39793
uPDI	ASPN	seq.6451.64	Asporin	Q9BXN1	rs2761681	0	0	1	1	-0.0854962	0.0643766	0.184157	0.905569	0.918057	0.809228	1.04152
uPDI	B3GLCT	seq.5727.35	Beta-1,3-glucosyltransferase	Q6Y288	rs2025727	0	0	1	1	0.140511	0.0989051	0.155414	0.905569	1.15086	0.948055	1.39705
uPDI	BPHL	seq.17813.21	Valacyclovir hydrolase	Q86WA6	rs9503407	0	0	1	1	0.309179	0.234783	0.187881	0.905569	1.36231	0.859852	2.15837
uPDI	BPNT2	seq.9231.23	Inositol monophosphatase 3	Q9NX62	rs112433249	0	0	1	1	-0.0563107	0.0639063	0.37824	0.909217	0.945245	0.833962	1.07138
uPDI	BTC	seq.13088.397	Betacellulin	P35070	rs28549760	0	0	1	1	0.000961538	0.164423	0.995334	0.996648	1.00096	0.7252	1.38158
uPDI	C5	seq.2381.52	Complement C5	P01031	rs72758178	0	0	1	1	-0.0516279	0.227907	0.820789	0.996648	0.949682	0.607547	1.48449
uPDI	CADM1	seq.3326.58	Cell adhesion molecule 1	Q9BY67	rs11215406	0	0	1	1	-0.322368	0.175	0.0654598	0.748111	0.724431	0.514084	1.02085
uPDI	CAPG	seq.4968.50	Macrophage-capping protein	P40121	rs62623452	0	0	1	1	-0.075845	0.0812861	0.350788	0.909217	0.92696	0.79044	1.08706
uPDI	CCL15	seq.18289.16	C-C motif chemokine 15	Q16663	rs2075746	0	0	1	1	-0.584906	0.467925	0.2113	0.905569	0.557158	0.222676	1.39407
uPDI	CCL23	seq.2913.1	C-C motif chemokine 23	P55773	rs41341749	0	0	1	1	0.0617162	0.0788779	0.433964	0.921766	1.06366	0.911299	1.2415
uPDI	CCL25	seq.14068.29	C-C motif chemokine 25	O15444	rs74959615	0	0	1	1	0.0115968	0.0374665	0.756923	0.996648	1.01166	0.940035	1.08875
uPDI	CCL25	seq.2705.5	C-C motif chemokine 25	O15444	rs74959615	0	0	1	1	0.0115968	0.0374665	0.756923	0.996648	1.01166	0.940035	1.08875
uPDI	CCL28	seq.2890.59	C-C motif chemokine 28	Q9NRJ3	rs7703662	0	0	1	1	-0.467273	0.429091	0.276161	0.909217	0.626709	0.270282	1.45317
uPDI	CCM2	seq.12347.29	Cerebral cavernous malformations 2 protein	Q9BSQ5	rs6958168	0	0	1	1	0.352055	0.389041	0.365503	0.909217	1.42199	0.663341	3.04827
uPDI	CD163	seq.5028.59	Scavenger receptor cysteine-rich type 1 protein M130	Q86VB7	rs11054546	0	0	1	1	0.134536	0.282474	0.633877	0.953434	1.14401	0.65763	1.9901
uPDI	CD209	seq.22576.2	CD209 antigen	Q9NNX6	rs4804774	0	0	1	1	-0.122626	0.0759777	0.106534	0.85227	0.884595	0.762203	1.02664
uPDI	CD46	seq.17682.1	Membrane cofactor protein	P15529	rs10746399	0	0	1	1	0.150417	0.1	0.132538	0.896349	1.16232	0.95544	1.41399
uPDI	CD58	seq.10938.13	Lymphocyte function-associated antigen 3	P19256	rs61789227	0	0	1	1	-0.0148649	0.122372	0.903317	0.996648	0.985245	0.775138	1.2523
uPDI	CD72	seq.7009.8	B-cell differentiation antigen CD72	P21854	rs34791102	0	0	1	1	0.231858	0.24646	0.346831	0.909217	1.26094	0.777864	2.04402
uPDI	CDCP1	seq.8589.13	CUB domain-containing protein 1	Q9H5V8	rs2276862	0	0	1	1	-0.156314	0.10273	0.128111	0.896349	0.855291	0.699307	1.04607
uPDI	CDH17	seq.16613.3	Cadherin-17	Q12864	rs7833351	0	0	1	1	0.173881	0.0925373	0.0602401	0.748111	1.18991	0.992535	1.42654
uPDI	CDKN1B	seq.3719.2	Cyclin-dependent kinase inhibitor 1B	P46527	rs111909987	0	0	1	1	0.0561983	0.302479	0.852608	0.996648	1.05781	0.584697	1.91374
uPDI	CEACAM8	seq.18873.8	Carcinoembryonic antigen-related cell adhesion molecule 8	P31997	rs12459454	0	0	1	1	-0.182432	0.339189	0.590682	0.949494	0.833241	0.428595	1.61992
uPDI	CFL2	seq.15339.32	Cofilin-2	Q9Y281	rs6571678	0	0	1	1	-0.316234	0.214286	0.140009	0.896349	0.728889	0.478914	1.10934
uPDI	CHAD	seq.13460.4	Chondroadherin	O15335	rs144030994	0	0	1	1	-0.0345376	0.192775	0.857812	0.996648	0.966052	0.662075	1.40959
uPDI	CHI3L1	seq.11104.13	Chitinase-3-like protein 1	P36222	rs12141494	0	0	1	1	-0.0144279	0.0235821	0.540661	0.949494	0.985676	0.941154	1.0323
uPDI	CHIT1	seq.3600.2	Chitotriosidase-1	Q13231	rs113689597	0	0	1	1	-0.0143192	0.0517606	0.782053	0.996648	0.985783	0.89068	1.09104
uPDI	CHL1	seq.8958.51	Neural cell adhesion molecule L1-like protein	O00533	rs13077895	0	0	1	1	0.028821	0.106114	0.785926	0.996648	1.02924	0.835971	1.26719
uPDI	CHRDL2	seq.6086.15	Chordin-like protein 2	Q6WN34	rs7935154	0	0	1	1	0.0467391	0.284783	0.869635	0.996648	1.04785	0.599635	1.83109
uPDI	CLEC4C	seq.9094.5	C-type lectin domain family 4 member C	Q8WTT0	rs11055602	0	0	1	1	-0.0369119	0.0297949	0.215395	0.906926	0.963761	0.909091	1.02172
uPDI	CLIC5	seq.12475.48	Chloride intracellular channel protein 5	Q9NZA1	rs35822882	1	0	0	1	0.0792185	0.0732682	0.279603	0.909217	1.08244	0.937642	1.2496
uPDI	CMBL	seq.19115.13	Carboxymethylenebutenolidase homolog	Q96DG6	rs11948322	0	0	1	1	-0.052514	0.13352	0.694094	0.967535	0.948841	0.730364	1.23267
uPDI	CNDP1	seq.5456.59	Beta-Ala-His dipeptidase	Q96KN2	rs17817077	1	0	1	1	0.0996491	0.0852632	0.242515	0.909217	1.10478	0.934759	1.30573
uPDI	CNDP1	seq.7870.8	Beta-Ala-His dipeptidase	Q96KN2	rs17817077	1	0	1	1	0.0996491	0.0852632	0.242515	0.909217	1.10478	0.934759	1.30573
uPDI	CNTFR	seq.14101.2	Ciliary neurotrophic factor receptor subunit alpha	P26992	rs10972159	0	0	1	1	-0.0643369	0.121505	0.59646	0.949494	0.937689	0.738978	1.18983
uPDI	CNTNAP2	seq.6965.19	Contactin-associated protein-like 2	Q9UHC6	rs2462603	0	0	1	1	-0.32844	0.219266	0.134157	0.896349	0.720046	0.468508	1.10663
uPDI	COL10A1	seq.15653.9	Collagen alpha-1(X) chain	Q03692	rs9488842	0	0	1	1	0.0322709	0.106375	0.761607	0.996648	1.0328	0.838431	1.27222
uPDI	COL3A1	seq.18880.81	Collagen Type III	P02461	rs72914144	0	0	1	1	0.209091	0.402597	0.603513	0.949494	1.23256	0.559898	2.71334
uPDI	CPM	seq.7768.10	Carboxypeptidase M	P14384	rs1908671	0	0	1	1	0.184158	0.262376	0.48275	0.921766	1.20221	0.718853	2.01057
uPDI	CPNE1	seq.11602.12	Copine-1:Von Willebrand factor type A domain	Q99829	rs143646210	0	0	1	1	-0.0214286	0.0371985	0.564575	0.949494	0.978799	0.909975	1.05283
uPDI	CPQ	seq.9394.19	Carboxypeptidase Q	Q9Y646	rs148684432	0	0	1	1	0.0752709	0.0815169	0.35581	0.909217	1.07818	0.91897	1.26496
uPDI	CREG1	seq.9357.4	Protein CREG1	O75629	rs7513428	1	0	0	1	0.0792627	0.160369	0.621128	0.949494	1.08249	0.790523	1.48229
uPDI	CRLF1	seq.14747.9	Cytokine receptor-like factor 1	O75462	rs7246833	0	0	1	1	0.191667	0.107955	0.0758255	0.821638	1.21127	0.980273	1.49669
uPDI	CST3	seq.2609.59	Cystatin-C	P01034	rs6114209	1	0	1	1	0.0314961	0.112598	0.779692	0.996648	1.032	0.827624	1.28684
uPDI	CST6	seq.3303.23	Cystatin-M	Q15828	rs7128076	0	0	1	1	-0.0386364	0.269318	0.885927	0.996648	0.962101	0.567508	1.63106
uPDI	CTSV	seq.3364.76	Cathepsin L2	O60911	rs117724680	0	0	1	1	-0.194096	0.170111	0.253871	0.909217	0.823579	0.590071	1.14949
uPDI	CYB5A	seq.11287.14	Cytochrome b5	P00167	rs17806420	0	0	1	1	0.373267	0.294059	0.204313	0.905569	1.45247	0.816206	2.58474
uPDI	DBNL	seq.4978.54	Drebrin-like protein	Q9UJU6	rs56665454	0	0	1	1	0.4125	0.35	0.238569	0.909217	1.51059	0.760712	2.99966
uPDI	DCTPP1	seq.4314.12	dCTP pyrophosphatase 1	Q9H773	rs11640950	0	0	1	1	-1.015	0.475	0.0326108	0.680557	0.362402	0.142844	0.919431
uPDI	DDX19B	seq.5460.60	ATP-dependent RNA helicase DDX19B	Q9UMR2	rs61757207	0	0	1	1	-0.544828	0.385172	0.157214	0.905569	0.579942	0.272596	1.23381
uPDI	DECR2	seq.18343.10	Peroxisomal 2,4-dienoyl-CoA reductase	Q9NUI1	rs4984667	0	0	1	1	0.0821739	0.102609	0.42322	0.921766	1.08564	0.887862	1.32749
uPDI	DNAJC17	seq.14655.1	DnaJ homolog subfamily C member 17	Q9NVM6	rs79709714	0	0	1	1	-0.0615108	0.236331	0.794652	0.996648	0.940343	0.591721	1.49436
uPDI	DPEP1	seq.10528.2	Dipeptidase 1	P16444	rs258341	0	0	1	1	-0.0743271	0.0488613	0.128213	0.896349	0.928368	0.843584	1.02167
uPDI	DPP7	seq.8346.9	Dipeptidyl peptidase 2	Q9UHL4	rs10747049	0	0	1	1	0.00607966	0.054717	0.911528	0.996648	1.0061	0.903783	1.12
uPDI	DSG2	seq.20517.1	Desmoglein-2	Q14126	rs9304098	1	0	1	1	-0.0915789	0.124211	0.460947	0.921766	0.912489	0.715315	1.16401
uPDI	DSG2	seq.9484.75	Desmoglein-2	Q14126	rs9304098	1	0	1	1	-0.0915789	0.124211	0.460947	0.921766	0.912489	0.715315	1.16401
uPDI	DUT	seq.9995.6	Deoxyuridine 5'-triphosphate nucleotidohydrolase, mitochondrial	P33316	rs919129	0	0	1	1	-0.48642	0.411111	0.236737	0.909217	0.614824	0.274667	1.37624
uPDI	EDAR	seq.2977.7	Tumor necrosis factor receptor superfamily member EDAR	Q9UNE0	rs4676225	0	0	1	1	-0.0880866	0.100722	0.381818	0.909217	0.915682	0.751637	1.11553
uPDI	EFEMP1	seq.8480.29	EGF-containing fibulin-like extracellular matrix protein 1	Q12805	rs1346790	1	0	1	1	0.415179	0.216071	0.0546703	0.748111	1.51464	0.991713	2.31331
uPDI	EGF	seq.11949.25	Epidermal growth factor:Cytoplasmic domain	P01133	rs115396821	0	0	1	1	0.296408	0.435161	0.495779	0.929585	1.34502	0.573208	3.15606
uPDI	EGFR	seq.2677.1	Epidermal growth factor receptor	P00533	rs13244925	1	1	1	1	-0.215686	0.230392	0.349186	0.909217	0.805988	0.513115	1.26603
uPDI	ELMO1	seq.12764.3	Engulfment and cell motility protein 1	Q92556	rs7782999	0	0	1	1	0.0152381	0.268571	0.954754	0.996648	1.01535	0.599798	1.71882
uPDI	ENPP5	seq.6556.5	Ectonucleotide pyrophosphatase/phosphodiesterase family member 5	Q9UJA9	rs1047153	0	0	1	1	-0.0569848	0.0345781	0.0993527	0.85227	0.944608	0.882711	1.01085
uPDI	ENTPD5	seq.4437.56	Ectonucleoside triphosphate diphosphohydrolase 5	O75356	rs113768127	0	0	1	1	0.00109769	0.0522503	0.983239	0.996648	1.0011	0.90365	1.10905
uPDI	ESAM	seq.2981.9	Endothelial cell-selective adhesion molecule	Q96AP7	rs61753651	1	0	1	1	0.00215128	0.168217	0.989796	0.996648	1.00215	0.720685	1.39355
uPDI	F10	seq.4878.3	Coagulation Factor X	P00742	rs7335409	0	0	1	1	0.00657895	0.197368	0.973409	0.996648	1.0066	0.683681	1.48204
uPDI	F11	seq.2190.55	Coagulation Factor XI	P03951	rs2289252	1	1	1	1	0.0162162	0.0720721	0.821979	0.996648	1.01635	0.882457	1.17055
uPDI	F2	seq.4157.2	Thrombin	P00734	rs3136516	0	0	1	1	0.364286	0.211607	0.0851567	0.821638	1.43949	0.950788	2.17937
uPDI	F2	seq.5316.54	Prothrombin	P00734	rs3136516	0	0	1	1	0.364286	0.211607	0.0851567	0.821638	1.43949	0.950788	2.17937
uPDI	FABP1	seq.11516.7	Fatty acid-binding protein, liver	P07148	rs2241883	0	0	1	1	-0.382727	0.219091	0.0806568	0.821638	0.681999	0.443905	1.0478
uPDI	FAM3D	seq.13102.1	Protein FAM3D	Q96BQ1	rs12493131	0	0	1	1	0.107726	0.0816777	0.187196	0.905569	1.11374	0.948985	1.3071
uPDI	FCER2	seq.3291.30	Low affinity immunoglobulin epsilon Fc receptor	P06734	rs2277989	0	0	1	1	0.141111	0.0874074	0.106439	0.85227	1.15155	0.970244	1.36674
uPDI	FGFBP1	seq.9507.55	Fibroblast growth factor-binding protein 1	Q14512	rs9968276	0	0	1	1	-0.126154	0.427692	0.768021	0.996648	0.881479	0.3812	2.03831
uPDI	FLII	seq.12677.164	Protein flightless-1 homolog	Q13045	rs138865936	0	0	1	1	0.155777	0.327888	0.634722	0.953434	1.16857	0.614538	2.22207
uPDI	FLT4	seq.16035.8	Vascular endothelial growth factor receptor 3	P35916	rs34221241	0	0	1	1	-0.0786096	0.195187	0.68714	0.964407	0.924401	0.630541	1.35521
uPDI	FN1	seq.3435.53	Fibronectin Fragment 4	P02751	rs1250259	0	0	1	1	-0.124841	0.178344	0.483927	0.921766	0.882637	0.622261	1.25196
uPDI	FRZB	seq.13740.51	Secreted frizzled-related protein 3	Q92765	rs288326	0	0	1	1	-0.0297196	0.0736449	0.686541	0.964407	0.970718	0.840243	1.12145
uPDI	FUT8	seq.8244.16	Alpha-(1,6)-fucosyltransferase	Q9BYC5	rs2127870	0	0	1	1	0.0199052	0.0277725	0.473545	0.921766	1.0201	0.96606	1.07717
uPDI	GFRAL	seq.6920.1	GDNF family receptor alpha-like	Q6UXV0	rs72988065	0	0	1	1	0.110119	0.183333	0.548074	0.949494	1.11641	0.779413	1.59912
uPDI	GGH	seq.9370.69	Gamma-glutamyl hydrolase	Q92820	rs74329104	0	0	1	1	0.172684	0.0666134	0.00953294	0.570125	1.18849	1.04302	1.35425
uPDI	GHR	seq.2948.58	Growth hormone receptor	P10912	rs4610468	0	0	1	1	-0.0220096	0.125837	0.861154	0.996648	0.978231	0.76441	1.25186
uPDI	GLIPR2	seq.15522.2	Golgi-associated plant pathogenesis-related protein 1	Q9H4G4	rs4878643	1	0	0	1	-0.0971119	0.0927798	0.295241	0.909217	0.907454	0.75657	1.08843
uPDI	GLRX3	seq.16596.25	Glutaredoxin-3	O76003	rs12248841	0	0	1	1	-0.265823	0.301266	0.377586	0.909217	0.766575	0.424729	1.38356
uPDI	GNLY	seq.14102.6	Granulysin	P22749	rs12151742	0	0	1	1	0.0390394	0.0334975	0.24384	0.909217	1.03981	0.973735	1.11037
uPDI	GPNMB	seq.5080.131	Transmembrane glycoprotein NMB:Extracellular domain	Q14956	rs140122424	0	0	1	1	-0.0848042	0.0979112	0.386417	0.909217	0.918692	0.758274	1.11305
uPDI	GPNMB	seq.8240.207	Transmembrane glycoprotein NMB:Extracellular domain	Q14956	rs140122424	0	0	1	1	-0.0848042	0.0979112	0.386417	0.909217	0.918692	0.758274	1.11305
uPDI	GPX7	seq.8345.27	Glutathione peroxidase 7	Q96SL4	rs11205979	0	0	1	1	0.0240506	0.0445851	0.589589	0.949494	1.02434	0.938628	1.11788
uPDI	GREM1	seq.18878.15	Gremlin-1	O60565	rs2293582	0	0	1	1	0.0112332	0.0346764	0.745981	0.994641	1.0113	0.944847	1.08242
uPDI	GSN	seq.16607.78	Gelsolin	P06396	rs10985196	0	0	1	1	-0.304348	0.413043	0.461218	0.921766	0.737604	0.328272	1.65735
uPDI	HAPLN1	seq.3196.6	Hyaluronan and proteoglycan link protein 1	P10915	rs10039191	0	0	1	1	0.0290909	0.230909	0.899744	0.996648	1.02952	0.654757	1.61878
uPDI	HAVCR2	seq.11481.25	Hepatitis A virus cellular receptor 2	Q8TDQ0	rs6873659	0	0	1	1	0.0135385	0.0466154	0.771488	0.996648	1.01363	0.925124	1.1106
uPDI	HAVCR2	seq.5134.52	Hepatitis A virus cellular receptor 2	Q8TDQ0	rs6873659	0	0	1	1	0.0135385	0.0466154	0.771488	0.996648	1.01363	0.925124	1.1106
uPDI	HAVCR2	seq.7152.5	Hepatitis A virus cellular receptor 2	Q8TDQ0	rs6873659	0	0	1	1	0.0135385	0.0466154	0.771488	0.996648	1.01363	0.925124	1.1106
uPDI	HDGFL3	seq.18899.82	Hepatoma-derived growth factor-related protein 3	Q9Y3E1	rs9919979	0	0	1	1	-0.252809	0.248315	0.308631	0.909217	0.776616	0.47735	1.2635
uPDI	HEXB	seq.6075.61	Beta-hexosaminidase subunit beta	P07686	rs13164140	1	0	1	1	0.0220588	0.0992647	0.824141	0.996648	1.0223	0.841558	1.24187
uPDI	HHIP	seq.10833.64	Hedgehog-interacting protein	Q96QV1	rs11727676	0	0	1	1	-0.222979	0.169787	0.189088	0.905569	0.800132	0.573635	1.11606
uPDI	HIBCH	seq.12396.19	3-hydroxyisobutyryl-CoA hydrolase, mitochondrial	Q6NVY1	rs291466	0	0	1	1	-0.075	0.0716463	0.295188	0.909217	0.927743	0.806197	1.06761
uPDI	HLA-DQA2	seq.7757.5	HLA class II histocompatibility antigen, DQ alpha 2 chain	P01906	rs7768875	0	0	1	1	-0.55873	0.214286	0.00912307	0.570125	0.571935	0.375788	0.870463
uPDI	HPCAL1	seq.22981.3	Hippocalcin-like protein 1	P37235	rs6737972	0	0	1	1	-0.0802469	0.215432	0.709526	0.967535	0.922888	0.60502	1.40776
uPDI	HPGDS	seq.12549.33	Hematopoietic prostaglandin D synthase	O60760	rs7657805	0	0	1	1	0.0246753	0.0521645	0.636192	0.953434	1.02498	0.925365	1.13532
uPDI	HSD17B14	seq.13972.4	17-beta-hydroxysteroid dehydrogenase 14	Q9BPX1	rs35299026	0	0	1	1	0.409554	0.351592	0.244078	0.909217	1.50615	0.756111	3.00019
uPDI	IDH1	seq.18338.26	Isocitrate dehydrogenase [NADP] cytoplasmic	O75874	rs34599179	0	0	1	1	-0.0328358	0.0782649	0.674816	0.964023	0.967697	0.830078	1.12813
uPDI	IGDCC4	seq.9793.145	Immunoglobulin superfamily DCC subclass member 4	Q8TDY8	rs35223184	0	0	1	1	0.0622951	0.0809985	0.44184	0.921766	1.06428	0.908044	1.24739
uPDI	IGF2R	seq.3676.15	Cation-independent mannose-6-phosphate receptor	P11717	rs3777399	0	0	1	1	0.15	0.059215	0.0113045	0.570125	1.16183	1.03452	1.30482
uPDI	IGFBP1	seq.13741.36	Insulin-like growth factor-binding protein 1	P08833	rs3828998	0	0	1	1	-0.168831	0.312987	0.589598	0.949494	0.844651	0.457359	1.5599
uPDI	IGFBP1	seq.2771.35	Insulin-like growth factor-binding protein 1	P08833	rs3828998	0	0	1	1	-0.168831	0.312987	0.589598	0.949494	0.844651	0.457359	1.5599
uPDI	IGFBP3	seq.2571.12	Insulin-like growth factor-binding protein 3	P17936	rs145188037	0	0	1	1	0.0521401	0.0840467	0.535014	0.949494	1.05352	0.893516	1.24218
uPDI	IGFBP4	seq.2950.57	Insulin-like growth factor-binding protein 4	P22692	rs4890114	0	0	1	1	-0.423214	0.428571	0.323398	0.909217	0.654938	0.282744	1.51708
uPDI	IGFBP5	seq.19581.15	Insulin-like growth factor-binding protein 5	P24593	rs7598172	1	0	1	1	-0.026	0.472	0.956071	0.996648	0.974335	0.386308	2.45744
uPDI	IGFBP5	seq.2685.21	Insulin-like growth factor-binding protein 5	P24593	rs7598172	1	0	1	1	-0.026	0.472	0.956071	0.996648	0.974335	0.386308	2.45744
uPDI	IGFBP7	seq.3320.49	Insulin-like growth factor-binding protein 7	Q16270	rs1718860	0	0	1	1	-0.039322	0.0881356	0.655486	0.953434	0.961441	0.80891	1.14273
uPDI	IL10RB	seq.2631.50	Interleukin-10 receptor subunit beta	Q08334	rs4455239	0	0	1	1	0.438571	0.338571	0.195197	0.905569	1.55049	0.798493	3.0107
uPDI	IL2RA	seq.3151.6	Interleukin-2 receptor subunit alpha	P01589	rs12722489	0	0	1	1	0.121538	0.495385	0.806192	0.996648	1.12923	0.427665	2.9817
uPDI	IL6R	seq.15602.43	Interleukin-6 receptor subunit alpha	P08887	rs12126142	0	0	1	1	0.0454635	0.0236686	0.0547527	0.748111	1.04651	0.999073	1.0962
uPDI	IL6R	seq.4139.71	Interleukin-6 receptor subunit alpha	P08887	rs12126142	0	0	1	1	0.0454635	0.0236686	0.0547527	0.748111	1.04651	0.999073	1.0962
uPDI	INHBB	seq.16746.12	Activin B	P09529	rs17050272	0	0	1	1	0.11085	0.0686217	0.106227	0.85227	1.11723	0.976629	1.27807
uPDI	KLK13	seq.11152.46	Kallikrein-13	Q9UKR3	rs3760739	0	0	1	1	0.0105856	0.056982	0.852625	0.996648	1.01064	0.903843	1.13006
uPDI	KLK14	seq.15544.25	Kallikrein-14	Q9P0G3	rs36120499	0	0	1	1	0.0040404	0.120707	0.973298	0.996648	1.00405	0.792514	1.27205
uPDI	KLK3	seq.4330.4	Prostate-specific antigen	P07288	rs2659051	0	0	1	1	-0.175758	0.471212	0.709156	0.967535	0.838821	0.333093	2.11239
uPDI	KLK8	seq.2834.54	Kallikrein-8	O60259	rs74705037	0	0	1	1	-0.0637312	0.0899189	0.478472	0.921766	0.938257	0.78665	1.11908
uPDI	KNG1	seq.19631.13	Kininostatin	P01042	rs5030062	0	0	1	2	-0.0379805	0.0716916	0.596267	0.949494	0.962732	0.836527	1.10798
uPDI	KNG1	seq.7784.1	Kininogen-1	P01042	rs2304456	0	0	1	2	-0.0379805	0.0716916	0.596267	0.949494	0.962732	0.836527	1.10798
uPDI	KRT20	seq.12975.11	Keratin, type I cytoskeletal 20	P35900	rs4796667	0	0	1	1	-0.954237	0.408475	0.0194861	0.642066	0.385106	0.172934	0.857592
uPDI	KRT5	seq.11177.16	Keratin, type II cytoskeletal 5	P13647	rs641615	0	0	1	1	0.367949	0.176282	0.0368635	0.680557	1.44477	1.02269	2.04104
uPDI	KYNU	seq.4559.64	Kynureninase	Q16719	rs12477146	0	0	1	1	0.0443011	0.0670968	0.509089	0.940665	1.0453	0.916486	1.19221
uPDI	LBP	seq.3074.6	Lipopolysaccharide-binding protein	P18428	rs2232613	0	0	1	1	0.0137964	0.036156	0.702774	0.967535	1.01389	0.944528	1.08835
uPDI	LCT	seq.9017.58	Lactase-phlorizin hydrolase	P09848	rs4988235	0	0	1	1	0.0151141	0.0239544	0.528072	0.9458	1.01523	0.968665	1.06403
uPDI	LEFTY2	seq.15503.15	Left-right determination factor 2	O00292	rs360058	0	0	1	1	0.0305556	0.132778	0.817994	0.996648	1.03103	0.794781	1.3375
uPDI	LGR4	seq.16304.6	Leucine-rich repeat-containing G-protein coupled receptor 4	Q9BXB1	rs7937312	0	0	1	1	-0.00960452	0.328531	0.976677	0.996648	0.990441	0.520209	1.88573
uPDI	LINGO1	seq.6620.82	Leucine-rich repeat and immunoglobulin-like domain-containing nogo receptor-interacting protein 1	Q96FE5	rs62007781	0	0	1	1	0.275806	0.383871	0.472457	0.921766	1.31759	0.620903	2.79601
uPDI	LOXL3	seq.15427.35	Lysyl oxidase homolog 3	P58215	rs17010021	0	0	1	1	0.298148	0.271759	0.272596	0.909217	1.34736	0.790966	2.29515
uPDI	LRP4	seq.19558.10	Low-density lipoprotein receptor-related protein 4	O75096	rs2306029	0	0	1	1	0.093253	0.0563855	0.0981588	0.85227	1.09774	0.982885	1.22601
uPDI	LRRTM4	seq.6572.10	Leucine-rich repeat transmembrane neuronal protein 4:Isoform 2, Extracellular domain	Q86VH4	rs1922804	0	0	1	1	1.00189	0.479245	0.0365683	0.680557	2.72342	1.06456	6.96716
uPDI	LYVE1	seq.3206.4	Lymphatic vessel endothelial hyaluronic acid receptor 1	Q9Y5Y7	rs116055980	0	0	1	1	0.00285714	0.121905	0.981301	0.996648	1.00286	0.789721	1.27353
uPDI	MAPK9	seq.22987.69	Mitogen-activated protein kinase 9	P45984	rs3763131	0	0	1	1	0.067027	0.157297	0.670023	0.962907	1.06932	0.785625	1.45547
uPDI	MDK	seq.2911.27	Midkine	P21741	rs77817298	0	0	1	1	-0.479528	0.304199	0.114943	0.889882	0.619076	0.341039	1.12379
uPDI	MFAP2	seq.9294.45	Microfibrillar-associated protein 2	P55001	rs2235933	0	0	1	1	0.307547	0.24434	0.208143	0.905569	1.36008	0.842519	2.19559
uPDI	MINPP1	seq.5586.66	Multiple inositol polyphosphate phosphatase 1	Q9UNW1	rs59980852	0	0	1	1	-0.737895	0.249474	0.00309837	0.570125	0.478119	0.293211	0.779637
uPDI	MMP10	seq.10479.18	Stromelysin-2	P09238	rs486055	1	0	1	1	-0.0573684	0.0836842	0.493007	0.929585	0.944246	0.801404	1.11255
uPDI	MMP10	seq.8479.4	Stromelysin-2	P09238	rs486055	1	0	1	1	-0.0573684	0.0836842	0.493007	0.929585	0.944246	0.801404	1.11255
uPDI	MMP7	seq.2789.26	Matrilysin	P09237	rs11568819	0	0	1	1	-0.0059754	0.0834798	0.942937	0.996648	0.994042	0.844006	1.17075
uPDI	MMP9	seq.2579.17	Matrix metalloproteinase-9	P14780	rs2250889	0	0	1	1	-0.412426	0.302367	0.17257	0.905569	0.662042	0.366021	1.19747
uPDI	MPO	seq.2580.83	Myeloperoxidase	P05164	rs150579989	0	0	1	1	-0.0204404	0.143704	0.886891	0.996648	0.979767	0.739264	1.29851
uPDI	MSMP	seq.8080.24	Prostate-associated microseminoprotein	Q1L6U9	rs10758322	0	0	1	1	0.22623	0.391803	0.563665	0.949494	1.25386	0.581756	2.70246
uPDI	MSR1	seq.15533.97	Macrophage scavenger receptor types I and II:Extracellular domain	P21757	rs41341748	0	0	1	1	-0.0451906	0.0758621	0.55138	0.949494	0.955815	0.823757	1.10904
uPDI	NADK	seq.13624.17	NAD kinase	O95544	rs4648629	0	0	1	1	0.00967742	0.191129	0.959618	0.996648	1.00972	0.694241	1.46857
uPDI	NAGLU	seq.15509.2	Alpha-N-acetylglucosaminidase	P54802	rs112629880	0	0	1	1	-0.0926292	0.03731	0.0130395	0.570125	0.911531	0.847252	0.980687
uPDI	NDE1	seq.9765.4	Nuclear distribution protein nudE homolog 1	Q9NXR1	rs7206272	0	0	1	1	0.248101	0.344304	0.471163	0.921766	1.28159	0.652637	2.51667
uPDI	NDST1	seq.6927.7	Bifunctional heparan sulfate N-deacetylase/N-sulfotransferase 1	P52848	rs6863373	0	0	1	1	-0.172388	0.175373	0.325618	0.909217	0.841652	0.596832	1.1869
uPDI	NECTIN4	seq.5734.13	Nectin-4	Q96NY8	rs34990628	0	0	1	1	0.607692	0.464103	0.190402	0.905569	1.83619	0.739376	4.56005
uPDI	NELL1	seq.6544.33	Protein kinase C-binding protein NELL1	Q92832	rs8176786	1	0	0	1	0.0699531	0.0498592	0.160613	0.905569	1.07246	0.972611	1.18255
uPDI	NFASC	seq.7179.69	Neurofascin	O94856	rs16854533	0	0	1	1	-0.331429	0.150204	0.0273475	0.680557	0.717897	0.534818	0.963649
uPDI	NNMT	seq.19376.74	Nicotinamide N-methyltransferase	P40261	rs2604277	0	0	1	1	-0.577953	0.452756	0.201771	0.905569	0.561046	0.230996	1.36267
uPDI	NPTX2	seq.6521.35	Neuronal pentraxin-2	P47972	rs13308423	0	0	1	1	-0.191597	0.213445	0.369379	0.909217	0.82564	0.543378	1.25452
uPDI	NPW	seq.9986.14	Neuropeptide W	Q8N729	rs12921264	1	1	1	1	-0.0589219	0.052974	0.266017	0.909217	0.94278	0.849803	1.04593
uPDI	NQO2	seq.9754.33	Ribosyldihydronicotinamide dehydrogenase [quinone]	P16083	rs4149358	0	0	1	1	0.025431	0.0278017	0.360334	0.909217	1.02576	0.971358	1.0832
uPDI	NRP1	seq.3214.3	Neuropilin-1	O14786	rs2506150	1	0	1	1	0.0431894	0.0800664	0.589598	0.949494	1.04414	0.892489	1.22155
uPDI	NRP1	seq.5542.22	Neuropilin-1	O14786	rs2506150	1	0	1	1	0.0431894	0.0800664	0.589598	0.949494	1.04414	0.892489	1.22155
uPDI	NTN1	seq.6649.51	Netrin-1	O95631	rs72809986	0	0	1	1	-0.131635	0.0711253	0.0642061	0.748111	0.876661	0.762586	1.0078
uPDI	OGN	seq.17224.12	Mimecan	P20774	rs9299404	0	0	1	1	0.145501	0.0632391	0.0214022	0.642066	1.15662	1.02179	1.30924
uPDI	PAICS	seq.9841.197	Multifunctional protein ADE2	P22234	rs138933625	0	0	1	1	-0.026943	0.350777	0.938775	0.996648	0.973417	0.489453	1.93592
uPDI	PAM	seq.5620.13	Peptidyl-glycine alpha-amidating monooxygenase	P19021	rs41300805	0	0	1	1	0.00384615	0.0525641	0.94167	0.996648	1.00385	0.90558	1.11279
uPDI	PARVA	seq.13434.172	Alpha-parvin	Q9NVD7	rs4757383	0	0	1	1	-0.108904	0.325342	0.737824	0.989261	0.896816	0.473987	1.69684
uPDI	PCSK9	seq.8246.9	Proprotein convertase subtilisin/kexin type 9	Q8NBP7	rs11591147	0	0	1	1	0.0774664	0.0877803	0.377505	0.909217	1.08055	0.909752	1.2834
uPDI	PDGFD	seq.9341.1	Platelet-derived growth factor D	Q9GZP0	rs7950273	0	0	1	1	0.0289037	0.0833887	0.728882	0.982806	1.02933	0.874119	1.21209
uPDI	PDGFRL	seq.9713.67	Platelet-derived growth factor receptor-like protein	Q15198	rs2427709	0	0	1	1	-0.0600954	0.072337	0.406104	0.921766	0.941675	0.817196	1.08511
uPDI	PDHX	seq.18319.7	Pyruvate dehydrogenase protein X component, mitochondrial	O00330	rs35560997	0	0	1	1	-0.357112	0.371991	0.337055	0.909217	0.699694	0.337492	1.45062
uPDI	PGLYRP2	seq.5601.2	N-acetylmuramoyl-L-alanine amidase	Q96PD5	rs140755383	0	0	1	1	0.0782486	0.0881356	0.374637	0.909217	1.08139	0.90983	1.2853
uPDI	PI3	seq.4982.54	Elafin	P19957	rs17332620	0	0	1	1	0.0686391	0.0887574	0.439325	0.921766	1.07105	0.900032	1.27456
uPDI	PIGR	seq.3216.2	Polymeric immunoglobulin receptor	P01833	rs748844	0	0	1	1	0.235915	0.165493	0.154004	0.905569	1.26607	0.915348	1.75117
uPDI	PKLR	seq.15607.56	Pyruvate kinase PKLR	P30613	rs115736167	0	0	1	1	-0.239048	0.476667	0.61602	0.949494	0.787377	0.30934	2.00415
uPDI	PLA2G2A	seq.2692.74	Phospholipase A2, membrane associated	P14555	rs11573156	0	0	1	1	-0.0228162	0.0353325	0.518437	0.9458	0.977442	0.912043	1.04753
uPDI	PLAT	seq.2212.69	Tissue-type plasminogen activator	P00750	rs2020921	0	0	1	1	-0.328912	0.160204	0.040065	0.686828	0.719707	0.525759	0.985199
uPDI	PLXNA4	seq.19560.23	Plexin-A4	Q9HCM2	rs6467443	0	0	1	1	0.131	0.286	0.646922	0.953434	1.13997	0.650795	1.99683
uPDI	POR	seq.2731.29	NADPH--cytochrome P450 reductase	P16435	rs59882870	0	0	1	1	0.0818653	0.14715	0.57798	0.949494	1.08531	0.813386	1.44814
uPDI	POSTN	seq.3457.57	Periostin	Q15063	rs117103342	0	0	1	1	-0.173125	0.186	0.351968	0.909217	0.841032	0.584099	1.21099
uPDI	POSTN	seq.6645.53	Periostin	Q15063	rs117103342	0	0	1	1	-0.173125	0.186	0.351968	0.909217	0.841032	0.584099	1.21099
uPDI	PPIL1	seq.9884.8	Peptidyl-prolyl cis-trans isomerase-like 1	Q9Y3C6	rs12194408	0	0	1	1	0.0564394	0.0603788	0.349914	0.909217	1.05806	0.939974	1.19099
uPDI	PRG2	seq.7258.5	Bone marrow proteoglycan	P13727	rs149828052	0	0	1	1	-0.0972763	0.176848	0.582282	0.949494	0.907305	0.64153	1.28319
uPDI	PROK2	seq.10754.113	Prokineticin-2	Q9HC23	rs7634474	1	0	0	1	0.00731707	0.046189	0.874129	0.996648	1.00734	0.920155	1.10279
uPDI	PRSS22	seq.4534.10	Brain-specific serine protease 4	Q9GZN4	rs7204669	0	0	1	1	0.0556485	0.106695	0.601971	0.949494	1.05723	0.857724	1.30313
uPDI	PRSS57	seq.8351.17	Serine protease 57	Q6UWY2	rs9304936	0	0	1	1	-0.0114286	0.052449	0.827508	0.996648	0.988636	0.892054	1.09568
uPDI	PRSS8	seq.6225.3	Prostasin	Q16651	rs55667375	1	1	1	1	0.698529	0.375	0.0624981	0.748111	2.01079	0.964186	4.19347
uPDI	PRTN3	seq.13720.95	Myeloblastin	P24158	rs6510982	0	0	1	1	0.0296748	0.0640244	0.643012	0.953434	1.03012	0.908634	1.16785
uPDI	PRTN3	seq.3514.49	Myeloblastin	P24158	rs6510982	0	0	1	1	0.0296748	0.0640244	0.643012	0.953434	1.03012	0.908634	1.16785
uPDI	PSMD9	seq.13931.22	26S proteasome non-ATPase regulatory subunit 9	O00233	rs10770186	0	0	1	1	0.345299	0.200855	0.0855873	0.821638	1.41241	0.952775	2.09379
uPDI	PTPN9	seq.12633.3	Tyrosine-protein phosphatase non-receptor type 9	P43378	rs111647176	0	0	1	1	-0.0357143	0.374286	0.923981	0.996648	0.964916	0.463331	2.0095
uPDI	PXDN	seq.13463.1	Peroxidasin homolog	Q92626	rs73182757	0	0	1	1	-0.127891	0.17483	0.464463	0.921766	0.879949	0.624654	1.23958
uPDI	RARRES2	seq.3079.62	Retinoic acid receptor responder protein 2	Q99969	rs883138	0	0	1	1	-0.116064	0.106426	0.275464	0.909217	0.890418	0.722774	1.09695
uPDI	RBP4	seq.7831.39	Retinol-binding protein 4	P02753	rs116887052	0	0	1	1	0.0211163	0.106016	0.842121	0.996648	1.02134	0.829714	1.25722
uPDI	REG3G	seq.15476.6	Regenerating islet-derived protein 3-gamma	Q6UW15	rs369967	0	0	1	1	-0.0131481	0.0507407	0.79554	0.996648	0.986938	0.893508	1.09014
uPDI	RELT	seq.5115.31	Tumor necrosis factor receptor superfamily member 19L	Q969Z4	rs12293998	1	0	0	1	0.893333	0.456667	0.0504411	0.748111	2.44326	0.998268	5.97988
uPDI	RET	seq.3220.40	Proto-oncogene tyrosine-protein kinase receptor Ret	P07949	rs2435359	0	0	1	1	-0.0609467	0.0760355	0.42281	0.921766	0.940873	0.810603	1.09208
uPDI	RFESD	seq.13603.7	Rieske domain-containing protein	Q8TAC1	rs75044039	0	0	1	1	-0.261491	0.414286	0.52792	0.9458	0.769903	0.341813	1.73414
uPDI	RGMA	seq.5483.1	Repulsive guidance molecule A	Q96B86	rs11074135	0	0	1	1	0.134483	0.14023	0.33755	0.909217	1.14394	0.869039	1.50581
uPDI	RIPK2	seq.8993.151	Receptor-interacting serine/threonine-protein kinase 2	O43353	rs160438	0	0	1	1	-0.172619	0.395238	0.662295	0.957535	0.841458	0.387792	1.82585
uPDI	S100A14	seq.17828.3	Protein S100-A14	Q9HCY8	rs9330298	0	0	1	1	0.0426966	0.261798	0.870447	0.996648	1.04362	0.624735	1.74337
uPDI	SAA1	seq.15515.2	Serum amyloid A-1 protein	P0DJI8	rs10430893	0	0	1	1	0.0785523	0.0534853	0.141922	0.896349	1.08172	0.974063	1.20127
uPDI	SAR1A	seq.23024.25	GTP-binding protein SAR1a	Q9NR31	rs870801	0	0	1	1	0.0653333	0.16	0.683029	0.964407	1.06751	0.780152	1.46073
uPDI	SELE	seq.3470.1	E-selectin	P16581	rs192480707	0	0	1	1	0.417109	0.476696	0.381574	0.909217	1.51757	0.596178	3.86296
uPDI	SEMA4A	seq.16915.153	Semaphorin-4A	Q9H3S1	rs7695	0	0	1	1	-0.173653	0.142515	0.223039	0.909217	0.840589	0.63573	1.11146
uPDI	SERPINA11	seq.9002.36	Serpin A11	Q86U17	rs72631635	0	0	1	1	0.133108	0.104392	0.202281	0.905569	1.14237	0.930996	1.40174
uPDI	SERPINA3	seq.2879.9	Alpha-1-antichymotrypsin	P01011	rs140735783	0	0	1	1	-0.148963	0.13361	0.26489	0.909217	0.861601	0.663094	1.11953
uPDI	SERPINA4	seq.3449.58	Kallistatin	P29622	rs5511	0	0	1	1	0.0430804	0.0607143	0.477978	0.921766	1.04402	0.926891	1.17595
uPDI	SERPINB8	seq.19130.81	Serpin B8	P50452	rs3826616	0	0	1	1	-0.136813	0.130769	0.29546	0.909217	0.872133	0.674947	1.12693
uPDI	SERPINE2	seq.19154.41	Glia-derived nexin	P07093	rs13412535	0	0	1	1	0.0039801	0.0368159	0.91391	0.996648	1.00399	0.934093	1.07911
uPDI	SERPINF1	seq.7735.17	Pigment epithelium-derived factor	P36955	rs62088172	1	0	1	1	0.0105263	0.0863158	0.902938	0.996648	1.01058	0.853293	1.19686
uPDI	SERPINF1	seq.9211.19	Pigment epithelium-derived factor	P36955	rs62088172	1	0	1	1	0.0105263	0.0863158	0.902938	0.996648	1.01058	0.853293	1.19686
uPDI	SERPING1	seq.13710.6	Plasma protease C1 inhibitor	P05155	rs11606706	0	0	1	1	0.0289898	0.0374817	0.439264	0.921766	1.02941	0.9565	1.10789
uPDI	SEZ6L	seq.19563.3	Seizure 6-like protein	Q9BYH1	rs73158619	0	0	1	1	-0.292857	0.415179	0.480576	0.921766	0.746129	0.330679	1.68353
uPDI	SFRP1	seq.3221.54	Secreted frizzled-related protein 1	Q8N474	rs72643819	0	0	1	1	-0.0753165	0.15	0.61559	0.949494	0.92745	0.691207	1.24444
uPDI	SFTPD	seq.4414.69	Pulmonary surfactant-associated protein D	P35247	rs12357764	0	0	1	1	0.0363465	0.045951	0.428954	0.921766	1.03702	0.9477	1.13475
uPDI	SH3BP2	seq.7769.29	SH3 domain-binding protein 2	P78314	rs7695151	0	0	1	1	0.0124514	0.0902724	0.890295	0.996648	1.01253	0.848333	1.20851
uPDI	SHBG	seq.7909.37	Sex hormone-binding globulin	P04278	rs858519	0	0	1	1	0.000591716	0.140828	0.996648	0.996648	1.00059	0.759244	1.31866
uPDI	SIGLEC7	seq.2742.68	Sialic acid-binding Ig-like lectin 7	Q9Y286	rs140185670	0	0	1	1	-0.0418349	0.0937615	0.655464	0.953434	0.959028	0.798031	1.1525
uPDI	SPARCL1	seq.13707.27	SPARC-like protein 1	Q14515	rs7681694	0	0	1	1	0.0514652	0.0441392	0.243625	0.909217	1.05281	0.965559	1.14795
uPDI	SPARCL1	seq.4467.49	SPARC-like protein 1	Q14515	rs7681694	0	0	1	1	0.0514652	0.0441392	0.243625	0.909217	1.05281	0.965559	1.14795
uPDI	SPINK6	seq.5731.1	Serine protease inhibitor Kazal-type 6	Q6UWN8	rs12186491	0	0	1	1	-0.0568323	0.0421325	0.177371	0.905569	0.944752	0.86987	1.02608
uPDI	SPINT3	seq.7926.13	Kunitz-type protease inhibitor 3	P49223	rs6032259	0	0	1	1	-0.0191419	0.0762376	0.801751	0.996648	0.98104	0.844874	1.13915
uPDI	SPOCK2	seq.5491.12	Testican-2	Q92563	rs1245548	0	0	1	1	-0.0820106	0.124339	0.509527	0.940665	0.921262	0.722011	1.1755
uPDI	SRGN	seq.19251.56	Serglycin	P10124	rs67852477	0	0	1	1	-0.0185492	0.0961658	0.847047	0.996648	0.981622	0.812992	1.18523
uPDI	SRL	seq.10940.25	Sarcalumenin	Q86TD4	rs11640587	0	0	1	1	0.0152542	0.205932	0.940951	0.996648	1.01537	0.678159	1.52026
uPDI	TCN1	seq.19614.8	Transcobalamin-1	P20061	rs34324219	1	0	1	1	0.0858896	0.0756646	0.256319	0.909217	1.08969	0.939495	1.26389
uPDI	TES	seq.17419.17	Testin	Q9UGI8	rs143664050	0	0	1	1	-0.0471014	0.393478	0.904717	0.996648	0.953991	0.441173	2.06291
uPDI	TFPI2	seq.9233.71	Tissue factor pathway inhibitor 2	P48307	rs62466701	0	0	1	1	0.386239	0.427523	0.366296	0.909217	1.47144	0.636541	3.40139
uPDI	THBS2	seq.3339.33	Thrombospondin-2	P35442	rs12174547	1	0	0	1	0.184889	0.138667	0.182422	0.905569	1.20308	0.916771	1.57882
uPDI	TLR3	seq.16918.198	Toll-like receptor 3	O15455	rs3775296	0	0	1	1	0.0140562	0.0592369	0.812433	0.996648	1.01416	0.902986	1.13901
uPDI	TMEM132A	seq.7871.16	Transmembrane protein 132A	Q24JP5	rs555835	0	0	1	1	0.0249531	0.0461538	0.588749	0.949494	1.02527	0.936591	1.12234
uPDI	TNC	seq.5738.25	Tenascin	P24821	rs1138545	0	0	1	1	-0.0140084	0.0269198	0.602801	0.949494	0.986089	0.935409	1.03952
uPDI	TNC	seq.6042.52	Tenascin	P24821	rs1138545	0	0	1	1	-0.0140084	0.0269198	0.602801	0.949494	0.986089	0.935409	1.03952
uPDI	TNFRSF17	seq.2665.26	Tumor necrosis factor receptor superfamily member 17	Q02223	rs11570136	0	0	1	1	-0.193284	0.183582	0.292412	0.909217	0.824248	0.575161	1.18121
uPDI	TNFSF15	seq.14057.68	Tumor necrosis factor ligand superfamily member 15	O95150	rs56339337	0	0	1	1	-0.436111	0.502778	0.385721	0.909217	0.646546	0.241338	1.7321
uPDI	UNC5D	seq.16307.22	Netrin receptor UNC5D	Q6UXZ4	rs2405810	0	0	1	1	-0.149495	0.236364	0.527074	0.9458	0.861143	0.541849	1.36859
uPDI	VTN	seq.13125.45	Vitronectin	P04004	rs704	0	0	1	1	0.0140078	0.0179767	0.43585	0.921766	1.01411	0.978997	1.05047
uPDI	WFDC1	seq.9316.67	WAP four-disulfide core domain protein 1	Q9HC57	rs400345	0	0	1	1	-0.00659091	0.0640909	0.918092	0.996648	0.993431	0.876158	1.1264
uPDI	WFDC2	seq.11388.75	WAP four-disulfide core domain protein 2	Q14508	rs2272953	1	0	1	1	0.18785	0.366355	0.608123	0.949494	1.20665	0.588484	2.47417

### Sheet: S18-MR_T2D
Table S18. Mendelian randomization results for hPDI - and uPDI- associated proteins in relation to Type 2 diabetes
Abbreviation: SE - standard error, OR - odds ratio
Diet type	Protein	Protein sequence ID	Target	Uniprot	rsid	Source signature			N. snps	Beta	SE	P value	FDR	OR	95% Confidence intervals
						limma	ENET	XGB							Lower	Upper
hPDI	A2ML1	seq.15482.12	Alpha-2-macroglobulin-like protein 1	A8K2U0	rs1558526	0	0	1	1	-0.0045082	0.0368852	0.902723	0.944801	0.995502	0.926072	1.07014
hPDI	ACVRL1	seq.2969.11	Serine/threonine-protein kinase receptor R3	P37023	rs2277382	0	0	1	1	0.014557	0.0452532	0.747696	0.919882	1.01466	0.928542	1.10877
hPDI	ADAM23	seq.7049.2	Disintegrin and metalloproteinase domain-containing protein 23	O75077	rs1448903	0	0	1	1	0.000158228	0.021519	0.994133	0.994133	1.00016	0.958852	1.04324
hPDI	ADAMTS13	seq.3175.51	A disintegrin and metalloproteinase with thrombospondin motifs 13	Q76LX8	rs28647808	1	0	0	1	-0.0150965	0.015664	0.335162	0.705665	0.985017	0.955235	1.01573
hPDI	ADAMTSL1	seq.16890.37	ADAMTS-like protein 1	Q8N6G6	rs702208	1	0	0	1	-0.000361011	0.0350181	0.991775	0.994133	0.999639	0.93333	1.07066
hPDI	ADH1C	seq.15525.294	Alcohol dehydrogenase 1C	P00326	rs283415	1	0	0	1	-0.145313	0.0617188	0.0185511	0.206706	0.864752	0.766224	0.97595
hPDI	AFM	seq.18196.8	Afamin	P43652	rs67784283	0	0	1	1	-0.065	0.0883333	0.461823	0.787628	0.937067	0.788098	1.1142
hPDI	AHSG	seq.3581.53	Alpha-2-HS-glycoprotein	P02765	rs4686790	0	0	1	1	0.0647059	0.0246499	0.0086649	0.178497	1.06685	1.01653	1.11965
hPDI	AKR1C4	seq.18397.5	Aldo-keto reductase family 1 member C4	P17516	rs142122182	1	1	0	1	-0.0371601	0.0163142	0.0227398	0.206706	0.963522	0.9332	0.994829
hPDI	ALCAM	seq.5451.1	CD166 antigen	Q13740	rs77228368	1	0	0	1	-0.086	0.0893333	0.335705	0.705665	0.917594	0.770209	1.09318
hPDI	ALDH1A1	seq.11265.8	Retinal dehydrogenase 1	P00352	rs348452	1	0	0	1	-0.00582524	0.0854369	0.945641	0.969164	0.994192	0.840901	1.17543
hPDI	ANTXR2	seq.15559.5	Anthrax toxin receptor 2	P58335	rs7674623	1	0	0	1	0.108597	0.0443439	0.0143262	0.196746	1.11471	1.02192	1.21593
hPDI	AOC1	seq.15486.126	Amiloride-sensitive amine oxidase [copper-containing]	P19801	rs10452848	1	1	1	1	-0.0114323	0.0102497	0.264686	0.634014	0.988633	0.96897	1.00869
hPDI	APCS	seq.2474.54	Serum amyloid P-component	P02743	rs146174215	1	1	1	1	0.0197393	0.0489758	0.686917	0.919882	1.01994	0.926582	1.12269
hPDI	APOF	seq.12370.30	Apolipoprotein F	Q13790	rs2020854	1	0	0	1	0.0230769	0.0496795	0.642278	0.918814	1.02335	0.928398	1.128
hPDI	APOL3	seq.16823.75	Apolipoprotein L3	O95236	rs132631	0	0	1	1	0.00457711	0.0104478	0.661317	0.919882	1.00459	0.984225	1.02537
hPDI	ASAH2	seq.3212.30	Neutral ceramidase	Q9NR71	rs4444026	0	0	1	1	-0.0367537	0.018097	0.0422623	0.25606	0.963913	0.930323	0.998717
hPDI	ASF1A	seq.18172.71	Histone chaperone ASF1A	Q9Y294	rs11759256	0	0	1	1	0.108621	0.137931	0.430989	0.758836	1.11474	0.850676	1.46077
hPDI	ATP1B2	seq.7218.87	Sodium/potassium-transporting ATPase subunit beta-2	P14415	rs12325768	1	0	0	1	-0.0857143	0.0491429	0.0811267	0.355576	0.917856	0.833573	1.01066
hPDI	B4GALT2	seq.9595.11	Beta-1,4-galactosyltransferase 2	O60909	rs3762423	1	0	0	1	-0.0216758	0.031694	0.494033	0.807705	0.978557	0.919619	1.04127
hPDI	C1QTNF3	seq.7251.64	Complement C1q tumor necrosis factor-related protein 3	Q9BXJ4	rs840390	0	0	1	1	0.0254054	0.0632432	0.687898	0.919882	1.02573	0.906149	1.16109
hPDI	C1QTNF9	seq.6019.12	Complement C1q and tumor necrosis factor-related protein 9A	P0C862	rs11840418	1	0	0	1	0.0287081	0.0406699	0.480261	0.797853	1.02912	0.950274	1.11452
hPDI	C1S	seq.8840.61	Complement C1s subcomponent	P09871	rs12146727	0	0	1	1	0.0197516	0.0130435	0.129953	0.478043	1.01995	0.994203	1.04636
hPDI	C5	seq.2381.52	Complement C5	P01031	rs72758178	1	0	1	1	-0.0188172	0.0709677	0.790893	0.93176	0.981359	0.853923	1.12781
hPDI	C5	seq.2851.63	C5a anaphylatoxin	P01031	rs17220750	1	0	1	1	-0.0188172	0.0709677	0.790893	0.93176	0.981359	0.853923	1.12781
hPDI	CACNA2D3	seq.8885.6	Voltage-dependent calcium channel subunit alpha-2/delta-3	Q8IZS8	rs73082000	1	0	0	1	0.0188034	0.0474359	0.691813	0.919882	1.01898	0.928513	1.11826
hPDI	CADM1	seq.3326.58	Cell adhesion molecule 1	Q9BY67	rs11215406	1	0	0	1	-0.130263	0.0592105	0.0278069	0.212156	0.877864	0.781675	0.98589
hPDI	CCDC126	seq.6388.21	Coiled-coil domain-containing protein 126	Q96EE4	rs7781145	1	0	0	1	0.0687296	0.0289902	0.0177503	0.206706	1.07115	1.01198	1.13377
hPDI	CCL18	seq.3044.3	C-C motif chemokine 18	P55774	rs2015086	0	0	1	1	0.00462754	0.0129797	0.72145	0.919882	1.00464	0.979402	1.03052
hPDI	CCL3	seq.3040.59	C-C motif chemokine 3	P10147	rs854469	0	0	1	1	0.00923423	0.0259009	0.72145	0.919882	1.00928	0.959319	1.06184
hPDI	CCL3L1	seq.2783.18	C-C motif chemokine 3-like 1	P16619	rs854469	1	0	0	1	0.0476744	0.133721	0.72145	0.919882	1.04883	0.80701	1.36311
hPDI	CCL5	seq.2523.31	C-C motif chemokine 5	P13501	rs4239252	0	0	1	1	0.0396887	0.0392996	0.312543	0.677724	1.04049	0.96335	1.1238
hPDI	CCM2	seq.12347.29	Cerebral cavernous malformations 2 protein	Q9BSQ5	rs6958168	1	0	0	1	0.321918	0.119178	0.00691003	0.158163	1.37977	1.09235	1.74282
hPDI	CCNH	seq.9848.22	Cyclin-H	P51946	rs2230641	0	0	1	1	-0.144792	0.1	0.14764	0.501996	0.865203	0.711207	1.05254
hPDI	CCS	seq.13068.139	Copper chaperone for superoxide dismutase	O14618	rs498045	0	0	1	1	0.0168142	0.0690265	0.807549	0.93176	1.01696	0.888271	1.16428
hPDI	CD14	seq.16914.104	Monocyte differentiation antigen CD14, soluble	P08571	rs5744454	1	0	1	1	0.0682008	0.0384937	0.0764379	0.355576	1.07058	0.992779	1.15448
hPDI	CD163	seq.5028.59	Scavenger receptor cysteine-rich type 1 protein M130	Q86VB7	rs11054546	0	0	1	1	-0.00360825	0.0963918	0.97014	0.979651	0.996398	0.824865	1.2036
hPDI	CD46	seq.17682.1	Membrane cofactor protein	P15529	rs10746399	0	0	1	1	-0.0316667	0.0333333	0.342112	0.71187	0.968829	0.907556	1.03424
hPDI	CDCP1	seq.16818.200	CUB domain-containing protein 1	Q9H5V8	rs2276862	0	0	1	1	0.0238908	0.0334471	0.475051	0.797853	1.02418	0.959191	1.09357
hPDI	CFB	seq.4129.72	Complement factor B	P00751	rs1048709	1	0	0	1	0.533333	0.0746032	8.7453e-13	1.80153e-10	1.7046	1.47272	1.973
hPDI	CFH	seq.4159.130	Complement factor H	P08603	rs70620	1	0	1	1	-0.0727273	0.0378182	0.0544704	0.303268	0.929854	0.863423	1.0014
hPDI	CHL1	seq.3601.54	Neural cell adhesion molecule L1-like protein	O00533	rs13077895	1	0	0	1	-0.0144105	0.0358079	0.687361	0.919882	0.985693	0.918885	1.05736
hPDI	CHL1	seq.8958.51	Neural cell adhesion molecule L1-like protein	O00533	rs13077895	1	0	0	1	-0.0144105	0.0358079	0.687361	0.919882	0.985693	0.918885	1.05736
hPDI	CHST15	seq.14097.86	Carbohydrate sulfotransferase 15	Q7LFX5	rs6588740	1	0	0	1	0.0909091	0.0878788	0.300911	0.666533	1.09517	0.921886	1.30102
hPDI	CHST15	seq.4469.78	Carbohydrate sulfotransferase 15	Q7LFX5	rs6588740	1	0	0	1	0.0909091	0.0878788	0.300911	0.666533	1.09517	0.921886	1.30102
hPDI	CHST9	seq.11646.4	Carbohydrate sulfotransferase 9	Q7L1S5	rs9953270	0	0	1	1	0.0226923	0.0319231	0.477181	0.797853	1.02295	0.960908	1.089
hPDI	CINP	seq.19383.131	Cyclin-dependent kinase 2-interacting protein	Q9BW66	rs3759562	0	0	1	1	-0.0927273	0.156364	0.553166	0.854281	0.911442	0.670857	1.23831
hPDI	CLN5	seq.8874.53	Ceroid-lipofuscinosis neuronal protein 5:Lumenal domain	O75503	rs700363	0	0	1	1	-0.0151163	0.0883721	0.864182	0.939718	0.984997	0.828345	1.17128
hPDI	CNPY3	seq.17327.3	Protein canopy homolog 3	Q9BT09	rs9471969	0	0	1	1	-0.0560284	0.0631206	0.374734	0.735193	0.945512	0.835483	1.07003
hPDI	CNTN1	seq.2974.61	Contactin-1	Q12860	rs1838343	1	0	0	1	0.0905	0.0395	0.0219554	0.206706	1.09472	1.01317	1.18284
hPDI	CNTN4	seq.3298.52	Contactin-4	Q8IWV2	rs163352	1	0	0	1	0.00418118	0.0344948	0.903523	0.944801	1.00419	0.938541	1.07443
hPDI	COL2A1	seq.18875.125	Chondrocalcin	P02458	rs10875723	0	0	1	1	-0.0185714	0.0115714	0.108507	0.432185	0.9816	0.959588	1.00412
hPDI	COL6A3	seq.11196.31	Collagen alpha-3(VI) chain:Bovine pancreatic trypsin inhibitor/Kunitz inhibitor domain, isoform 1	P12111	rs11677932	1	0	0	1	0.0463768	0.121739	0.703239	0.919882	1.04747	0.825116	1.32974
hPDI	CPB2	seq.3518.54	Carboxypeptidase B2	Q96IY4	rs9534312	0	0	1	1	0.00707071	0.0167677	0.673254	0.919882	1.0071	0.974536	1.04074
hPDI	CPM	seq.9416.77	Carboxypeptidase M	P14384	rs1908671	1	0	0	1	0.050495	0.0861386	0.557736	0.854281	1.05179	0.888397	1.24524
hPDI	CREG1	seq.9357.4	Protein CREG1	O75629	rs7513428	0	0	1	1	-0.0792627	0.0497696	0.111252	0.432412	0.923797	0.837938	1.01845
hPDI	CROT	seq.13929.27	Peroxisomal carnitine O-octanoyltransferase	Q9UKG9	rs31658	0	0	1	1	-0.0074141	0.0224231	0.740913	0.919882	0.992613	0.949933	1.03721
hPDI	CRTAC1	seq.5632.6	Cartilage acidic protein 1	Q9NQ79	rs684225	1	1	1	1	-0.0317919	0.0225434	0.158464	0.501996	0.968708	0.926838	1.01247
hPDI	CST2	seq.4324.33	Cystatin-SA	P09228	rs4260306	1	0	0	1	-0.00236794	0.0154827	0.878445	0.939718	0.997635	0.967815	1.02837
hPDI	CST5	seq.3803.10	Cystatin-D	P28325	rs35138163	1	1	1	1	0.0139303	0.0128109	0.27687	0.648126	1.01403	0.988883	1.03981
hPDI	CST7	seq.14038.130	Cystatin-F	O76096	rs142751091	0	0	1	1	0.00131579	0.0135965	0.922906	0.950593	1.00132	0.974985	1.02836
hPDI	CTRB1	seq.5671.1	Chymotrypsinogen B	P17538	rs8051363	0	0	1	1	0.0359606	0.0214286	0.0933157	0.40048	1.03661	0.993979	1.08108
hPDI	CTSB	seq.8007.19	Cathepsin B	P07858	rs2740592	1	0	0	1	-0.0057377	0.0147541	0.697358	0.919882	0.994279	0.965938	1.02345
hPDI	CTSH	seq.8465.52	Cathepsin H	P09668	rs62013199	0	0	1	1	0.00619835	0.0278926	0.824141	0.93176	1.00622	0.952685	1.06276
hPDI	CTSS	seq.3181.50	Cathepsin S	P25774	rs41271951	0	0	1	1	0.0302128	0.0217021	0.163875	0.501996	1.03067	0.987752	1.07546
hPDI	CXCL12	seq.2330.2	Stromal cell-derived factor 1	P48061	rs1023264	1	0	0	1	0.0482759	0.0572414	0.39902	0.739561	1.04946	0.938083	1.17406
hPDI	CXCL12	seq.3516.60	Stromal cell-derived factor 1	P48061	rs1023264	1	0	0	1	0.0482759	0.0572414	0.39902	0.739561	1.04946	0.938083	1.17406
hPDI	CXCL12	seq.9278.9	Stromal cell-derived factor 1	P48061	rs138862128	1	0	0	1	0.0482759	0.0572414	0.39902	0.739561	1.04946	0.938083	1.17406
hPDI	CYB5R2	seq.19143.38	NADH-cytochrome b5 reductase 2	Q6BCY4	rs12362956	0	0	1	1	-0.0309417	0.0367713	0.400088	0.739561	0.969532	0.902115	1.04199
hPDI	DNER	seq.11442.1	Delta and Notch-like epidermal growth factor-related receptor:Cytoplasmic domain	Q8NFT8	rs62193248	0	0	1	1	-0.0616216	0.0448649	0.169599	0.501996	0.940239	0.86109	1.02666
hPDI	DNPH1	seq.17785.11	2'-deoxynucleoside 5'-phosphate N-hydrolase 1	O43598	rs144767533	0	0	1	1	-0.00828025	0.0789809	0.916504	0.950593	0.991754	0.849521	1.1578
hPDI	DSG2	seq.20517.1	Desmoglein-2	Q14126	rs9304098	1	0	1	1	-0.00210526	0.0410526	0.959101	0.973275	0.997897	0.920748	1.08151
hPDI	DSG2	seq.9484.75	Desmoglein-2	Q14126	rs9304098	1	0	1	1	-0.00210526	0.0410526	0.959101	0.973275	0.997897	0.920748	1.08151
hPDI	ECM1	seq.3366.51	Extracellular matrix protein 1	Q16610	rs3737240	0	0	1	1	0.021131	0.0119048	0.0758979	0.355576	1.02136	0.9978	1.04547
hPDI	EFEMP1	seq.8480.29	EGF-containing fibulin-like extracellular matrix protein 1	Q12805	rs1346790	0	0	1	1	-0.100893	0.0723214	0.162997	0.501996	0.90403	0.784552	1.0417
hPDI	ELMO1	seq.12764.3	Engulfment and cell motility protein 1	Q92556	rs7782999	0	0	1	1	-0.132381	0.092381	0.151861	0.501996	0.876007	0.730923	1.04989
hPDI	ENPP5	seq.6556.5	Ectonucleotide pyrophosphatase/phosphodiesterase family member 5	Q9UJA9	rs1047153	1	0	0	1	-0.00484094	0.0113416	0.669504	0.919882	0.995171	0.973293	1.01754
hPDI	EPB41	seq.4706.17	Protein 4.1	P11171	rs204074	0	0	1	1	-0.0193878	0.157143	0.901809	0.944801	0.980799	0.720804	1.33457
hPDI	EPHA5	seq.3806.55	Ephrin type-A receptor 5	P54756	rs9790818	1	0	0	1	0.0236111	0.156944	0.880416	0.939718	1.02389	0.752767	1.39267
hPDI	ESM1	seq.3805.16	Endothelial cell-specific molecule 1	Q9NQ30	rs4242051	1	0	0	1	0.0716216	0.0601351	0.233649	0.595356	1.07425	0.95481	1.20863
hPDI	FAM20B	seq.7198.197	Glycosaminoglycan xylosylkinase	O75063	rs67498652	1	0	0	1	-0.113483	0.0910112	0.212429	0.574628	0.892719	0.746869	1.06705
hPDI	FAS	seq.9218.7	Tumor necrosis factor receptor superfamily member 6	P25445	rs7911226	0	0	1	1	-0.00887097	0.0342742	0.795771	0.93176	0.991168	0.926771	1.06004
hPDI	FBP1	seq.7206.20	Fructose-1,6-bisphosphatase 1	P09467	rs2460137	1	0	1	1	-0.112973	0.0843243	0.180329	0.501996	0.893175	0.757109	1.05369
hPDI	FCRL6	seq.6617.12	Fc receptor-like protein 6	Q6DN72	rs57198275	1	0	0	1	0.0593333	0.066	0.368658	0.730227	1.06113	0.932369	1.20767
hPDI	FGFBP1	seq.15494.11	Fibroblast growth factor-binding protein 1	Q14512	rs9968276	0	0	1	1	0.0984615	0.149231	0.509386	0.815044	1.10347	0.823633	1.47839
hPDI	FGFR1	seq.5532.53	Fibroblast growth factor receptor 1	P11362	rs10101096	1	0	1	1	0.139326	0.103371	0.177714	0.501996	1.1495	0.93868	1.40767
hPDI	FGG	seq.4989.7	Fibrinogen gamma chain	P02679	rs4220	0	0	1	1	0.0338983	0.0587571	0.563991	0.854281	1.03448	0.921949	1.16075
hPDI	FKBP1B	seq.11568.2	Peptidyl-prolyl cis-trans isomerase FKBP1B	P68106	rs55788848	0	0	1	1	0.0100386	0.0378378	0.790774	0.93176	1.01009	0.937889	1.08785
hPDI	FKBP2	seq.9339.204	Peptidyl-prolyl cis-trans isomerase FKBP2	P26885	rs4672	0	0	1	1	-0.0388235	0.177647	0.827006	0.93176	0.96192	0.679083	1.36256
hPDI	FLRT2	seq.13122.19	Leucine-rich repeat transmembrane protein FLRT2	O43155	rs36101989	1	0	0	1	-0.00622711	0.0326007	0.848517	0.93176	0.993792	0.932278	1.05937
hPDI	FN1	seq.3434.34	Fibronectin Fragment 3	P02751	rs1250258	0	0	1	1	0.0295597	0.0559748	0.597437	0.891826	1.03	0.922977	1.14943
hPDI	GATM	seq.18188.12	Glycine amidinotransferase, mitochondrial	P50440	rs1153858	0	0	1	1	0.0701657	0.0491713	0.15359	0.501996	1.07269	0.974131	1.18121
hPDI	GHR	seq.2948.58	Growth hormone receptor	P10912	rs4610468	1	0	0	1	-0.0617225	0.0425837	0.147215	0.501996	0.940144	0.864861	1.02198
hPDI	GNMT	seq.14006.36	Glycine N-methyltransferase	Q14749	rs6940814	0	0	1	1	0.0118721	0.03379	0.725325	0.919882	1.01194	0.947095	1.08123
hPDI	GPC5	seq.4991.12	Glypican-5	P78333	rs342706	0	0	1	1	0.0171846	0.0162706	0.290886	0.657673	1.01733	0.985402	1.0503
hPDI	GPNMB	seq.5080.131	Transmembrane glycoprotein NMB:Extracellular domain	Q14956	rs140122424	1	1	0	1	0.0458128	0.0916256	0.617075	0.901542	1.04688	0.874788	1.25282
hPDI	GPNMB	seq.8240.207	Transmembrane glycoprotein NMB:Extracellular domain	Q14956	rs140122424	1	1	0	1	0.0458128	0.0916256	0.617075	0.901542	1.04688	0.874788	1.25282
hPDI	GPNMB	seq.8289.8	Transmembrane glycoprotein NMB:Extracellular domain	Q14956	rs140122424	1	1	0	1	0.0458128	0.0916256	0.617075	0.901542	1.04688	0.874788	1.25282
hPDI	GPNMB	seq.8606.39	Transmembrane glycoprotein NMB:Cytoplasmic domain	Q14956	rs1728326	1	1	0	1	0.0458128	0.0916256	0.617075	0.901542	1.04688	0.874788	1.25282
hPDI	GREM1	seq.18878.15	Gremlin-1	O60565	rs2293582	0	0	1	1	0.0128205	0.01221	0.293718	0.657673	1.0129	0.98895	1.03744
hPDI	GSN	seq.16607.78	Gelsolin	P06396	rs10985196	1	1	1	1	0.0496552	0.0668966	0.457925	0.787628	1.05091	0.921768	1.19814
hPDI	GSN	seq.4775.34	Gelsolin	P06396	rs10985196	1	1	1	1	0.0496552	0.0668966	0.457925	0.787628	1.05091	0.921768	1.19814
hPDI	GSTA1	seq.12446.49	Glutathione S-transferase A1	P08263	rs2608631	1	0	1	1	0.0476965	0.0224932	0.0339654	0.232191	1.04885	1.00362	1.09613
hPDI	GSTA1	seq.17138.8	Glutathione S-transferase A1	P08263	rs2608631	1	0	1	1	0.0476965	0.0224932	0.0339654	0.232191	1.04885	1.00362	1.09613
hPDI	GSTO1	seq.12436.84	Glutathione S-transferase omega-1	P78417	rs45596840	0	0	1	1	0.0167883	0.0103406	0.104476	0.430442	1.01693	0.996527	1.03775
hPDI	HAPLN4	seq.6455.52	Hyaluronan and proteoglycan link protein 4	Q86UW8	rs10403273	0	0	1	1	0.00535714	0.0955357	0.955282	0.973275	1.00537	0.833691	1.21241
hPDI	HAVCR1	seq.9021.1	Hepatitis A virus cellular receptor 1	Q96D42	rs13173581	0	0	1	1	0.0392473	0.0217742	0.0714716	0.355576	1.04003	0.996576	1.08537
hPDI	HAVCR2	seq.11481.25	Hepatitis A virus cellular receptor 2	Q8TDQ0	rs6873659	0	0	1	1	0.0273846	0.0153846	0.075076	0.355576	1.02776	0.997235	1.05923
hPDI	HDGFL3	seq.18899.82	Hepatoma-derived growth factor-related protein 3	Q9Y3E1	rs9919979	0	0	1	1	-0.115169	0.0859551	0.180288	0.501996	0.891216	0.753037	1.05475
hPDI	HEXB	seq.6075.61	Beta-hexosaminidase subunit beta	P07686	rs13164140	0	0	1	1	-0.0172794	0.0338235	0.609442	0.901542	0.982869	0.919823	1.05024
hPDI	HTATIP2	seq.10630.5	Oxidoreductase HTATIP2	Q9BUP3	rs10437608	1	1	0	1	-0.0179159	0.0144424	0.214788	0.574628	0.982244	0.954829	1.01045
hPDI	IGF1R	seq.4232.19	Insulin-like growth factor 1 receptor	P08069	rs2872060	1	0	0	1	-0.0306452	0.127419	0.809938	0.93176	0.96982	0.755491	1.24495
hPDI	IGFBP1	seq.13741.36	Insulin-like growth factor-binding protein 1	P08833	rs3828998	1	0	0	1	0.105195	0.103896	0.311299	0.677724	1.11093	0.906249	1.36183
hPDI	IGFBP1	seq.2771.35	Insulin-like growth factor-binding protein 1	P08833	rs3828998	1	0	0	1	0.105195	0.103896	0.311299	0.677724	1.11093	0.906249	1.36183
hPDI	IL1R1	seq.2991.9	Interleukin-1 receptor type 1	P14778	rs7588201	1	0	0	1	-0.0620321	0.0459893	0.177389	0.501996	0.939853	0.858841	1.02851
hPDI	IL1RAP	seq.14048.7	Interleukin-1 Receptor accessory protein	Q9NPH3	rs2885373	1	0	1	1	0.0187015	0.00762174	0.0141393	0.196746	1.01888	1.00377	1.03421
hPDI	IL1RAP	seq.2630.12	Interleukin-1 Receptor accessory protein	Q9NPH3	rs2885373	1	0	1	1	0.0187015	0.00762174	0.0141393	0.196746	1.01888	1.00377	1.03421
hPDI	IL1RL2	seq.2994.71	Interleukin-1 receptor-like 2	Q9HB29	rs3917265	0	0	1	1	-0.033121	0.0503185	0.510392	0.815044	0.967421	0.876564	1.0677
hPDI	ITIH1	seq.7955.195	Inter-alpha-trypsin inhibitor heavy chain H1	P19827	rs1042779	0	0	1	1	-0.0107422	0.0144531	0.457334	0.787628	0.989315	0.961683	1.01774
hPDI	ITIH3	seq.7145.1	Inter-alpha-trypsin inhibitor heavy chain H3	Q06033	rs2071044	0	0	1	1	0.00623701	0.0164241	0.704133	0.919882	1.00626	0.97438	1.03918
hPDI	KLK3	seq.21232.39	Benign Prostate specific Antigen	P07288	rs2659051	0	0	1	1	0.136364	0.14697	0.353493	0.722157	1.1461	0.859249	1.52871
hPDI	KLK3	seq.4330.4	Prostate-specific antigen	P07288	rs2659051	0	0	1	1	0.136364	0.14697	0.353493	0.722157	1.1461	0.859249	1.52871
hPDI	KYNU	seq.4559.64	Kynureninase	Q16719	rs12477146	1	0	1	1	-0.0184946	0.0221505	0.403745	0.739561	0.981675	0.939968	1.02523
hPDI	LAMC2	seq.9580.5	Laminin subunit gamma-2	Q13753	rs2276543	0	0	1	1	0.00193861	0.0142165	0.891534	0.944801	1.00194	0.974407	1.03025
hPDI	LBP	seq.3074.6	Lipopolysaccharide-binding protein	P18428	rs2232613	1	0	0	1	0.0154139	0.0135109	0.253934	0.615417	1.01553	0.988993	1.04279
hPDI	LEPR	seq.5400.52	Leptin receptor, soluble	P48357	rs61781309	1	1	1	1	0.0156385	0.00746055	0.0360685	0.232191	1.01576	1.00102	1.03072
hPDI	LGALS9	seq.9197.4	Galectin-9	O00182	rs9896600	1	0	0	1	-0.0569343	0.0656934	0.386125	0.737347	0.944656	0.830528	1.07447
hPDI	LGMN	seq.7840.64	Legumain	Q99538	rs2236264	0	0	1	1	-0.0371069	0.0603774	0.53883	0.840901	0.963573	0.856033	1.08462
hPDI	LRIG1	seq.18831.6	Leucine-rich repeats and immunoglobulin-like domains protein 1	Q96JA1	rs2306272	0	0	1	1	0.0567365	0.013024	1.32266e-05	0.000681171	1.05838	1.0317	1.08574
hPDI	LRP11	seq.15472.16	Low-density lipoprotein receptor-related protein 11	Q86VZ4	rs9479810	0	0	1	1	-0.0123478	0.0142609	0.38657	0.737347	0.987728	0.960502	1.01573
hPDI	LSAMP	seq.2999.6	Limbic system-associated membrane protein	Q13449	rs1541871	1	0	0	1	0.0742574	0.0549505	0.176583	0.501996	1.07708	0.967108	1.19957
hPDI	MAN1A2	seq.9077.10	Mannosyl-oligosaccharide 1,2-alpha-mannosidase IB	O60476	rs73013841	1	1	0	1	0.0101351	0.0422297	0.81033	0.93176	1.01019	0.92994	1.09736
hPDI	MANBA	seq.6382.17	Beta-mannosidase	O00462	rs223492	0	0	1	1	-0.102697	0.0186517	3.67028e-08	2.52026e-06	0.902401	0.870007	0.936
hPDI	MANSC1	seq.9557.5	MANSC domain-containing protein 1	Q9H8J5	rs3825259	1	0	0	1	0.0247396	0.03125	0.428555	0.758836	1.02505	0.964148	1.08979
hPDI	MATN2	seq.3325.2	Matrilin-2	O00339	rs78548919	1	0	0	1	-0.144928	0.0688406	0.0352684	0.232191	0.865085	0.755893	0.99005
hPDI	MET	seq.11814.29	Hepatocyte growth factor receptor	P08581	rs10435378	1	0	0	1	0.059542	0.0603053	0.323475	0.694124	1.06135	0.943031	1.19452
hPDI	MET	seq.2837.3	Hepatocyte growth factor receptor	P08581	rs10435378	1	0	0	1	0.059542	0.0603053	0.323475	0.694124	1.06135	0.943031	1.19452
hPDI	MFAP2	seq.9294.45	Microfibrillar-associated protein 2	P55001	rs2235933	0	0	1	1	0.0330189	0.0839623	0.694129	0.919882	1.03357	0.876738	1.21846
hPDI	MGAT2	seq.6909.40	Alpha-1,6-mannosyl-glycoprotein 2-beta-N-acetylglucosaminyltransferase	Q10469	rs7519	0	0	1	1	-0.0496183	0.0603053	0.41063	0.739561	0.951593	0.845509	1.07099
hPDI	MMP10	seq.10479.18	Stromelysin-2	P09238	rs486055	0	0	1	1	0.0486842	0.0278947	0.0809356	0.355576	1.04989	0.994028	1.10889
hPDI	MMP10	seq.8479.4	Stromelysin-2	P09238	rs486055	0	0	1	1	0.0486842	0.0278947	0.0809356	0.355576	1.04989	0.994028	1.10889
hPDI	MMP12	seq.4496.60	Macrophage metalloelastase	P39900	rs28381684	0	0	1	1	-0.0244382	0.016573	0.140326	0.501996	0.975858	0.944668	1.00808
hPDI	MUSK	seq.11547.84	Muscle, skeletal receptor tyrosine-protein kinase	O15146	rs3001148	1	0	0	1	0.331288	0.131902	0.0120176	0.196746	1.39276	1.07547	1.80366
hPDI	MYBPC1	seq.7648.9	Myosin-binding protein C, slow-type	Q00872	rs3817552	0	0	1	1	0.0216981	0.101887	0.831356	0.93176	1.02194	0.836942	1.24782
hPDI	MYZAP	seq.9055.81	Myocardial zonula adherens protein	P0CAP1	rs4774967	1	0	0	1	0.0819444	0.118056	0.487608	0.803579	1.0854	0.861186	1.36798
hPDI	NAAA	seq.3173.49	N-acylethanolamine-hydrolyzing acid amidase	Q02083	rs55967764	0	0	1	1	0.0204959	0.0143802	0.154074	0.501996	1.02071	0.99234	1.04989
hPDI	NCAM1	seq.20161.41	Neural cell adhesion molecule 1	P13591	rs2288158	1	0	1	1	-0.0400612	0.0363914	0.270966	0.641598	0.960731	0.894591	1.03176
hPDI	NCAM1	seq.4498.62	Neural cell adhesion molecule 1, 120 kDa isoform	P13591	rs2288158	1	0	1	1	-0.0400612	0.0363914	0.270966	0.641598	0.960731	0.894591	1.03176
hPDI	NCAN	seq.15573.110	Neurocan core protein	O14594	rs2228603	1	0	0	1	-0.252994	0.041018	6.92102e-10	7.12865e-08	0.776473	0.716491	0.841475
hPDI	NDE1	seq.9765.4	Nuclear distribution protein nudE homolog 1	Q9NXR1	rs7206272	0	0	1	1	0.259494	0.117722	0.0275032	0.212156	1.29627	1.02918	1.63269
hPDI	NFASC	seq.7179.69	Neurofascin	O94856	rs16854533	0	0	1	1	0.143265	0.0555102	0.00985482	0.184554	1.15404	1.03507	1.28668
hPDI	NLGN1	seq.15620.4	Neuroligin-1	Q8N2Q7	rs557382	1	0	0	1	0.145865	0.0646617	0.0240823	0.206706	1.15704	1.01931	1.31338
hPDI	NPPB	seq.16751.15	Natriuretic peptides B	P16860	rs198389	0	0	1	1	-0.221111	0.0888889	0.0128644	0.196746	0.801628	0.673456	0.954193
hPDI	NPTXR	seq.8997.4	Neuronal pentraxin receptor	O95502	rs12628473	1	0	0	1	-0.00484183	0.01898	0.798644	0.93176	0.99517	0.958829	1.03289
hPDI	NT5C3B	seq.19135.5	7-methylguanosine phosphate-specific 5'-nucleotidase	Q969T7	rs6503667	0	0	1	1	0.0131621	0.0144462	0.362237	0.724474	1.01325	0.984962	1.04235
hPDI	NTM	seq.10907.116	Neurotrimin	Q9P121	rs2511504	1	0	0	1	-0.0127072	0.0218232	0.560379	0.854281	0.987373	0.94603	1.03052
hPDI	NTM	seq.20550.38	Neurotrimin	Q9P121	rs2511504	1	0	0	1	-0.0127072	0.0218232	0.560379	0.854281	0.987373	0.94603	1.03052
hPDI	NTRK3	seq.2658.27	NT-3 growth factor receptor	Q16288	rs28735437	1	0	0	1	-0.0351695	0.0478814	0.462636	0.787628	0.965442	0.878959	1.06043
hPDI	PARK7	seq.19545.145	Oxidized Protein deglycase DJ-1	Q99497	rs226251	1	0	1	1	-0.00930233	0.0930233	0.920344	0.950593	0.990741	0.825614	1.18889
hPDI	PARK7	seq.9845.33	Protein DJ-1	Q99497	rs226251	1	0	1	1	-0.00930233	0.0930233	0.920344	0.950593	0.990741	0.825614	1.18889
hPDI	PARVA	seq.13434.172	Alpha-parvin	Q9NVD7	rs4757383	0	0	1	1	-0.336077	0.0939643	0.000348036	0.0119492	0.714568	0.594374	0.859068
hPDI	PCDH10	seq.9018.38	Protocadherin-10:Extracellular domain	Q9P2E7	rs67318416	1	0	0	1	-0.0454545	0.0736364	0.537047	0.840901	0.955563	0.82714	1.10393
hPDI	PCOLCE	seq.11237.49	Procollagen C-endopeptidase enhancer 1	Q15113	rs7385804	1	1	1	1	-0.010559	0.0503106	0.833764	0.93176	0.989497	0.89658	1.09204
hPDI	PEAR1	seq.8275.31	Platelet endothelial aggregation receptor 1:Extracellular domain	Q5VY43	rs4661012	1	1	1	1	0.0136126	0.0434555	0.754088	0.919882	1.01371	0.93094	1.10383
hPDI	PENK	seq.9076.25	Proenkephalin-A	P01210	rs2576575	0	0	1	1	-0.0184874	0.0159664	0.246907	0.60551	0.981682	0.951437	1.01289
hPDI	PIGR	seq.3216.2	Polymeric immunoglobulin receptor	P01833	rs748844	0	0	1	1	-0.0323944	0.0584507	0.57943	0.87126	0.968125	0.86333	1.08564
hPDI	PILRA	seq.8825.4	Paired immunoglobulin-like type 2 receptor alpha	Q9UKJ1	rs1859788	1	0	1	1	-0.0115677	0.0064688	0.0737381	0.355576	0.988499	0.976045	1.00111
hPDI	PLAT	seq.2212.69	Tissue-type plasminogen activator	P00750	rs2020921	1	0	0	1	0.0369048	0.045068	0.412862	0.739561	1.03759	0.949871	1.13342
hPDI	PLCG1	seq.4563.61	1-phosphatidylinositol 4,5-bisphosphate phosphodiesterase gamma-1	P19174	rs753381	1	0	0	1	0.292537	0.107463	0.00648445	0.158163	1.33982	1.08536	1.65395
hPDI	PLTP	seq.6263.77	Phospholipid transfer protein	P55058	rs111602331	1	1	0	1	0.0428037	0.0188785	0.0233703	0.206706	1.04373	1.00582	1.08308
hPDI	PPIC	seq.18819.21	Peptidyl-prolyl cis-trans isomerase C	P45877	rs17388251	0	0	1	1	0.00330969	0.0174941	0.849945	0.93176	1.00332	0.969496	1.03831
hPDI	PRSS8	seq.6225.3	Prostasin	Q16651	rs55667375	0	0	1	1	-0.0367647	0.117647	0.754661	0.919882	0.963903	0.765403	1.21388
hPDI	PRXL2A	seq.13423.94	Redox-regulatory protein FAM213A	Q9BRX8	rs10887871	0	0	1	1	-0.0225806	0.0849462	0.790376	0.93176	0.977672	0.827724	1.15478
hPDI	PSAT1	seq.18342.2	Phosphoserine aminotransferase	Q9Y617	rs2277148	1	0	0	1	0.1	0.0637584	0.116783	0.445505	1.10517	0.975343	1.25228
hPDI	PTGR1	seq.13543.7	Prostaglandin reductase 1	Q14914	rs41279067	1	0	0	1	-0.00495413	0.0198165	0.802587	0.93176	0.995058	0.957151	1.03447
hPDI	PTGR1	seq.19617.5	Prostaglandin reductase 1	Q14914	rs41279067	1	0	0	1	-0.00495413	0.0198165	0.802587	0.93176	0.995058	0.957151	1.03447
hPDI	PTK7	seq.9525.1	Inactive tyrosine-protein kinase 7	Q13308	rs3828755	1	0	0	1	0.1	0.0857143	0.243345	0.60551	1.10517	0.93426	1.30735
hPDI	PXDN	seq.13463.1	Peroxidasin homolog	Q92626	rs73182757	0	0	1	1	-0.0809524	0.0598639	0.176288	0.501996	0.922238	0.820135	1.03705
hPDI	QPCT	seq.7849.3	Glutaminyl-peptide cyclotransferase	Q16769	rs4384764	0	1	0	1	0.0638009	0.039819	0.109095	0.432185	1.06588	0.985857	1.1524
hPDI	RAB1A	seq.19223.6	Ras-related protein Rab-1A	P62820	rs2422441	0	0	1	1	0.570492	0.140984	5.19865e-05	0.00214185	1.76914	1.342	2.33222
hPDI	RARRES2	seq.3079.62	Retinoic acid receptor responder protein 2	Q99969	rs883138	1	0	0	1	-0.0172691	0.0361446	0.632808	0.911598	0.982879	0.915658	1.05504
hPDI	RBP1	seq.22955.28	Retinol-binding protein 1	P09455	rs2071387	0	0	1	1	0.315385	0.101099	0.00181118	0.0533005	1.37079	1.12438	1.67119
hPDI	RBP5	seq.19241.31	Retinol-binding protein 5	P82980	rs2290239	1	0	0	1	0.0106509	0.0497041	0.830324	0.93176	1.01071	0.916889	1.11413
hPDI	RBP7	seq.14208.3	Retinoid-binding protein 7	Q96R05	rs1220424	1	0	1	1	0.120611	0.0725191	0.0962808	0.404772	1.12819	0.978703	1.3005
hPDI	REG3G	seq.15476.6	Regenerating islet-derived protein 3-gamma	Q6UW15	rs369967	0	0	1	1	0.0364815	0.017963	0.0422623	0.25606	1.03716	1.00127	1.07432
hPDI	RELT	seq.14112.40	Tumor necrosis factor receptor superfamily member 19L	Q969Z4	rs12293998	1	0	1	1	-0.356667	0.16	0.0258028	0.212156	0.700006	0.511572	0.957848
hPDI	RET	seq.3220.40	Proto-oncogene tyrosine-protein kinase receptor Ret	P07949	rs2435359	1	1	0	1	0.00887574	0.0269231	0.741649	0.919882	1.00892	0.957056	1.06358
hPDI	RGMB	seq.3331.8	RGM domain family member B	Q6NW40	rs61048056	1	1	0	1	0.034507	0.0556338	0.535091	0.840901	1.03511	0.928175	1.15436
hPDI	RIDA	seq.14636.25	Ribonuclease UK114	P52758	rs2447507	1	0	0	1	0.0454545	0.0552448	0.41063	0.739561	1.0465	0.939108	1.16618
hPDI	RIPK2	seq.8970.9	Receptor-interacting serine/threonine-protein kinase 2	O43353	rs160438	0	0	1	1	-0.0511905	0.138095	0.710869	0.919882	0.950098	0.724802	1.24542
hPDI	ROR1	seq.2590.69	Inactive tyrosine-protein kinase transmembrane receptor ROR1	Q01973	rs61765448	1	0	0	1	0.0113333	0.0356667	0.750669	0.919882	1.0114	0.943109	1.08463
hPDI	ROR1	seq.8474.6	Inactive tyrosine-protein kinase transmembrane receptor ROR1	Q01973	rs61765448	1	0	0	1	0.0113333	0.0356667	0.750669	0.919882	1.0114	0.943109	1.08463
hPDI	RTN4IP1	seq.18180.58	Reticulon-4-interacting protein 1, mitochondrial	Q8WWV3	rs9373885	0	0	1	1	0.0208333	0.134722	0.877106	0.939718	1.02105	0.784097	1.32961
hPDI	S100A14	seq.23023.21	Protein S100-A14	Q9HCY8	rs9330298	0	0	1	1	-0.120225	0.088764	0.175599	0.501996	0.886721	0.745126	1.05522
hPDI	SCARF2	seq.8956.96	Scavenger receptor class F member 2:Extracellular domain	Q96GP6	rs738087	1	0	0	1	-0.0589744	0.0641026	0.357573	0.722157	0.942731	0.831424	1.06894
hPDI	SCUBE1	seq.8989.40	Signal peptide, CUB and EGF-like domain-containing protein 1	Q8IWY4	rs695786	0	0	1	1	-0.0358696	0.0858696	0.676151	0.919882	0.964766	0.815321	1.1416
hPDI	SELENOW	seq.18310.26	Selenoprotein W	P63302	rs55887923	0	0	1	1	0.0657658	0.0711712	0.35546	0.722157	1.06798	0.928923	1.22785
hPDI	SELPLG	seq.11266.8	P-selectin glycoprotein ligand 1:Extracellular domain	Q14242	rs73191242	1	1	0	1	0.0283688	0.0343972	0.409518	0.739561	1.02878	0.961703	1.10052
hPDI	SEMA4A	seq.16915.153	Semaphorin-4A	Q9H3S1	rs7695	0	0	1	1	0.0688623	0.0479042	0.150576	0.501996	1.07129	0.975281	1.17675
hPDI	SEMA5A	seq.13132.14	Semaphorin-5A	Q13591	rs56015217	1	1	1	1	0.00303887	0.00932862	0.744608	0.919882	1.00304	0.98487	1.02155
hPDI	SERPINA4	seq.14105.5	Kallistatin	P29622	rs5511	0	0	1	1	0.0263393	0.0216518	0.223796	0.583571	1.02669	0.984031	1.0712
hPDI	SERPINA4	seq.3449.58	Kallistatin	P29622	rs5511	0	0	1	1	0.0263393	0.0216518	0.223796	0.583571	1.02669	0.984031	1.0712
hPDI	SERPING1	seq.13710.6	Plasma protease C1 inhibitor	P05155	rs11606706	0	0	1	1	-0.00204978	0.0130307	0.875006	0.939718	0.997952	0.972787	1.02377
hPDI	SFRP4	seq.17447.52	Secreted frizzled-related protein 4	Q6FHJ7	rs2598105	0	0	1	1	0.0505576	0.0401487	0.207937	0.571133	1.05186	0.972258	1.13797
hPDI	SHBG	seq.4929.55	Sex hormone-binding globulin	P04278	rs858519	1	0	0	1	-0.101775	0.0467456	0.0294645	0.216775	0.903233	0.824155	0.989898
hPDI	SHBG	seq.7909.37	Sex hormone-binding globulin	P04278	rs858519	1	0	0	1	-0.101775	0.0467456	0.0294645	0.216775	0.903233	0.824155	0.989898
hPDI	SIGLEC12	seq.8352.26	Sialic acid-binding Ig-like lectin 12:Ig-like C2-type 2 domain, Isoform short	Q96PQ1	rs6509544	0	0	1	1	0.00170648	0.00904437	0.850344	0.93176	1.00171	0.984107	1.01962
hPDI	SLITRK1	seq.15539.15	SLIT and NTRK-like protein 1	Q96PX8	rs2876803	1	1	0	1	0.307317	0.126829	0.0153897	0.198142	1.35977	1.06049	1.74351
hPDI	SLITRK5	seq.4568.17	SLIT and NTRK-like protein 5	O94991	rs12877225	1	0	0	1	-0.109559	0.0625	0.0796121	0.355576	0.896229	0.792899	1.01303
hPDI	SLITRK6	seq.16916.19	SLIT and NTRK-like protein 6	Q9H5Y7	rs9547175	1	1	0	1	-0.00926829	0.0463415	0.841481	0.93176	0.990775	0.904749	1.08498
hPDI	SPARCL1	seq.4467.49	SPARC-like protein 1	Q14515	rs7681694	0	0	1	1	-0.0349817	0.0152015	0.0213801	0.206706	0.965623	0.937277	0.994827
hPDI	SRA1	seq.18220.141	Steroid receptor RNA activator 1	Q9HD15	rs2563253	1	0	0	1	0.0810345	0.0681034	0.234096	0.595356	1.08441	0.948903	1.23926
hPDI	ST3GAL1	seq.5657.28	CMP-N-acetylneuraminate-beta-galactosamide-alpha-2,3-sialyltransferase 1	Q11201	rs9643300	0	0	1	1	-0.01	0.032	0.754661	0.919882	0.99005	0.929861	1.05413
hPDI	STIM1	seq.9271.101	Stromal interaction molecule 1:Extracellular domain	Q13586	rs1869085	1	0	0	1	0.207368	0.0894737	0.0204685	0.206706	1.23044	1.03252	1.46629
hPDI	TGFBI	seq.3283.21	Transforming growth factor-beta-induced protein ig-h3	Q15582	rs13159365	1	0	1	1	-0.0325431	0.0168103	0.0528803	0.302593	0.967981	0.936607	1.00041
hPDI	THBS2	seq.3339.33	Thrombospondin-2	P35442	rs12174547	0	0	1	1	0.0133333	0.0435556	0.759511	0.920349	1.01342	0.930498	1.10374
hPDI	TIMP2	seq.2278.61	Metalloproteinase inhibitor 2	P16035	rs9894212	1	1	0	1	-0.0560976	0.117073	0.63182	0.911598	0.945447	0.751593	1.1893
hPDI	TMEM132A	seq.7871.16	Transmembrane protein 132A	Q24JP5	rs555835	1	0	0	1	0.0283302	0.015197	0.062294	0.32904	1.02874	0.998545	1.05984
hPDI	TMEM132D	seq.13416.8	Transmembrane protein 132D	Q14C87	rs55851595	1	0	0	1	-0.0229102	0.026161	0.381172	0.737347	0.97735	0.928499	1.02877
hPDI	TMEM9	seq.8597.1	Transmembrane protein 9:Cytoplasmic domain	Q9P0T7	rs4915486	0	0	1	1	-0.130303	0.122727	0.288359	0.657673	0.877829	0.690149	1.11655
hPDI	TNFSF15	seq.14057.68	Tumor necrosis factor ligand superfamily member 15	O95150	rs56339337	0	0	1	1	-0.166667	0.155556	0.283977	0.657295	0.846482	0.624031	1.14823
hPDI	TPST2	seq.8024.64	Protein-tyrosine sulfotransferase 2	O60704	rs2283824	0	0	1	1	0.105369	0.0530201	0.0468845	0.275949	1.11112	1.00145	1.2328
hPDI	UNC5D	seq.16307.22	Netrin receptor UNC5D	Q6UXZ4	rs2405810	1	1	0	1	0.124242	0.0808081	0.124171	0.465077	1.13229	0.966435	1.32661
hPDI	UNC5D	seq.5140.56	Netrin receptor UNC5D	Q6UXZ4	rs2405810	1	1	0	1	0.124242	0.0808081	0.124171	0.465077	1.13229	0.966435	1.32661
hPDI	VARS1	seq.13083.18	Valine--tRNA ligase	P26640	rs550671	1	0	0	1	-0.14881	0.0696429	0.0326182	0.231701	0.861733	0.751782	0.987766
hPDI	VNN2	seq.15480.2	Vascular non-inflammatory molecule 2	O95498	rs9493423	0	0	1	1	-0.0144492	0.011731	0.218058	0.575898	0.985655	0.96325	1.00858
hPDI	VNN2	seq.7012.35	Vascular non-inflammatory molecule 2	O95498	rs9493423	0	0	1	1	-0.0144492	0.011731	0.218058	0.575898	0.985655	0.96325	1.00858
hPDI	VOPP1	seq.14618.26	Vesicular, overexpressed in cancer, prosurvival protein 1	Q96AW1	rs117042408	1	0	0	1	0.0552901	0.0825939	0.503227	0.815044	1.05685	0.898891	1.24256
hPDI	VTN	seq.8280.238	Vitronectin	P04004	rs704	1	0	0	1	0.00303502	0.00607004	0.617075	0.901542	1.00304	0.991177	1.01504
hPDI	WFDC2	seq.11388.75	WAP four-disulfide core domain protein 2	Q14508	rs2272953	0	0	1	1	0.15514	0.133645	0.245707	0.60551	1.16782	0.898702	1.51753
hPDI	WFIKKN2	seq.13408.23	WAP, Kazal, immunoglobulin, Kunitz and NTR domain-containing protein 2	Q8TEU8	rs11079936	1	0	0	1	-0.0297552	0.0156309	0.0569604	0.308785	0.970683	0.941396	1.00088
hPDI	WFIKKN2	seq.3235.50	WAP, Kazal, immunoglobulin, Kunitz and NTR domain-containing protein 2	Q8TEU8	rs11079936	1	0	0	1	-0.0297552	0.0156309	0.0569604	0.308785	0.970683	0.941396	1.00088
uPDI	A2ML1	seq.15482.12	Alpha-2-macroglobulin-like protein 1	A8K2U0	rs1558526	0	0	1	1	-0.0045082	0.0368852	0.902723	0.987543	0.995502	0.926072	1.07014
uPDI	ACADSB	seq.17403.14	Short/branched chain specific acyl-CoA dehydrogenase, mitochondrial	P45954	rs7913063	0	0	1	1	-0.0153846	0.0846154	0.855725	0.982276	0.984733	0.834243	1.16237
uPDI	ACADVL	seq.19262.219	Very long-chain specific acyl-CoA dehydrogenase, mitochondrial	P49748	rs507506	0	0	1	1	-0.385417	0.166667	0.0207501	0.255921	0.680167	0.490621	0.942942
uPDI	ACE	seq.10714.7	Angiotensin-converting enzyme	P12821	rs4363	0	0	1	1	0.04272	0.01264	0.000725526	0.0591304	1.04365	1.01811	1.06982
uPDI	ADAMTSL1	seq.6575.79	ADAMTS-like protein 1	Q8N6G6	rs702208	0	0	1	1	-0.000361011	0.0350181	0.991775	0.992473	0.999639	0.93333	1.07066
uPDI	ADI1	seq.12457.10	1,2-dihydroxy-3-keto-5-methylthiopentene dioxygenase	Q9BV57	rs10179340	0	0	1	1	-0.110811	0.104505	0.288988	0.65092	0.895108	0.729322	1.09858
uPDI	AFM	seq.18196.8	Afamin	P43652	rs67784283	0	0	1	1	-0.065	0.0883333	0.461823	0.766666	0.937067	0.788098	1.1142
uPDI	AGT	seq.3484.60	Angiotensinogen	P01019	rs2071404	0	0	1	1	0.0509025	0.0444043	0.251654	0.65092	1.05222	0.964515	1.1479
uPDI	AHSG	seq.3581.53	Alpha-2-HS-glycoprotein	P02765	rs4686790	0	0	1	1	0.0647059	0.0246499	0.0086649	0.229476	1.06685	1.01653	1.11965
uPDI	ALCAM	seq.5451.1	CD166 antigen	Q13740	rs77228368	0	0	1	1	-0.086	0.0893333	0.335705	0.680052	0.917594	0.770209	1.09318
uPDI	AOC1	seq.15486.126	Amiloride-sensitive amine oxidase [copper-containing]	P19801	rs10452848	0	0	1	1	-0.0114323	0.0102497	0.264686	0.65092	0.988633	0.96897	1.00869
uPDI	APOA5	seq.15363.32	Apolipoprotein A-V	Q6Q788	rs35120633	1	0	1	1	0.000872324	0.012609	0.944844	0.992473	1.00087	0.976441	1.02592
uPDI	ART4	seq.6576.1	Ecto-ADP-ribosyltransferase 4	Q93070	rs11276	0	0	1	1	0.00938914	0.00904977	0.299503	0.65092	1.00943	0.991686	1.0275
uPDI	ASF1A	seq.18172.71	Histone chaperone ASF1A	Q9Y294	rs11759256	0	0	1	1	0.108621	0.137931	0.430989	0.764465	1.11474	0.850676	1.46077
uPDI	ASPN	seq.6451.64	Asporin	Q9BXN1	rs2761681	0	0	1	1	0.0279898	0.021374	0.190357	0.604246	1.02839	0.986193	1.07238
uPDI	B3GLCT	seq.5727.35	Beta-1,3-glucosyltransferase	Q6Y288	rs2025727	0	0	1	1	0.0686131	0.0339416	0.0432275	0.320276	1.07102	1.00209	1.1447
uPDI	B3GNT2	seq.7980.72	N-acetyllactosaminide beta-1,3-N-acetylglucosaminyltransferase 2	Q9NY97	rs4073090	0	0	1	1	0.019375	0.049375	0.694759	0.884732	1.01956	0.92552	1.12316
uPDI	BTC	seq.13088.397	Betacellulin	P35070	rs28549760	0	0	1	1	-0.0173077	0.0548077	0.752162	0.903652	0.982841	0.882735	1.0943
uPDI	CADM1	seq.3326.58	Cell adhesion molecule 1	Q9BY67	rs11215406	0	0	1	1	-0.130263	0.0592105	0.0278069	0.260986	0.877864	0.781675	0.98589
uPDI	CCL23	seq.2913.1	C-C motif chemokine 23	P55773	rs41341749	0	0	1	1	0.0216172	0.0285479	0.448915	0.766666	1.02185	0.966246	1.08066
uPDI	CCL28	seq.2890.59	C-C motif chemokine 28	Q9NRJ3	rs7703662	0	0	1	1	-0.187273	0.143636	0.192303	0.604246	0.829218	0.625753	1.09884
uPDI	CCM2	seq.12347.29	Cerebral cavernous malformations 2 protein	Q9BSQ5	rs6958168	0	0	1	1	0.321918	0.119178	0.00691003	0.225267	1.37977	1.09235	1.74282
uPDI	CD163	seq.5028.59	Scavenger receptor cysteine-rich type 1 protein M130	Q86VB7	rs11054546	0	0	1	1	-0.00360825	0.0963918	0.97014	0.992473	0.996398	0.824865	1.2036
uPDI	CD46	seq.17682.1	Membrane cofactor protein	P15529	rs10746399	0	0	1	1	-0.0316667	0.0333333	0.342112	0.680052	0.968829	0.907556	1.03424
uPDI	CD72	seq.7009.8	B-cell differentiation antigen CD72	P21854	rs34791102	0	0	1	1	-0.0353982	0.0747788	0.635947	0.87847	0.965221	0.833631	1.11758
uPDI	CDCP1	seq.8589.13	CUB domain-containing protein 1	Q9H5V8	rs2276862	0	0	1	1	0.0238908	0.0334471	0.475051	0.766666	1.02418	0.959191	1.09357
uPDI	CDH17	seq.16613.3	Cadherin-17	Q12864	rs7833351	0	0	1	1	0.00186567	0.0309701	0.951964	0.992473	1.00187	0.942862	1.06457
uPDI	CDKN1B	seq.3719.2	Cyclin-dependent kinase inhibitor 1B	P46527	rs111909987	0	0	1	1	-0.0735537	0.100826	0.465691	0.766666	0.929086	0.762484	1.13209
uPDI	CEACAM8	seq.18873.8	Carcinoembryonic antigen-related cell adhesion molecule 8	P31997	rs12459454	0	0	1	1	-0.0391892	0.121622	0.747284	0.903652	0.961569	0.757624	1.22041
uPDI	CFL2	seq.15339.32	Cofilin-2	Q9Y281	rs6571678	0	0	1	1	-0.0603896	0.0707792	0.393542	0.7459	0.941398	0.819454	1.08149
uPDI	CHI3L1	seq.11104.13	Chitinase-3-like protein 1	P36222	rs12141494	0	0	1	1	0.00935323	0.0078607	0.234096	0.649321	1.0094	0.993965	1.02507
uPDI	CHL1	seq.8958.51	Neural cell adhesion molecule L1-like protein	O00533	rs13077895	0	0	1	1	-0.0144105	0.0358079	0.687361	0.884732	0.985693	0.918885	1.05736
uPDI	CHRDL2	seq.6086.15	Chordin-like protein 2	Q6WN34	rs7935154	0	0	1	1	-0.0597826	0.0978261	0.541126	0.816699	0.941969	0.777617	1.14106
uPDI	CLEC4C	seq.9094.5	C-type lectin domain family 4 member C	Q8WTT0	rs11055602	0	0	1	1	-0.00675513	0.00965018	0.483927	0.773335	0.993268	0.974657	1.01223
uPDI	CMBL	seq.19115.13	Carboxymethylenebutenolidase homolog	Q96DG6	rs11948322	0	0	1	1	0.0324022	0.0452514	0.473961	0.766666	1.03293	0.945264	1.12873
uPDI	CNTNAP2	seq.6965.19	Contactin-associated protein-like 2	Q9UHC6	rs2462603	0	0	1	1	0.110092	0.0724771	0.128766	0.552337	1.11638	0.968542	1.28678
uPDI	COL10A1	seq.15653.9	Collagen alpha-1(X) chain	Q03692	rs9488842	0	0	1	1	0.0143426	0.0350598	0.682473	0.884732	1.01445	0.947077	1.08661
uPDI	COL3A1	seq.18880.81	Collagen Type III	P02461	rs72914144	0	0	1	1	0.061039	0.128571	0.634967	0.87847	1.06294	0.826165	1.36757
uPDI	CPM	seq.7768.10	Carboxypeptidase M	P14384	rs1908671	0	0	1	1	0.050495	0.0861386	0.557736	0.826464	1.05179	0.888397	1.24524
uPDI	CPNE1	seq.11602.12	Copine-1:Von Willebrand factor type A domain	Q99829	rs143646210	0	0	1	1	-0.0333024	0.0119666	0.00538678	0.219511	0.967246	0.944824	0.9902
uPDI	CREG1	seq.9357.4	Protein CREG1	O75629	rs7513428	1	0	0	1	-0.0792627	0.0497696	0.111252	0.503723	0.923797	0.837938	1.01845
uPDI	CST3	seq.2609.59	Cystatin-C	P01034	rs6114209	1	0	1	1	0.0311024	0.0377953	0.410555	0.75614	1.03159	0.957934	1.11091
uPDI	CST4	seq.14076.74	Cystatin-S	P01036	rs8121100	0	0	1	1	-0.0271889	0.0285714	0.341293	0.680052	0.973177	0.920177	1.02923
uPDI	CST6	seq.3303.23	Cystatin-M	Q15828	rs7128076	0	0	1	1	-0.110227	0.0920455	0.2311	0.649321	0.895631	0.747788	1.0727
uPDI	CST7	seq.14038.130	Cystatin-F	O76096	rs142751091	1	0	1	1	0.00131579	0.0135965	0.922906	0.992473	1.00132	0.974985	1.02836
uPDI	CTSV	seq.3364.76	Cathepsin L2	O60911	rs117724680	0	0	1	1	0.0250923	0.0583026	0.666919	0.884732	1.02541	0.91468	1.14954
uPDI	CYB5A	seq.11287.14	Cytochrome b5	P00167	rs17806420	0	0	1	1	0.143564	0.10297	0.163248	0.6023	1.15438	0.943407	1.41254
uPDI	DSG2	seq.20517.1	Desmoglein-2	Q14126	rs9304098	1	0	1	1	-0.00210526	0.0410526	0.959101	0.992473	0.997897	0.920748	1.08151
uPDI	DSG2	seq.9484.75	Desmoglein-2	Q14126	rs9304098	1	0	1	1	-0.00210526	0.0410526	0.959101	0.992473	0.997897	0.920748	1.08151
uPDI	DUT	seq.9995.6	Deoxyuridine 5'-triphosphate nucleotidohydrolase, mitochondrial	P33316	rs919129	0	0	1	1	0.12963	0.135802	0.339808	0.680052	1.13841	0.872369	1.48558
uPDI	EDAR	seq.2977.7	Tumor necrosis factor receptor superfamily member EDAR	Q9UNE0	rs4676225	0	0	1	1	-0.0779783	0.032491	0.0163951	0.255921	0.924984	0.867916	0.985806
uPDI	EFEMP1	seq.8480.29	EGF-containing fibulin-like extracellular matrix protein 1	Q12805	rs1346790	1	0	1	1	-0.100893	0.0723214	0.162997	0.6023	0.90403	0.784552	1.0417
uPDI	EGFR	seq.2677.1	Epidermal growth factor receptor	P00533	rs13244925	1	1	1	1	-0.0245098	0.0764706	0.74858	0.903652	0.975788	0.839967	1.13357
uPDI	ELMO1	seq.12764.3	Engulfment and cell motility protein 1	Q92556	rs7782999	0	0	1	1	-0.132381	0.092381	0.151861	0.599127	0.876007	0.730923	1.04989
uPDI	ENPP5	seq.6556.5	Ectonucleotide pyrophosphatase/phosphodiesterase family member 5	Q9UJA9	rs1047153	0	0	1	1	-0.00484094	0.0113416	0.669504	0.884732	0.995171	0.973293	1.01754
uPDI	ENTPD5	seq.4437.56	Ectonucleoside triphosphate diphosphohydrolase 5	O75356	rs113768127	0	0	1	1	-0.0431394	0.0187706	0.0215478	0.255921	0.957778	0.923181	0.993671
uPDI	F10	seq.4878.3	Coagulation Factor X	P00742	rs7335409	0	0	1	1	-0.0743421	0.0690789	0.281842	0.65092	0.928354	0.810798	1.06295
uPDI	F11	seq.2190.55	Coagulation Factor XI	P03951	rs2289252	1	1	1	1	0.0321321	0.024024	0.181059	0.6023	1.03265	0.985156	1.08244
uPDI	F2	seq.4157.2	Thrombin	P00734	rs3136516	0	0	1	1	-0.0116071	0.0696429	0.867632	0.987543	0.98846	0.862339	1.13303
uPDI	F2	seq.5316.54	Prothrombin	P00734	rs3136516	0	0	1	1	-0.0116071	0.0696429	0.867632	0.987543	0.98846	0.862339	1.13303
uPDI	FABP1	seq.11516.7	Fatty acid-binding protein, liver	P07148	rs2241883	0	0	1	1	-0.0572727	0.0754545	0.447831	0.766666	0.944336	0.814514	1.09485
uPDI	FAM3D	seq.13102.1	Protein FAM3D	Q96BQ1	rs12493131	0	0	1	1	0.011479	0.0291391	0.693626	0.884732	1.01155	0.955392	1.071
uPDI	FCER2	seq.3291.30	Low affinity immunoglobulin epsilon Fc receptor	P06734	rs2277989	0	0	1	1	-0.032963	0.0285185	0.247745	0.65092	0.967574	0.914974	1.0232
uPDI	FCGR2B	seq.22960.8	Low affinity immunoglobulin gamma Fc region receptor II-b	P31994	rs1674777	0	0	1	1	-0.00543901	0.00808081	0.500898	0.78803	0.994576	0.978947	1.01045
uPDI	FGFBP1	seq.9507.55	Fibroblast growth factor-binding protein 1	Q14512	rs9968276	0	0	1	1	0.0984615	0.149231	0.509386	0.790761	1.10347	0.823633	1.47839
uPDI	FN1	seq.3435.53	Fibronectin Fragment 4	P02751	rs1250259	0	0	1	1	0.0242038	0.0573248	0.672863	0.884732	1.0245	0.915621	1.14632
uPDI	FUT8	seq.8244.16	Alpha-(1,6)-fucosyltransferase	Q9BYC5	rs2127870	0	0	1	1	0.00862559	0.00890995	0.333002	0.680052	1.00866	0.991201	1.02643
uPDI	GFRAL	seq.6920.1	GDNF family receptor alpha-like	Q6UXV0	rs72988065	0	0	1	1	0.0380952	0.0642857	0.553454	0.826464	1.03883	0.915848	1.17833
uPDI	GGH	seq.9370.69	Gamma-glutamyl hydrolase	Q92820	rs74329104	0	0	1	1	-0.0468051	0.0253994	0.065363	0.367385	0.954273	0.90793	1.00298
uPDI	GHR	seq.2948.58	Growth hormone receptor	P10912	rs4610468	0	0	1	1	-0.0617225	0.0425837	0.147215	0.599127	0.940144	0.864861	1.02198
uPDI	GLIPR2	seq.15522.2	Golgi-associated plant pathogenesis-related protein 1	Q9H4G4	rs4878643	1	0	0	1	0.0711191	0.0310469	0.0219809	0.255921	1.07371	1.01032	1.14108
uPDI	GLRX3	seq.16596.25	Glutaredoxin-3	O76003	rs12248841	0	0	1	1	-0.111392	0.1	0.265312	0.65092	0.894588	0.735362	1.08829
uPDI	GNLY	seq.14102.6	Granulysin	P22749	rs12151742	0	0	1	1	-0.0121921	0.0114532	0.287095	0.65092	0.987882	0.965953	1.01031
uPDI	GPX7	seq.8345.27	Glutathione peroxidase 7	Q96SL4	rs11205979	0	0	1	1	-0.0284107	0.0144866	0.0498598	0.338631	0.971989	0.944779	0.999983
uPDI	GREM1	seq.18878.15	Gremlin-1	O60565	rs2293582	0	0	1	1	0.0128205	0.01221	0.293718	0.65092	1.0129	0.98895	1.03744
uPDI	GSN	seq.16607.78	Gelsolin	P06396	rs10985196	0	0	1	1	0.104348	0.14058	0.457925	0.766666	1.10999	0.842663	1.46212
uPDI	HAPLN1	seq.3196.6	Hyaluronan and proteoglycan link protein 1	P10915	rs10039191	0	0	1	1	0.08	0.0754545	0.289035	0.65092	1.08329	0.934362	1.25595
uPDI	HAVCR2	seq.11481.25	Hepatitis A virus cellular receptor 2	Q8TDQ0	rs6873659	0	0	1	1	0.0273846	0.0153846	0.075076	0.407913	1.02776	0.997235	1.05923
uPDI	HAVCR2	seq.5134.52	Hepatitis A virus cellular receptor 2	Q8TDQ0	rs6873659	0	0	1	1	0.0273846	0.0153846	0.075076	0.407913	1.02776	0.997235	1.05923
uPDI	HAVCR2	seq.7152.5	Hepatitis A virus cellular receptor 2	Q8TDQ0	rs6873659	0	0	1	1	0.0273846	0.0153846	0.075076	0.407913	1.02776	0.997235	1.05923
uPDI	HDGFL3	seq.18899.82	Hepatoma-derived growth factor-related protein 3	Q9Y3E1	rs9919979	0	0	1	1	-0.115169	0.0859551	0.180288	0.6023	0.891216	0.753037	1.05475
uPDI	HEXB	seq.6075.61	Beta-hexosaminidase subunit beta	P07686	rs13164140	1	0	1	1	-0.0172794	0.0338235	0.609442	0.877989	0.982869	0.919823	1.05024
uPDI	HIBCH	seq.12396.19	3-hydroxyisobutyryl-CoA hydrolase, mitochondrial	Q6NVY1	rs291466	0	0	1	1	-0.0521341	0.0240854	0.0304216	0.260986	0.949202	0.905433	0.995085
uPDI	HPGDS	seq.12549.33	Hematopoietic prostaglandin D synthase	O60760	rs7657805	0	0	1	1	0.024026	0.0175325	0.170571	0.6023	1.02432	0.989716	1.06013
uPDI	IGF2R	seq.3676.15	Cation-independent mannose-6-phosphate receptor	P11717	rs3777399	0	0	1	1	0.0201365	0.0192833	0.296371	0.65092	1.02034	0.982496	1.05964
uPDI	IGFBP1	seq.13741.36	Insulin-like growth factor-binding protein 1	P08833	rs3828998	0	0	1	1	0.105195	0.103896	0.311299	0.667655	1.11093	0.906249	1.36183
uPDI	IGFBP1	seq.2771.35	Insulin-like growth factor-binding protein 1	P08833	rs3828998	0	0	1	1	0.105195	0.103896	0.311299	0.667655	1.11093	0.906249	1.36183
uPDI	IGFBP5	seq.19581.15	Insulin-like growth factor-binding protein 5	P24593	rs7598172	1	0	1	1	0.002	0.158	0.9899	0.992473	1.002	0.735151	1.36572
uPDI	IGFBP5	seq.2685.21	Insulin-like growth factor-binding protein 5	P24593	rs7598172	1	0	1	1	0.002	0.158	0.9899	0.992473	1.002	0.735151	1.36572
uPDI	IGFBP7	seq.3320.49	Insulin-like growth factor-binding protein 7	Q16270	rs1718860	0	0	1	1	-0.0291525	0.0301695	0.333898	0.680052	0.971268	0.9155	1.03043
uPDI	IL2RA	seq.3151.6	Interleukin-2 receptor subunit alpha	P01589	rs12722489	0	0	1	1	0.1	0.149231	0.502792	0.78803	1.10517	0.824901	1.48067
uPDI	IL6R	seq.15602.43	Interleukin-6 receptor subunit alpha	P08887	rs12126142	0	0	1	1	-0.0191321	0.00788955	0.0153084	0.255921	0.98105	0.965996	0.996338
uPDI	IL6R	seq.4139.71	Interleukin-6 receptor subunit alpha	P08887	rs12126142	0	0	1	1	-0.0191321	0.00788955	0.0153084	0.255921	0.98105	0.965996	0.996338
uPDI	KLK3	seq.4330.4	Prostate-specific antigen	P07288	rs2659051	0	0	1	1	0.136364	0.14697	0.353493	0.685945	1.1461	0.859249	1.52871
uPDI	KNG1	seq.19631.13	Kininostatin	P01042	rs5030062	0	0	1	2	0.02722	0.0246377	0.269242	0.65092	1.02759	0.979151	1.07843
uPDI	KNG1	seq.7784.1	Kininogen-1	P01042	rs2304456	0	0	1	2	0.02722	0.0246377	0.269242	0.65092	1.02759	0.979151	1.07843
uPDI	KRT20	seq.12975.11	Keratin, type I cytoskeletal 20	P35900	rs4796667	0	0	1	1	0.254237	0.137288	0.0640471	0.367385	1.28948	0.985262	1.68762
uPDI	KRT5	seq.11177.16	Keratin, type II cytoskeletal 5	P13647	rs641615	0	0	1	1	-0.0448718	0.0576923	0.4367	0.765399	0.95612	0.853894	1.07058
uPDI	KYNU	seq.4559.64	Kynureninase	Q16719	rs12477146	0	0	1	1	-0.0184946	0.0221505	0.403745	0.75614	0.981675	0.939968	1.02523
uPDI	LBP	seq.3074.6	Lipopolysaccharide-binding protein	P18428	rs2232613	0	0	1	1	0.0154139	0.0135109	0.253934	0.65092	1.01553	0.988993	1.04279
uPDI	LEFTY2	seq.15503.15	Left-right determination factor 2	O00292	rs360058	0	0	1	1	0.00611111	0.045	0.891977	0.987543	1.00613	0.92119	1.0989
uPDI	LOXL3	seq.15427.35	Lysyl oxidase homolog 3	P58215	rs17010021	0	0	1	1	0.0222222	0.0925926	0.81033	0.943456	1.02247	0.852775	1.22593
uPDI	LRP4	seq.19558.10	Low-density lipoprotein receptor-related protein 4	O75096	rs2306029	0	0	1	1	-0.00120482	0.0187952	0.948889	0.992473	0.998796	0.962671	1.03628
uPDI	LRRTM4	seq.6572.10	Leucine-rich repeat transmembrane neuronal protein 4:Isoform 2, Extracellular domain	Q86VH4	rs1922804	0	0	1	1	-0.00943396	0.164151	0.95417	0.992473	0.99061	0.718083	1.36657
uPDI	LYVE1	seq.3206.4	Lymphatic vessel endothelial hyaluronic acid receptor 1	Q9Y5Y7	rs116055980	0	0	1	1	0.0192857	0.0471429	0.682473	0.884732	1.01947	0.929495	1.11816
uPDI	MAPK9	seq.22987.69	Mitogen-activated protein kinase 9	P45984	rs3763131	0	0	1	1	0.0918919	0.0535135	0.0859478	0.437797	1.09625	0.987089	1.21747
uPDI	MFAP2	seq.9294.45	Microfibrillar-associated protein 2	P55001	rs2235933	0	0	1	1	0.0330189	0.0839623	0.694129	0.884732	1.03357	0.876738	1.21846
uPDI	MIF	seq.8221.19	Macrophage migration inhibitory factor	P14174	rs2739338	0	0	1	1	-0.139706	0.117647	0.23503	0.649321	0.869614	0.690531	1.09514
uPDI	MINPP1	seq.5586.66	Multiple inositol polyphosphate phosphatase 1	Q9UNW1	rs59980852	0	0	1	1	-0.0221053	0.0831579	0.790376	0.93356	0.978137	0.831026	1.15129
uPDI	MMP10	seq.10479.18	Stromelysin-2	P09238	rs486055	1	0	1	1	0.0486842	0.0278947	0.0809356	0.425565	1.04989	0.994028	1.10889
uPDI	MMP10	seq.8479.4	Stromelysin-2	P09238	rs486055	1	0	1	1	0.0486842	0.0278947	0.0809356	0.425565	1.04989	0.994028	1.10889
uPDI	MMP9	seq.2579.17	Matrix metalloproteinase-9	P14780	rs2250889	0	0	1	1	0.0639053	0.100592	0.525237	0.807675	1.06599	0.875242	1.29831
uPDI	MSMP	seq.8080.24	Prostate-associated microseminoprotein	Q1L6U9	rs10758322	0	0	1	1	-0.321311	0.132787	0.015531	0.255921	0.725197	0.559018	0.940777
uPDI	NADK	seq.13624.17	NAD kinase	O95544	rs4648629	0	0	1	1	-0.00483871	0.0637097	0.939459	0.992473	0.995173	0.87835	1.12753
uPDI	NAGLU	seq.15509.2	Alpha-N-acetylglucosaminidase	P54802	rs112629880	0	0	1	1	-0.0176292	0.0140578	0.209822	0.621837	0.982525	0.955823	1.00997
uPDI	NDE1	seq.9765.4	Nuclear distribution protein nudE homolog 1	Q9NXR1	rs7206272	0	0	1	1	0.259494	0.117722	0.0275032	0.260986	1.29627	1.02918	1.63269
uPDI	NDST1	seq.6927.7	Bifunctional heparan sulfate N-deacetylase/N-sulfotransferase 1	P52848	rs6863373	0	0	1	1	-0.0268657	0.0589552	0.648608	0.884732	0.973492	0.867259	1.09274
uPDI	NELL1	seq.6544.33	Protein kinase C-binding protein NELL1	Q92832	rs8176786	1	0	0	1	0.0284507	0.0168075	0.0905055	0.447042	1.02886	0.995518	1.06332
uPDI	NFASC	seq.7179.69	Neurofascin	O94856	rs16854533	0	0	1	1	0.143265	0.0555102	0.00985482	0.229476	1.15404	1.03507	1.28668
uPDI	NPTX2	seq.6521.35	Neuronal pentraxin-2	P47972	rs13308423	0	0	1	1	0.0176471	0.0731092	0.809261	0.943456	1.0178	0.881926	1.17462
uPDI	NRP1	seq.3214.3	Neuropilin-1	O14786	rs2506150	1	0	1	1	0.023588	0.0272425	0.38657	0.741306	1.02387	0.970633	1.08002
uPDI	NRP1	seq.5542.22	Neuropilin-1	O14786	rs2506150	1	0	1	1	0.023588	0.0272425	0.38657	0.741306	1.02387	0.970633	1.08002
uPDI	NTN1	seq.6649.51	Netrin-1	O95631	rs72809986	0	0	1	1	0.0437367	0.0265393	0.0993527	0.473272	1.04471	0.991754	1.10049
uPDI	OGN	seq.17224.12	Mimecan	P20774	rs9299404	0	0	1	1	-0.0442159	0.0208226	0.0337156	0.274782	0.956747	0.918486	0.996602
uPDI	OMG	seq.16908.5	Oligodendrocyte-myelin glycoprotein	P23515	rs12449302	0	0	1	1	-0.174167	0.0941667	0.0643773	0.367385	0.840157	0.698561	1.01045
uPDI	PARVA	seq.13434.172	Alpha-parvin	Q9NVD7	rs4757383	0	0	1	1	-0.335616	0.0938356	0.000348036	0.0567298	0.714897	0.594798	0.859247
uPDI	PDGFD	seq.9341.1	Platelet-derived growth factor D	Q9GZP0	rs7950273	0	0	1	1	-0.00598007	0.0289037	0.836091	0.966545	0.994038	0.93929	1.05198
uPDI	PDGFRL	seq.9713.67	Platelet-derived growth factor receptor-like protein	Q15198	rs2427709	0	0	1	1	-0.0437202	0.0236884	0.0649448	0.367385	0.957222	0.913795	1.00271
uPDI	PI3	seq.4982.54	Elafin	P19957	rs17332620	0	0	1	1	-0.00384615	0.0298817	0.897585	0.987543	0.996161	0.939494	1.05625
uPDI	PIGR	seq.3216.2	Polymeric immunoglobulin receptor	P01833	rs748844	0	0	1	1	-0.0323944	0.0584507	0.57943	0.850875	0.968125	0.86333	1.08564
uPDI	PLA2G2A	seq.2692.74	Phospholipase A2, membrane associated	P14555	rs11573156	0	0	1	1	-0.00990874	0.0122555	0.418797	0.758487	0.99014	0.96664	1.01421
uPDI	PLAT	seq.2212.69	Tissue-type plasminogen activator	P00750	rs2020921	0	0	1	1	0.0369048	0.045068	0.412862	0.75614	1.03759	0.949871	1.13342
uPDI	PLXNA4	seq.19560.23	Plexin-A4	Q9HCM2	rs6467443	0	0	1	1	-0.124	0.096	0.196473	0.604246	0.88338	0.731864	1.06626
uPDI	POR	seq.2731.29	NADPH--cytochrome P450 reductase	P16435	rs59882870	0	0	1	1	0.000518135	0.0549223	0.992473	0.992473	1.00052	0.898409	1.11423
uPDI	PROK2	seq.10754.113	Prokineticin-2	Q9HC23	rs7634474	1	0	0	1	0.00167683	0.0158537	0.915765	0.992473	1.00168	0.971032	1.03329
uPDI	PRSS8	seq.6225.3	Prostasin	Q16651	rs55667375	1	1	1	1	-0.0367647	0.117647	0.754661	0.903652	0.963903	0.765403	1.21388
uPDI	PSMD9	seq.13931.22	26S proteasome non-ATPase regulatory subunit 9	O00233	rs10770186	0	0	1	1	0.136752	0.0683761	0.0455003	0.322458	1.14654	1.00274	1.31097
uPDI	PTPN9	seq.12633.3	Tyrosine-protein phosphatase non-receptor type 9	P43378	rs111647176	0	0	1	1	-0.401429	0.127143	0.00159236	0.086518	0.669363	0.521718	0.858792
uPDI	PXDN	seq.13463.1	Peroxidasin homolog	Q92626	rs73182757	0	0	1	1	-0.0809524	0.0598639	0.176288	0.6023	0.922238	0.820135	1.03705
uPDI	RARRES2	seq.3079.62	Retinoic acid receptor responder protein 2	Q99969	rs883138	0	0	1	1	-0.0172691	0.0361446	0.632808	0.87847	0.982879	0.915658	1.05504
uPDI	REG3G	seq.15476.6	Regenerating islet-derived protein 3-gamma	Q6UW15	rs369967	0	0	1	1	0.0364815	0.017963	0.0422623	0.320276	1.03716	1.00127	1.07432
uPDI	RELT	seq.5115.31	Tumor necrosis factor receptor superfamily member 19L	Q969Z4	rs12293998	1	0	0	1	-0.356667	0.16	0.0258028	0.260986	0.700006	0.511572	0.957848
uPDI	RET	seq.3220.40	Proto-oncogene tyrosine-protein kinase receptor Ret	P07949	rs2435359	0	0	1	1	0.00887574	0.0269231	0.741649	0.903652	1.00892	0.957056	1.06358
uPDI	RFESD	seq.13603.7	Rieske domain-containing protein	Q8TAC1	rs75044039	0	0	1	1	0.015528	0.123602	0.900026	0.987543	1.01565	0.797134	1.29407
uPDI	RIPK2	seq.8993.151	Receptor-interacting serine/threonine-protein kinase 2	O43353	rs160438	0	0	1	1	-0.0511905	0.138095	0.710869	0.898229	0.950098	0.724802	1.24542
uPDI	S100A14	seq.17828.3	Protein S100-A14	Q9HCY8	rs9330298	0	0	1	1	-0.120225	0.088764	0.175599	0.6023	0.886721	0.745126	1.05522
uPDI	SAA1	seq.15515.2	Serum amyloid A-1 protein	P0DJI8	rs10430893	0	0	1	1	-0.0296247	0.0180965	0.101623	0.473272	0.97081	0.93698	1.00586
uPDI	SAR1A	seq.23024.25	GTP-binding protein SAR1a	Q9NR31	rs870801	0	0	1	1	-0.0266667	0.052	0.608077	0.877989	0.973686	0.879337	1.07816
uPDI	SEMA3G	seq.5628.21	Semaphorin-3G	Q9NS98	rs13091025	0	0	1	1	-0.0508897	0.0391459	0.193601	0.604246	0.950384	0.880192	1.02617
uPDI	SEMA4A	seq.16915.153	Semaphorin-4A	Q9H3S1	rs7695	0	0	1	1	0.0688623	0.0479042	0.150576	0.599127	1.07129	0.975281	1.17675
uPDI	SERPINA11	seq.9002.36	Serpin A11	Q86U17	rs72631635	0	0	1	1	0.0445946	0.035473	0.208702	0.621837	1.0456	0.975376	1.12089
uPDI	SERPINA4	seq.3449.58	Kallistatin	P29622	rs5511	0	0	1	1	0.0263393	0.0216518	0.223796	0.649321	1.02669	0.984031	1.0712
uPDI	SERPINF1	seq.7735.17	Pigment epithelium-derived factor	P36955	rs62088172	1	0	1	1	0.000350877	0.0291228	0.990387	0.992473	1.00035	0.944849	1.05911
uPDI	SERPINF1	seq.9211.19	Pigment epithelium-derived factor	P36955	rs62088172	1	0	1	1	0.000350877	0.0291228	0.990387	0.992473	1.00035	0.944849	1.05911
uPDI	SERPING1	seq.13710.6	Plasma protease C1 inhibitor	P05155	rs11606706	0	0	1	1	-0.00204978	0.0130307	0.875006	0.987543	0.997952	0.972787	1.02377
uPDI	SFRP1	seq.3221.54	Secreted frizzled-related protein 1	Q8N474	rs72643819	0	0	1	1	-0.00632911	0.0506329	0.900524	0.987543	0.993691	0.899812	1.09736
uPDI	SFTPD	seq.4414.69	Pulmonary surfactant-associated protein D	P35247	rs12357764	0	0	1	1	-0.00564972	0.0156309	0.717766	0.899968	0.994366	0.964364	1.0253
uPDI	SHBG	seq.7909.37	Sex hormone-binding globulin	P04278	rs858519	0	0	1	1	-0.101775	0.0467456	0.0294645	0.260986	0.903233	0.824155	0.989898
uPDI	SMPD1	seq.10818.36	Sphingomyelin phosphodiesterase	P17405	rs67992843	0	0	1	1	-0.0508197	0.0463115	0.272491	0.65092	0.95045	0.867977	1.04076
uPDI	SPARCL1	seq.13707.27	SPARC-like protein 1	Q14515	rs7681694	0	0	1	1	-0.0349817	0.0152015	0.0213801	0.255921	0.965623	0.937277	0.994827
uPDI	SPARCL1	seq.4467.49	SPARC-like protein 1	Q14515	rs7681694	0	0	1	1	-0.0349817	0.0152015	0.0213801	0.255921	0.965623	0.937277	0.994827
uPDI	SPINK6	seq.5731.1	Serine protease inhibitor Kazal-type 6	Q6UWN8	rs12186491	0	0	1	1	0.00766046	0.0154244	0.61944	0.877989	1.00769	0.977681	1.03862
uPDI	SPINT3	seq.7926.13	Kunitz-type protease inhibitor 3	P49223	rs6032259	0	0	1	1	-0.0240924	0.0257426	0.349326	0.685945	0.976195	0.928163	1.02671
uPDI	SPOCK2	seq.5491.12	Testican-2	Q92563	rs1245548	0	0	1	1	-0.000529101	0.042328	0.990027	0.992473	0.999471	0.919898	1.08593
uPDI	SRL	seq.10940.25	Sarcalumenin	Q86TD4	rs11640587	0	0	1	1	-0.05	0.0635593	0.431477	0.764465	0.951229	0.839813	1.07743
uPDI	THBS2	seq.3339.33	Thrombospondin-2	P35442	rs12174547	1	0	0	1	0.0133333	0.0435556	0.759511	0.903652	1.01342	0.930498	1.10374
uPDI	TLR3	seq.16918.198	Toll-like receptor 3	O15455	rs3775296	0	0	1	1	-0.0283133	0.0198795	0.154376	0.599127	0.972084	0.934936	1.01071
uPDI	TMEM132A	seq.7871.16	Transmembrane protein 132A	Q24JP5	rs555835	0	0	1	1	0.0283302	0.015197	0.062294	0.367385	1.02874	0.998545	1.05984
uPDI	TNC	seq.5738.25	Tenascin	P24821	rs1138545	0	0	1	1	-0.00658228	0.00911392	0.470158	0.766666	0.993439	0.975851	1.01134
uPDI	TNC	seq.6042.52	Tenascin	P24821	rs1138545	0	0	1	1	-0.00658228	0.00911392	0.470158	0.766666	0.993439	0.975851	1.01134
uPDI	TNFRSF17	seq.2665.26	Tumor necrosis factor receptor superfamily member 17	Q02223	rs11570136	0	0	1	1	-0.0216418	0.0626866	0.729915	0.903652	0.978591	0.865448	1.10652
uPDI	TNFSF15	seq.14057.68	Tumor necrosis factor ligand superfamily member 15	O95150	rs56339337	0	0	1	1	-0.166667	0.155556	0.283977	0.65092	0.846482	0.624031	1.14823
uPDI	UNC5D	seq.16307.22	Netrin receptor UNC5D	Q6UXZ4	rs2405810	0	0	1	1	0.124242	0.0808081	0.124171	0.547023	1.13229	0.966435	1.32661
uPDI	VTN	seq.13125.45	Vitronectin	P04004	rs704	0	0	1	1	0.00303502	0.00607004	0.617075	0.877989	1.00304	0.991177	1.01504
uPDI	WFDC1	seq.9316.67	WAP four-disulfide core domain protein 1	Q9HC57	rs400345	0	0	1	1	-0.0143182	0.0231818	0.536808	0.816699	0.985784	0.941996	1.03161
uPDI	WFDC2	seq.11388.75	WAP four-disulfide core domain protein 2	Q14508	rs2272953	1	0	1	1	0.15514	0.133645	0.245707	0.65092	1.16782	0.898702	1.51753

### Sheet: S19-MR_CVD
Table S19. Mendelian randomization results for hPDI - and uPDI- associated proteins in relation to cardiovascular disease
Abbreviation: SE - standard error, OR - odds ratio
Diet type	Protein	Protein sequence ID	Target	Uniprot	rsid	Source signature			N. snps	Beta	SE	P value	FDR	OR	95% Confidence intervals
						limma	ENET	XGB							Lower	Upper
hPDI	A2ML1	seq.15482.12	Alpha-2-macroglobulin-like protein 1	A8K2U0	rs1558526	0	0	1	1	0.00148788	0.00425668	0.726684	0.899834	1.00149	0.993168	1.00988
hPDI	ACAN	seq.3280.49	Aggrecan core protein	P16112	rs34949187	0	0	1	1	-0.00121892	0.00824972	0.882538	0.96896	0.998782	0.982762	1.01506
hPDI	ACVRL1	seq.2969.11	Serine/threonine-protein kinase receptor R3	P37023	rs2277382	0	0	1	1	-0.010997	0.00530744	0.0382663	0.232594	0.989063	0.978828	0.999406
hPDI	ACY1	seq.3343.1	Aminoacylase-1	Q03154	rs121912698	1	0	0	1	0.00596438	0.00486999	0.22068	0.577972	1.00598	0.996426	1.01563
hPDI	ADA2	seq.6077.63	Adenosine deaminase CECR1	Q9NZK5	rs2231495	0	0	1	1	-0.0016856	0.00139411	0.226629	0.584278	0.998316	0.995592	1.00105
hPDI	ADAM23	seq.7049.2	Disintegrin and metalloproteinase domain-containing protein 23	O75077	rs1448903	0	0	1	1	-0.00262245	0.00247122	0.2886	0.63492	0.997381	0.992562	1.00222
hPDI	ADAMTS13	seq.3175.51	A disintegrin and metalloproteinase with thrombospondin motifs 13	Q76LX8	rs28647808	1	0	0	1	-0.001201	0.00181907	0.509108	0.796235	0.9988	0.995245	1.00237
hPDI	ADAMTSL1	seq.16890.37	ADAMTS-like protein 1	Q8N6G6	rs702208	1	0	0	1	-0.003955	0.00418218	0.344313	0.695379	0.996053	0.987921	1.00425
hPDI	ADAMTSL2	seq.6379.62	ADAMTS-like protein 2	Q86TH1	rs11534419	0	0	1	1	-0.000777087	0.00858675	0.927891	0.975172	0.999223	0.982547	1.01618
hPDI	ADGRE2	seq.4546.27	Adhesion G protein-coupled receptor E2	Q9UHX3	rs67023356	1	0	1	1	-0.00238447	0.00290074	0.411066	0.741266	0.997618	0.991963	1.00331
hPDI	ADH1A	seq.17396.23	Alcohol dehydrogenase 1A	P07327	rs77326813	1	0	0	1	0.0068645	0.00586425	0.241773	0.599081	1.00689	0.995381	1.01853
hPDI	ADH1C	seq.15525.294	Alcohol dehydrogenase 1C	P00326	rs283415	1	0	0	1	-0.0161434	0.0071737	0.0244264	0.179127	0.983986	0.970248	0.997919
hPDI	AFM	seq.18196.8	Afamin	P43652	rs67784283	0	0	1	1	0.0182729	0.0102524	0.0746998	0.342374	1.01844	0.99818	1.03911
hPDI	AGER	seq.4125.52	Advanced glycosylation end product-specific receptor, soluble	Q15109	rs2070600	0	0	1	1	0.0106731	0.00335175	0.00145092	0.0342003	1.01073	1.00411	1.01739
hPDI	AHSG	seq.3581.53	Alpha-2-HS-glycoprotein	P02765	rs4686790	0	0	1	1	3.91389e-05	0.00285714	0.98907	0.996683	1.00004	0.994455	1.00566
hPDI	AKR1C4	seq.18397.5	Aldo-keto reductase family 1 member C4	P17516	rs142122182	1	1	0	1	0.0011209	0.00190974	0.557244	0.806678	1.00112	0.997381	1.00488
hPDI	ALCAM	seq.5451.1	CD166 antigen	Q13740	rs77228368	1	0	0	1	-0.00265479	0.0103621	0.797794	0.924095	0.997349	0.977297	1.01781
hPDI	ALDH1A1	seq.11265.8	Retinal dehydrogenase 1	P00352	rs348452	1	0	0	1	-0.0246577	0.00996738	0.0133671	0.137408	0.975644	0.956769	0.994891
hPDI	ALPG	seq.6715.63	Alkaline phosphatase, placental-like	P10696	rs12478529	0	0	1	1	-0.0110353	0.00548913	0.0443907	0.252568	0.989025	0.978442	0.999723
hPDI	AMIGO2	seq.6914.15	Amphoterin-induced protein 2	Q86SJ2	rs143988788	1	1	0	1	0.0136795	0.00824743	0.09719	0.377326	1.01377	0.997518	1.03029
hPDI	ANTXR2	seq.15559.5	Anthrax toxin receptor 2	P58335	rs7674623	1	0	0	1	-0.00183536	0.00520765	0.724512	0.899834	0.998166	0.98803	1.00841
hPDI	AOC1	seq.15486.126	Amiloride-sensitive amine oxidase [copper-containing]	P19801	rs10452848	1	1	1	1	-7.65063e-05	0.00120198	0.949249	0.988177	0.999923	0.997571	1.00228
hPDI	APCS	seq.2474.54	Serum amyloid P-component	P02743	rs146174215	1	1	1	1	0.0090132	0.00569428	0.113455	0.411432	1.00905	0.997855	1.02038
hPDI	APOA4	seq.17685.9	Apolipoprotein A-IV	P06727	rs12721043	1	1	1	1	0.0175153	0.00682224	0.0102469	0.12524	1.01767	1.00415	1.03137
hPDI	APOE	seq.2938.55	Apolipoprotein E (isoform E4)	P02649	rs35136575	0	0	1	1	0.0108053	0.00604113	0.0736761	0.342374	1.01086	0.998965	1.0229
hPDI	APOF	seq.12370.30	Apolipoprotein F	Q13790	rs2020854	1	0	0	1	0.0102085	0.00580266	0.0785293	0.353185	1.01026	0.998836	1.02182
hPDI	APOL1	seq.11510.31	Apolipoprotein L1	O14791	rs136148	1	0	1	1	8.89034e-05	0.00281034	0.974764	0.996683	1.00009	0.994595	1.00561
hPDI	APOL1	seq.11510.51	Apolipoprotein L1	O14791	rs136148	1	0	1	1	8.89034e-05	0.00281034	0.974764	0.996683	1.00009	0.994595	1.00561
hPDI	APOL1	seq.9506.10	Apolipoprotein L1	O14791	rs136148	1	0	1	1	8.89034e-05	0.00281034	0.974764	0.996683	1.00009	0.994595	1.00561
hPDI	APOL3	seq.16823.75	Apolipoprotein L3	O95236	rs132631	0	0	1	1	-0.00362382	0.00121819	0.00293217	0.0537565	0.996383	0.994007	0.998765
hPDI	ARSK	seq.8269.327	Arylsulfatase K	Q6UWY0	rs149766065	0	0	1	1	0.00969701	0.0129303	0.453289	0.7475	1.00974	0.984475	1.03566
hPDI	ASAH2	seq.3212.30	Neutral ceramidase	Q9NR71	rs4444026	0	0	1	1	0.0023944	0.00212179	0.259116	0.610774	1.0024	0.998237	1.00657
hPDI	ASF1A	seq.18172.71	Histone chaperone ASF1A	Q9Y294	rs11759256	0	0	1	1	0.0541671	0.0159636	0.00069093	0.0216303	1.05566	1.02314	1.08921
hPDI	ATP1B2	seq.7218.87	Sodium/potassium-transporting ATPase subunit beta-2	P14415	rs12325768	1	0	0	1	0.0127964	0.00565937	0.023753	0.178147	1.01288	1.00171	1.02418
hPDI	ATRN	seq.15499.11	Attractin	O75882	rs118065662	0	0	1	1	-0.00280074	0.00236657	0.236627	0.596083	0.997203	0.992588	1.00184
hPDI	B4GALT2	seq.9595.11	Beta-1,4-galactosyltransferase 2	O60909	rs3762423	1	0	0	1	-0.00110066	0.00368517	0.765191	0.92158	0.9989	0.991711	1.00614
hPDI	BPIFA2	seq.16302.11	BPI fold-containing family A member 2	Q96DR5	rs3818222	1	1	1	1	0.0131677	0.0118826	0.267799	0.613706	1.01325	0.989929	1.03713
hPDI	BPIFA2	seq.5695.5	BPI fold-containing family A member 2	Q96DR5	rs3818222	1	1	1	1	0.0131677	0.0118826	0.267799	0.613706	1.01325	0.989929	1.03713
hPDI	BPIFB1	seq.11246.3	BPI fold-containing family B member 1	Q8TDL5	rs117258330	0	0	1	1	0.00808648	0.00582445	0.165025	0.510089	1.00812	0.996676	1.01969
hPDI	BPIFB1	seq.15367.38	BPI fold-containing family B member 1	Q8TDL5	rs117258330	0	0	1	1	0.00808648	0.00582445	0.165025	0.510089	1.00812	0.996676	1.01969
hPDI	BTNL8	seq.9026.40	Butyrophilin-like protein 8	Q6UX41	rs10068582	1	0	1	1	0.00625112	0.00897923	0.486319	0.779653	1.00627	0.988716	1.02414
hPDI	C1QTNF3	seq.7251.64	Complement C1q tumor necrosis factor-related protein 3	Q9BXJ4	rs840390	0	0	1	1	-0.00130011	0.00735995	0.859786	0.961794	0.998701	0.984397	1.01321
hPDI	C1QTNF9	seq.6019.12	Complement C1q and tumor necrosis factor-related protein 9A	P0C862	rs11840418	1	0	0	1	-0.000956593	0.00470359	0.838842	0.949926	0.999044	0.989876	1.0083
hPDI	C1S	seq.8840.61	Complement C1s subcomponent	P09871	rs12146727	0	0	1	1	0.00160557	0.00166707	0.335494	0.695379	1.00161	0.998339	1.00488
hPDI	C3	seq.2683.1	Complement C3b, inactivated	P01024	rs200645202	1	0	1	1	0.0222614	0.0107772	0.038866	0.232594	1.02251	1.00114	1.04434
hPDI	C3	seq.2754.50	Complement C3	P01024	rs745884378	1	0	1	1	0.0222614	0.0107772	0.038866	0.232594	1.02251	1.00114	1.04434
hPDI	C3	seq.5803.24	Complement C3d fragment	P01024	rs2230199	1	0	1	1	0.0222614	0.0107772	0.038866	0.232594	1.02251	1.00114	1.04434
hPDI	C5	seq.2381.52	Complement C5	P01031	rs72758178	1	0	1	2	-0.0114482	0.00627695	0.0681753	0.330851	0.988617	0.976529	1.00085
hPDI	C5	seq.2851.63	C5a anaphylatoxin	P01031	rs17220750	1	0	1	2	-0.0114482	0.00627695	0.0681753	0.330851	0.988617	0.976529	1.00085
hPDI	CA10	seq.3289.19	Carbonic anhydrase-related protein 10	Q9NS85	rs117399000	1	0	0	1	0.00134428	0.00463422	0.771757	0.924095	1.00135	0.992291	1.01048
hPDI	CA11	seq.8859.51	Carbonic anhydrase-related protein 11	O75493	rs2303147	0	0	1	1	0.00171207	0.00736577	0.8162	0.933354	1.00171	0.987356	1.01628
hPDI	CA6	seq.13747.9	Carbonic anhydrase 6	P23280	rs3765963	0	0	1	1	0.000433453	0.00158745	0.784815	0.924095	1.00043	0.997326	1.00355
hPDI	CACNA2D3	seq.8885.6	Voltage-dependent calcium channel subunit alpha-2/delta-3	Q8IZS8	rs73082000	1	0	0	1	0.00504043	0.00546218	0.356118	0.695379	1.00505	0.994351	1.01587
hPDI	CADM1	seq.3326.58	Cell adhesion molecule 1	Q9BY67	rs11215406	1	0	0	1	-0.00333469	0.00686592	0.627189	0.85299	0.996671	0.983348	1.01017
hPDI	CCDC126	seq.6388.21	Coiled-coil domain-containing protein 126	Q96EE4	rs7781145	1	0	0	1	-0.000580938	0.00338336	0.86367	0.962875	0.999419	0.992814	1.00607
hPDI	CCL18	seq.3044.3	C-C motif chemokine 18	P55774	rs2015086	0	0	1	1	-0.000139992	0.00152398	0.92681	0.975172	0.99986	0.996878	1.00285
hPDI	CCL25	seq.14068.29	C-C motif chemokine 25	O15444	rs74959615	1	0	0	1	0.000381069	0.00148954	0.798082	0.924095	1.00038	0.997465	1.00331
hPDI	CCL3	seq.3040.59	C-C motif chemokine 3	P10147	rs854469	0	0	1	1	-0.000386313	0.00303259	0.898634	0.973115	0.999614	0.99369	1.00557
hPDI	CCL3L1	seq.2783.18	C-C motif chemokine 3-like 1	P16619	rs854469	1	0	0	1	-0.00199445	0.0156566	0.898634	0.973115	0.998008	0.967847	1.02911
hPDI	CCL5	seq.2523.31	C-C motif chemokine 5	P13501	rs4239252	0	0	1	1	-0.00275063	0.0046086	0.550609	0.806678	0.997253	0.988286	1.0063
hPDI	CCM2	seq.12347.29	Cerebral cavernous malformations 2 protein	Q9BSQ5	rs6958168	1	0	0	1	0.0349448	0.0151741	0.0212832	0.167225	1.03556	1.00522	1.06682
hPDI	CCNH	seq.9848.22	Cyclin-H	P51946	rs2230641	0	0	1	1	-0.00919505	0.0117424	0.433589	0.745232	0.990847	0.968303	1.01392
hPDI	CCS	seq.13068.139	Copper chaperone for superoxide dismutase	O14618	rs498045	0	0	1	1	0.0266595	0.0080772	0.000964847	0.0244923	1.02702	1.01089	1.04341
hPDI	CD14	seq.16914.104	Monocyte differentiation antigen CD14, soluble	P08571	rs5744454	1	0	1	1	0.00431983	0.00447862	0.334772	0.695379	1.00433	0.995552	1.01318
hPDI	CD163	seq.5028.59	Scavenger receptor cysteine-rich type 1 protein M130	Q86VB7	rs11054546	0	0	1	1	-0.0191609	0.0113295	0.0907925	0.367164	0.981022	0.959477	1.00305
hPDI	CD244	seq.5063.12	Natural killer cell receptor 2B4	Q9BZW8	rs115868021	0	0	1	1	0.00778918	0.0166044	0.638996	0.85372	1.00782	0.975548	1.04116
hPDI	CD46	seq.17682.1	Membrane cofactor protein	P15529	rs10746399	0	0	1	1	-0.00886537	0.0038683	0.0219173	0.168202	0.991174	0.983687	0.998717
hPDI	CD48	seq.3292.75	CD48 antigen	P09326	rs150735389	1	0	0	1	0.00214337	0.00531151	0.686556	0.885013	1.00215	0.991767	1.01263
hPDI	CD68	seq.20528.23	Macrosialin	P34810	rs150983647	0	0	1	1	-0.0124536	0.0188604	0.509059	0.796235	0.987624	0.951781	1.02482
hPDI	CDCP1	seq.16818.200	CUB domain-containing protein 1	Q9H5V8	rs2276862	0	0	1	1	-0.000656567	0.00413973	0.873983	0.965548	0.999344	0.991268	1.00749
hPDI	CETN3	seq.17410.5	Centrin-3	O15182	rs4873	0	0	1	1	0.0244539	0.0129653	0.0592811	0.310678	1.02476	0.999042	1.05113
hPDI	CFB	seq.4129.72	Complement factor B	P00751	rs1048709	1	0	0	1	0.0401704	0.0137656	0.00352079	0.0611505	1.04099	1.01328	1.06946
hPDI	CFD	seq.13678.169	Complement factor D	P00746	rs71335276	1	0	1	1	-0.0038367	0.00741425	0.604824	0.846526	0.996171	0.981799	1.01075
hPDI	CFD	seq.2946.52	Complement factor D	P00746	rs71335276	1	0	1	1	-0.0038367	0.00741425	0.604824	0.846526	0.996171	0.981799	1.01075
hPDI	CFH	seq.4159.130	Complement factor H	P08603	rs70620	1	0	1	1	0.00633349	0.00438567	0.148702	0.489185	1.00635	0.99774	1.01504
hPDI	CFHR1	seq.5982.50	Complement factor H-related protein 1	Q03591	rs537258488	1	0	1	1	0.00939745	0.00959621	0.327438	0.695379	1.00944	0.990633	1.02861
hPDI	CHL1	seq.3601.54	Neural cell adhesion molecule L1-like protein	O00533	rs13077895	1	0	0	1	-0.00477799	0.00417888	0.252886	0.601304	0.995233	0.987115	1.00342
hPDI	CHL1	seq.8958.51	Neural cell adhesion molecule L1-like protein	O00533	rs13077895	1	0	0	1	-0.00477799	0.00417888	0.252886	0.601304	0.995233	0.987115	1.00342
hPDI	CHRD	seq.13438.115	Chordin	Q9H2X0	rs34095724	0	0	1	1	0.02659	0.0129585	0.0401753	0.232594	1.02695	1.00119	1.05336
hPDI	CHST15	seq.14097.86	Carbohydrate sulfotransferase 15	Q7LFX5	rs6588740	1	0	0	1	-0.00583456	0.0102476	0.569112	0.820118	0.994182	0.974413	1.01435
hPDI	CHST15	seq.4469.78	Carbohydrate sulfotransferase 15	Q7LFX5	rs6588740	1	0	0	1	-0.00583456	0.0102476	0.569112	0.820118	0.994182	0.974413	1.01435
hPDI	CHST9	seq.11646.4	Carbohydrate sulfotransferase 9	Q7L1S5	rs9953270	0	0	1	1	-0.00683415	0.00377595	0.070309	0.335705	0.993189	0.985866	1.00057
hPDI	CINP	seq.19383.131	Cyclin-dependent kinase 2-interacting protein	Q9BW66	rs3759562	0	0	1	1	0.0106679	0.0181799	0.557341	0.806678	1.01073	0.975344	1.04739
hPDI	CLN5	seq.8874.53	Ceroid-lipofuscinosis neuronal protein 5:Lumenal domain	O75503	rs700363	0	0	1	1	-0.00996738	0.0104281	0.339162	0.695379	0.990082	0.970051	1.01053
hPDI	CNPY3	seq.17327.3	Protein canopy homolog 3	Q9BT09	rs9471969	0	0	1	1	-0.015705	0.00740099	0.0338371	0.223325	0.984418	0.970241	0.998802
hPDI	CNTFR	seq.14101.2	Ciliary neurotrophic factor receptor subunit alpha	P26992	rs10972159	1	0	1	1	-0.00670455	0.00616496	0.276805	0.6172	0.993318	0.981388	1.00539
hPDI	CNTFR	seq.2711.6	Ciliary neurotrophic factor receptor subunit alpha	P26992	rs10972159	1	0	1	1	-0.00670455	0.00616496	0.276805	0.6172	0.993318	0.981388	1.00539
hPDI	CNTN1	seq.2974.61	Contactin-1	Q12860	rs1838343	1	0	0	1	0.00445937	0.00461615	0.334025	0.695379	1.00447	0.995422	1.0136
hPDI	CNTN4	seq.3298.52	Contactin-4	Q8IWV2	rs163352	1	0	0	1	0.00197026	0.00406753	0.628111	0.85299	1.00197	0.994016	1.00999
hPDI	COL2A1	seq.18875.125	Chondrocalcin	P02458	rs10875723	0	0	1	1	0.00219943	0.00134347	0.101604	0.385475	1.0022	0.999566	1.00484
hPDI	COL6A3	seq.11196.31	Collagen alpha-3(VI) chain:Bovine pancreatic trypsin inhibitor/Kunitz inhibitor domain, isoform 1	P12111	rs11677932	1	0	0	1	0.007874	0.0141459	0.577783	0.821846	1.00791	0.980344	1.03624
hPDI	COL9A1	seq.6631.17	Collagen alpha-1(IX) chain	P20849	rs543674622	1	0	0	1	0.0025517	0.00763256	0.73814	0.902171	1.00255	0.987669	1.01767
hPDI	CP	seq.17453.34	Ceruloplasmin	P00450	rs181648651	1	0	0	1	0.0111146	0.0141003	0.430551	0.745232	1.01118	0.983614	1.03951
hPDI	CPB2	seq.3518.54	Carboxypeptidase B2	Q96IY4	rs9534312	0	0	1	1	-0.00225699	0.00196696	0.251194	0.601304	0.997746	0.993906	1.0016
hPDI	CPM	seq.9416.77	Carboxypeptidase M	P14384	rs1908671	1	0	0	1	-0.00912645	0.00998287	0.360606	0.7	0.990915	0.971715	1.01049
hPDI	CREG1	seq.9357.4	Protein CREG1	O75629	rs7513428	0	0	1	1	-0.00662728	0.00575323	0.249352	0.601304	0.993395	0.982256	1.00466
hPDI	CRISPLD2	seq.5691.2	Cysteine-rich secretory protein LCCL domain-containing 2	Q9H0B8	rs190984919	0	0	1	1	-0.00602289	0.00478706	0.208333	0.567194	0.993995	0.984713	1.00337
hPDI	CROT	seq.13929.27	Peroxisomal carnitine O-octanoyltransferase	Q9UKG9	rs31658	0	0	1	1	-0.00100052	0.00263407	0.704065	0.890197	0.999	0.993856	1.00417
hPDI	CRP	seq.4337.49	C-reactive protein	P02741	rs1800947	1	1	0	1	-0.0032722	0.0104359	0.75386	0.91461	0.996733	0.976553	1.01733
hPDI	CRTAC1	seq.5632.6	Cartilage acidic protein 1	Q9NQ79	rs684225	1	1	1	1	-0.00188281	0.00266295	0.479542	0.776951	0.998119	0.992923	1.00334
hPDI	CSF1R	seq.2638.12	Macrophage colony-stimulating factor 1 receptor	P07333	rs56048668	0	0	1	1	0.00197363	0.00382853	0.606199	0.846526	1.00198	0.994485	1.00952
hPDI	CST2	seq.4324.33	Cystatin-SA	P09228	rs4260306	1	0	0	1	0.00173439	0.00182081	0.340825	0.695379	1.00174	0.998167	1.00532
hPDI	CST5	seq.3803.10	Cystatin-D	P28325	rs35138163	1	1	1	1	0.000677535	0.00149402	0.65019	0.855155	1.00068	0.997752	1.00361
hPDI	CST7	seq.14038.130	Cystatin-F	O76096	rs142751091	0	0	1	1	-0.00225823	0.001587	0.15475	0.489185	0.997744	0.994646	1.00085
hPDI	CTRB1	seq.5671.1	Chymotrypsinogen B	P17538	rs8051363	0	0	1	1	0.00224053	0.00250603	0.371294	0.700947	1.00224	0.997332	1.00718
hPDI	CTSB	seq.8007.19	Cathepsin B	P07858	rs2740592	1	0	0	1	0.00429862	0.0019412	0.0268	0.18425	1.00431	1.00049	1.00814
hPDI	CTSH	seq.8465.52	Cathepsin H	P09668	rs62013199	0	0	1	1	-0.00444417	0.00330969	0.179344	0.529259	0.995566	0.989128	1.00204
hPDI	CTSS	seq.3181.50	Cathepsin S	P25774	rs41271951	0	0	1	1	0.00245095	0.00232043	0.290854	0.635641	1.00245	0.997905	1.00702
hPDI	CXCL10	seq.4141.79	C-X-C motif chemokine 10	P02778	rs11548618	0	0	1	1	0.000577672	0.0028974	0.841969	0.949926	1.00058	0.994912	1.00628
hPDI	CXCL12	seq.2330.2	Stromal cell-derived factor 1	P48061	rs1023264	1	0	0	1	-0.00405121	0.00668783	0.544675	0.804112	0.995957	0.982987	1.0091
hPDI	CXCL12	seq.3516.60	Stromal cell-derived factor 1	P48061	rs1023264	1	0	0	1	-0.00405121	0.00668783	0.544675	0.804112	0.995957	0.982987	1.0091
hPDI	CXCL12	seq.9278.9	Stromal cell-derived factor 1	P48061	rs138862128	1	0	0	1	-0.00405121	0.00668783	0.544675	0.804112	0.995957	0.982987	1.0091
hPDI	CYB5R2	seq.19143.38	NADH-cytochrome b5 reductase 2	Q6BCY4	rs12362956	0	0	1	1	0.00479013	0.00426964	0.261902	0.612962	1.0048	0.996428	1.01325
hPDI	CYTL1	seq.8402.22	Cytokine-like protein 1	Q9NRR1	rs11722554	0	0	1	1	0.00274605	0.00362607	0.448865	0.747296	1.00275	0.995648	1.0099
hPDI	DEFB1	seq.6629.3	Beta-defensin 1	P60022	rs5743454	0	0	1	1	-0.00449512	0.00572122	0.432048	0.745232	0.995515	0.984414	1.00674
hPDI	DNAJB11	seq.7110.2	DnaJ homolog subfamily B member 11	Q9UBS4	rs539963666	0	0	1	1	0.000874762	0.0105797	0.934104	0.978585	1.00088	0.980334	1.02185
hPDI	DNAJB14	seq.8037.53	DnaJ homolog subfamily B member 14:Lumenal domain	Q8TBM8	rs55797991	1	0	0	1	-0.0183432	0.015577	0.238964	0.597409	0.981824	0.952301	1.01226
hPDI	DNER	seq.11442.1	Delta and Notch-like epidermal growth factor-related receptor:Cytoplasmic domain	Q8NFT8	rs62193248	0	0	1	1	0.00224342	0.00524443	0.668817	0.87237	1.00225	0.991997	1.0126
hPDI	DNPH1	seq.17785.11	2'-deoxynucleoside 5'-phosphate N-hydrolase 1	O43598	rs144767533	0	0	1	1	-0.0192594	0.00915592	0.0354226	0.229205	0.980925	0.963479	0.998687
hPDI	DSG2	seq.20517.1	Desmoglein-2	Q14126	rs9304098	1	0	1	1	0.00135023	0.00482964	0.779807	0.924095	1.00135	0.991917	1.01088
hPDI	DSG2	seq.9484.75	Desmoglein-2	Q14126	rs9304098	1	0	1	1	0.00135023	0.00482964	0.779807	0.924095	1.00135	0.991917	1.01088
hPDI	ECH1	seq.12662.82	Delta(3,5)-Delta(2,4)-dienoyl-CoA isomerase, mitochondrial	Q13011	rs2229259	0	0	1	1	0.00367261	0.00335011	0.272963	0.61697	1.00368	0.997111	1.01029
hPDI	ECM1	seq.3366.51	Extracellular matrix protein 1	Q16610	rs3737240	0	0	1	1	0.000975143	0.00138157	0.480297	0.776951	1.00098	0.998269	1.00369
hPDI	EFEMP1	seq.8480.29	EGF-containing fibulin-like extracellular matrix protein 1	Q12805	rs1346790	0	0	1	1	0.00686689	0.00841282	0.414362	0.743149	1.00689	0.990424	1.02363
hPDI	EGFLAM	seq.12338.27	Pikachurin	Q63HQ2	rs113400125	1	1	1	1	-0.000475113	0.00412219	0.908241	0.973115	0.999525	0.991482	1.00763
hPDI	EGLN1	seq.9901.28	Egl nine homolog 1	Q9GZT9	rs187721652	1	0	0	1	0.0541214	0.022871	0.017963	0.155995	1.05561	1.00934	1.10401
hPDI	ELMO1	seq.12764.3	Engulfment and cell motility protein 1	Q92556	rs7782999	0	0	1	1	0.00101059	0.0108969	0.926109	0.975172	1.00101	0.979858	1.02262
hPDI	ENPP5	seq.6556.5	Ectonucleotide pyrophosphatase/phosphodiesterase family member 5	Q9UJA9	rs1047153	1	0	0	1	-0.00369254	0.00131743	0.00506554	0.0796013	0.996314	0.993745	0.99889
hPDI	EPB41	seq.4706.17	Protein 4.1	P11171	rs204074	0	0	1	1	-0.0311676	0.0181955	0.0867263	0.357746	0.969313	0.935353	1.00451
hPDI	EPHA10	seq.6036.78	Ephrin type-A receptor 10	Q5JZY3	rs12074120	0	0	1	1	0.00587527	0.0129328	0.649619	0.855155	1.00589	0.980715	1.03172
hPDI	EPHA5	seq.3806.55	Ephrin type-A receptor 5	P54756	rs9790818	1	0	0	1	0.000383006	0.0177193	0.982755	0.996683	1.00038	0.966236	1.03574
hPDI	ESAM	seq.7841.84	Endothelial cell-selective adhesion molecule	Q96AP7	rs61753651	0	0	1	1	-0.0103689	0.00503682	0.0395305	0.232594	0.989685	0.979962	0.999503
hPDI	ESM1	seq.3805.16	Endothelial cell-specific molecule 1	Q9NQ30	rs4242051	1	0	0	1	0.0112169	0.00707926	0.113086	0.411432	1.01128	0.997345	1.02541
hPDI	ESS2	seq.11356.19	Protein DGCR14	Q96DF8	rs715544	0	1	0	1	-0.000197494	0.00905764	0.982604	0.996683	0.999803	0.98221	1.01771
hPDI	FAH	seq.11424.4	Fumarylacetoacetase	P16930	rs11555096	1	0	0	1	-0.00204428	0.00220862	0.354659	0.695379	0.997958	0.993647	1.00229
hPDI	FAM20B	seq.7198.197	Glycosaminoglycan xylosylkinase	O75063	rs67498652	1	0	0	1	-0.0010818	0.0105547	0.918364	0.975172	0.998919	0.978466	1.0198
hPDI	FAS	seq.9218.7	Tumor necrosis factor receptor superfamily member 6	P25445	rs7911226	0	0	1	1	-0.00293165	0.00397979	0.461344	0.753681	0.997073	0.989325	1.00488
hPDI	FBP1	seq.7206.20	Fructose-1,6-bisphosphatase 1	P09467	rs2460137	1	0	1	1	-0.00458306	0.00976092	0.63869	0.85372	0.995427	0.976565	1.01465
hPDI	FCRL6	seq.6617.12	Fc receptor-like protein 6	Q6DN72	rs57198275	1	0	0	1	-0.000439113	0.00768	0.954405	0.99042	0.999561	0.984627	1.01472
hPDI	FGFBP1	seq.15494.11	Fibroblast growth factor-binding protein 1	Q14512	rs9968276	0	0	1	1	0.00425108	0.0175305	0.808395	0.932764	1.00426	0.97034	1.03937
hPDI	FGFR1	seq.5532.53	Fibroblast growth factor receptor 1	P11362	rs10101096	1	0	1	1	0.0315713	0.0120474	0.00877775	0.113019	1.03208	1.00799	1.05674
hPDI	FGFR3	seq.13669.6	Fibroblast growth factor receptor 3:Extracellular domain	P22607	rs2403274	1	0	0	1	0.00770728	0.00591965	0.192922	0.54414	1.00774	0.996112	1.0195
hPDI	FGG	seq.4989.7	Fibrinogen gamma chain	P02679	rs4220	0	0	1	1	-0.00325138	0.00684938	0.635002	0.85372	0.996754	0.983462	1.01023
hPDI	FKBP1B	seq.11568.2	Peptidyl-prolyl cis-trans isomerase FKBP1B	P68106	rs55788848	0	0	1	1	-0.00622224	0.00435992	0.153538	0.489185	0.993797	0.985341	1.00233
hPDI	FKBP2	seq.9339.204	Peptidyl-prolyl cis-trans isomerase FKBP2	P26885	rs4672	0	0	1	1	0.0150354	0.0194971	0.44061	0.745648	1.01515	0.977088	1.05469
hPDI	FLRT2	seq.13122.19	Leucine-rich repeat transmembrane protein FLRT2	O43155	rs36101989	1	0	0	1	0.00491707	0.0037096	0.185005	0.530885	1.00493	0.997649	1.01226
hPDI	FN1	seq.3434.34	Fibronectin Fragment 3	P02751	rs1250258	0	0	1	1	-0.0112201	0.00651239	0.0849103	0.354689	0.988843	0.976301	1.00155
hPDI	FOLR2	seq.15587.20	Folate receptor beta	P14207	rs536192362	1	1	1	1	-0.000383459	0.0127361	0.975981	0.996683	0.999617	0.974972	1.02488
hPDI	FRZB	seq.2841.13	Secreted frizzled-related protein 3	Q92765	rs288326	1	0	0	1	-0.00388361	0.00262241	0.138625	0.471612	0.996124	0.991017	1.00126
hPDI	FTL	seq.15324.58	Ferritin light chain	P02792	rs192331981	1	0	1	1	0.0361204	0.0154394	0.0193099	0.160037	1.03678	1.00588	1.06863
hPDI	GAS6	seq.15391.114	Growth arrest-specific protein 6	Q14393	rs6602909	1	0	1	1	-0.0152012	0.00375197	5.08838e-05	0.00239881	0.984914	0.977697	0.992183
hPDI	GATM	seq.18188.12	Glycine amidinotransferase, mitochondrial	P50440	rs1153858	0	0	1	1	0.00350829	0.00577072	0.543223	0.804112	1.00351	0.992228	1.01493
hPDI	GFRA2	seq.2515.14	GDNF family receptor alpha-2	O00451	rs15881	1	0	0	1	-0.00281735	0.00296238	0.341583	0.695379	0.997187	0.991413	1.00299
hPDI	GHR	seq.2948.58	Growth hormone receptor	P10912	rs4610468	1	0	0	1	0.00342248	0.00492033	0.486692	0.779653	1.00343	0.993798	1.01315
hPDI	GHRL	seq.23581.131	Obestatin	Q9UBU3	rs34911341	1	1	1	1	0.0172919	0.0126531	0.171748	0.515245	1.01744	0.99252	1.04299
hPDI	GHRL	seq.8447.11	Appetite-regulating hormone	Q9UBU3	rs34911341	1	1	1	1	0.0172919	0.0126531	0.171748	0.515245	1.01744	0.99252	1.04299
hPDI	GNMT	seq.14006.36	Glycine N-methyltransferase	Q14749	rs6940814	0	0	1	1	-0.00606283	0.0042284	0.151619	0.489185	0.993956	0.985752	1.00223
hPDI	GNPDA1	seq.8909.77	Glucosamine-6-phosphate isomerase 1	P46926	rs2232195	0	0	1	1	0.0687484	0.0181383	0.000150501	0.00620816	1.07117	1.03375	1.10993
hPDI	GPC5	seq.4991.12	Glypican-5	P78333	rs342706	0	0	1	1	-0.000271633	0.0018932	0.885913	0.96896	0.999728	0.996026	1.00344
hPDI	GPNMB	seq.5080.131	Transmembrane glycoprotein NMB:Extracellular domain	Q14956	rs140122424	1	1	0	2	-0.000674705	0.00667723	0.919514	0.975172	0.999326	0.986332	1.01249
hPDI	GPNMB	seq.8240.207	Transmembrane glycoprotein NMB:Extracellular domain	Q14956	rs140122424	1	1	0	2	-0.000674705	0.00667723	0.919514	0.975172	0.999326	0.986332	1.01249
hPDI	GPNMB	seq.8289.8	Transmembrane glycoprotein NMB:Extracellular domain	Q14956	rs140122424	1	1	0	2	-0.000674705	0.00667723	0.919514	0.975172	0.999326	0.986332	1.01249
hPDI	GPNMB	seq.8606.39	Transmembrane glycoprotein NMB:Cytoplasmic domain	Q14956	rs1728326	1	1	0	2	-0.000674705	0.00667723	0.919514	0.975172	0.999326	0.986332	1.01249
hPDI	GREM1	seq.18878.15	Gremlin-1	O60565	rs2293582	0	0	1	1	-0.00128054	0.00141413	0.365184	0.700947	0.99872	0.995956	1.00149
hPDI	GSN	seq.16607.78	Gelsolin	P06396	rs10985196	1	1	1	1	0.00619681	0.00776345	0.424753	0.745232	1.00622	0.991021	1.02164
hPDI	GSN	seq.4775.34	Gelsolin	P06396	rs10985196	1	1	1	1	0.00619681	0.00776345	0.424753	0.745232	1.00622	0.991021	1.02164
hPDI	GSR	seq.19273.3	Glutathione reductase, mitochondrial	P00390	rs191237215	0	0	1	1	0.00238212	0.00464361	0.60796	0.846526	1.00238	0.993303	1.01155
hPDI	GSTA1	seq.12446.49	Glutathione S-transferase A1	P08263	rs2608631	1	0	1	1	-0.00199564	0.00258478	0.44007	0.745648	0.998006	0.992963	1.00308
hPDI	GSTA1	seq.17138.8	Glutathione S-transferase A1	P08263	rs2608631	1	0	1	1	-0.00199564	0.00258478	0.44007	0.745648	0.998006	0.992963	1.00308
hPDI	GSTO1	seq.12436.84	Glutathione S-transferase omega-1	P78417	rs45596840	0	0	1	1	-0.00257206	0.0011989	0.0319257	0.21501	0.997431	0.99509	0.999778
hPDI	HAMP	seq.3504.58	Hepcidin	P81172	rs185716928	1	0	0	1	-0.0269697	0.0115822	0.0198834	0.160037	0.973391	0.951543	0.995741
hPDI	HAPLN4	seq.6455.52	Hyaluronan and proteoglycan link protein 4	Q86UW8	rs10403273	0	0	1	1	-0.0262056	0.0110629	0.0178471	0.155995	0.974135	0.95324	0.995488
hPDI	HAVCR1	seq.9021.1	Hepatitis A virus cellular receptor 1	Q96D42	rs13173581	0	0	1	1	0.000774277	0.00272715	0.776476	0.924095	1.00077	0.995439	1.00614
hPDI	HAVCR2	seq.11481.25	Hepatitis A virus cellular receptor 2	Q8TDQ0	rs6873659	0	0	1	1	-0.00200845	0.00181166	0.267594	0.613706	0.997994	0.994456	1.00154
hPDI	HDGFL3	seq.18899.82	Hepatoma-derived growth factor-related protein 3	Q9Y3E1	rs9919979	0	0	1	1	0.00881517	0.00995067	0.375679	0.700947	1.00885	0.989369	1.02872
hPDI	HEXB	seq.6075.61	Beta-hexosaminidase subunit beta	P07686	rs13164140	0	0	1	1	-8.23364e-05	0.00395625	0.983396	0.996683	0.999918	0.992194	1.0077
hPDI	HGD	seq.9832.33	Homogentisate 1,2-dioxygenase	Q93099	rs2042482	1	0	0	1	-0.0102868	0.00848472	0.225361	0.584278	0.989766	0.973442	1.00636
hPDI	HSPA1A	seq.10749.18	Heat shock 70 kDa protein 1A	P0DMV8	rs6929057	0	0	1	1	-0.0104542	0.013462	0.437411	0.745648	0.9896	0.963831	1.01606
hPDI	HSPA1A	seq.16780.6	Heat shock 70 kDa protein 1A	P0DMV8	rs6929057	0	0	1	1	-0.0104542	0.013462	0.437411	0.745648	0.9896	0.963831	1.01606
hPDI	HTATIP2	seq.10630.5	Oxidoreductase HTATIP2	Q9BUP3	rs10437608	1	1	0	1	0.000920905	0.00167437	0.58232	0.824745	1.00092	0.997642	1.00421
hPDI	HTRA1	seq.15594.47	Serine protease HTRA1	Q92743	rs61871680	1	0	0	1	-0.00718506	0.0114316	0.529658	0.799152	0.992841	0.970843	1.01534
hPDI	ICAM5	seq.5124.62	Intercellular adhesion molecule 5	Q9UMF0	rs281439	0	0	1	1	-0.00418114	0.0013696	0.00226707	0.0440079	0.995828	0.993158	0.998504
hPDI	IFNAR1	seq.6055.53	Interferon alpha/beta receptor 1	P17181	rs142890975	1	0	0	1	-0.00492547	0.00588006	0.402224	0.737481	0.995087	0.983684	1.00662
hPDI	IGDCC4	seq.9793.145	Immunoglobulin superfamily DCC subclass member 4	Q8TDY8	rs35223184	1	0	1	1	0.00244505	0.00320282	0.445222	0.747296	1.00245	0.996175	1.00876
hPDI	IGF1R	seq.4232.19	Insulin-like growth factor 1 receptor	P08069	rs2872060	1	0	0	1	-0.0241206	0.0148167	0.103538	0.388268	0.976168	0.948227	1.00493
hPDI	IGFBP1	seq.13741.36	Insulin-like growth factor-binding protein 1	P08833	rs3828998	1	0	0	1	-0.0176325	0.0121188	0.145679	0.485597	0.982522	0.959459	1.00614
hPDI	IGFBP1	seq.2771.35	Insulin-like growth factor-binding protein 1	P08833	rs3828998	1	0	0	1	-0.0176325	0.0121188	0.145679	0.485597	0.982522	0.959459	1.00614
hPDI	IGFBP2	seq.22985.160	Insulin-like growth factor-binding protein 2	P18065	rs4674100	1	1	1	1	0.0190919	0.0186305	0.305474	0.663199	1.01928	0.982727	1.05718
hPDI	IGFBP2	seq.2570.72	Insulin-like growth factor-binding protein 2	P18065	rs4674100	1	1	1	1	0.0190919	0.0186305	0.305474	0.663199	1.01928	0.982727	1.05718
hPDI	IGFBP2	seq.8469.41	Insulin-like growth factor-binding protein 2	P18065	rs4674100	1	1	1	1	0.0190919	0.0186305	0.305474	0.663199	1.01928	0.982727	1.05718
hPDI	IGFBP2	seq.8819.3	Insulin-like growth factor-binding protein 2	P18065	rs4674100	1	1	1	1	0.0190919	0.0186305	0.305474	0.663199	1.01928	0.982727	1.05718
hPDI	IGFBP3	seq.2571.12	Insulin-like growth factor-binding protein 3	P17936	rs145188037	0	0	1	1	-0.000608942	0.00386612	0.874845	0.965548	0.999391	0.991847	1.00699
hPDI	IGLON5	seq.6478.2	IgLON family member 5	A6NGN9	rs148108087	1	0	0	1	-0.0132364	0.0103	0.19876	0.549719	0.986851	0.967128	1.00698
hPDI	IL1R1	seq.2991.9	Interleukin-1 receptor type 1	P14778	rs7588201	1	0	0	1	-0.00138059	0.00533148	0.795673	0.924095	0.99862	0.988239	1.00911
hPDI	IL1RAP	seq.14048.7	Interleukin-1 Receptor accessory protein	Q9NPH3	rs2885373	1	0	1	1	-0.000528894	0.000897156	0.55551	0.806678	0.999471	0.997715	1.00123
hPDI	IL1RAP	seq.2630.12	Interleukin-1 Receptor accessory protein	Q9NPH3	rs2885373	1	0	1	1	-0.000528894	0.000897156	0.55551	0.806678	0.999471	0.997715	1.00123
hPDI	IL1RL2	seq.2994.71	Interleukin-1 receptor-like 2	Q9HB29	rs3917265	0	0	1	1	-0.00732446	0.00583914	0.209707	0.567194	0.992702	0.981406	1.00413
hPDI	ITIH1	seq.7955.195	Inter-alpha-trypsin inhibitor heavy chain H1	P19827	rs1042779	0	0	1	1	-0.00461555	0.00184932	0.012567	0.137408	0.995395	0.991794	0.99901
hPDI	ITIH3	seq.7145.1	Inter-alpha-trypsin inhibitor heavy chain H3	Q06033	rs2071044	0	0	1	1	0.0049962	0.00191008	0.00890453	0.113019	1.00501	1.00125	1.00878
hPDI	KLK12	seq.3199.54	Kallikrein-12	Q9UKR0	rs3745540	1	0	0	1	0.00307192	0.0066982	0.646508	0.855155	1.00308	0.989994	1.01633
hPDI	KLK13	seq.11152.46	Kallikrein-13	Q9UKR3	rs3760739	0	0	1	1	0.00231896	0.0021519	0.281197	0.622784	1.00232	0.998103	1.00656
hPDI	KLK3	seq.21232.39	Benign Prostate specific Antigen	P07288	rs2659051	0	0	1	1	0.0066897	0.017183	0.697039	0.888615	1.00671	0.973372	1.04119
hPDI	KLK3	seq.4330.4	Prostate-specific antigen	P07288	rs2659051	0	0	1	1	0.0066897	0.017183	0.697039	0.888615	1.00671	0.973372	1.04119
hPDI	KPNA2	seq.2860.19	Importin subunit alpha-1	P52292	rs34931250	0	0	1	1	0.0541899	0.0174266	0.00187339	0.0412147	1.05569	1.02024	1.09237
hPDI	KYNU	seq.4559.64	Kynureninase	Q16719	rs12477146	1	0	1	1	-0.00206236	0.00255972	0.420417	0.745232	0.99794	0.992946	1.00296
hPDI	LAG3	seq.9950.229	Lymphocyte activation gene 3 protein	P18627	rs3782735	0	0	1	1	0.00557167	0.0073861	0.450642	0.747296	1.00559	0.991134	1.02025
hPDI	LAMC2	seq.9580.5	Laminin subunit gamma-2	Q13753	rs2276543	0	0	1	1	-0.000275076	0.00164286	0.867026	0.963362	0.999725	0.996511	1.00295
hPDI	LBP	seq.3074.6	Lipopolysaccharide-binding protein	P18428	rs2232613	1	0	0	1	0.00415797	0.00157789	0.00840997	0.113019	1.00417	1.00107	1.00728
hPDI	LDHA	seq.15414.316	L-lactate dehydrogenase A chain	P00338	rs111294128	1	0	1	1	-0.0186674	0.0159978	0.243263	0.599081	0.981506	0.951207	1.01277
hPDI	LDHA	seq.9761.89	L-lactate dehydrogenase A chain	P00338	rs111294128	1	0	1	1	-0.0186674	0.0159978	0.243263	0.599081	0.981506	0.951207	1.01277
hPDI	LECT2	seq.16763.11	Leukocyte cell-derived chemotaxin-2	O14960	rs62623707	1	0	1	1	0.000403081	0.00155892	0.795972	0.924095	1.0004	0.997351	1.00346
hPDI	LEPR	seq.5400.52	Leptin receptor, soluble	P48357	rs61781309	1	1	1	1	0.00138542	0.000865897	0.109603	0.406394	1.00139	0.999688	1.00309
hPDI	LGALS2	seq.3033.57	Galectin-2	P05162	rs5756736	1	0	0	1	0.000495923	0.004522	0.912672	0.974698	1.0005	0.991668	1.0094
hPDI	LGALS3BP	seq.5000.52	Galectin-3-binding protein	Q08380	rs3826311	0	0	1	1	-0.00785558	0.00609136	0.19718	0.549719	0.992175	0.9804	1.00409
hPDI	LGALS9	seq.9197.4	Galectin-9	O00182	rs9896600	1	0	0	1	0.0131722	0.00760453	0.0832466	0.353185	1.01326	0.998269	1.02847
hPDI	LGMN	seq.7840.64	Legumain	Q99538	rs2236264	0	0	1	1	-0.00943195	0.00756723	0.21261	0.567194	0.990612	0.976028	1.00541
hPDI	LINGO1	seq.6620.82	Leucine-rich repeat and immunoglobulin-like domain-containing nogo receptor-interacting protein 1	Q96FE5	rs62007781	0	0	1	1	-0.0361679	0.0148619	0.0149494	0.145097	0.964478	0.936789	0.992986
hPDI	LRIG1	seq.18831.6	Leucine-rich repeats and immunoglobulin-like domains protein 1	Q96JA1	rs2306272	0	0	1	1	0.00280507	0.00150699	0.0626913	0.317258	1.00281	0.999851	1.00578
hPDI	LRP11	seq.15472.16	Low-density lipoprotein receptor-related protein 11	Q86VZ4	rs9479810	0	0	1	1	0.0014627	0.00165947	0.378086	0.700947	1.00146	0.998212	1.00473
hPDI	LSAMP	seq.2999.6	Limbic system-associated membrane protein	Q13449	rs1541871	1	0	0	1	-0.00771168	0.00647837	0.233899	0.593744	0.992318	0.979798	1.005
hPDI	LTBP4	seq.13133.73	Latent-transforming growth factor beta-binding protein 4	Q8N2S1	rs199875504	1	0	0	1	-0.0306123	0.0169678	0.0712102	0.335705	0.969852	0.938128	1.00265
hPDI	MAN1A2	seq.9077.10	Mannosyl-oligosaccharide 1,2-alpha-mannosidase IB	O60476	rs73013841	1	1	0	1	0.00916507	0.00488226	0.0604884	0.311893	1.00921	0.999596	1.01891
hPDI	MANBA	seq.6382.17	Beta-mannosidase	O00462	rs223492	0	0	1	1	-0.0118079	0.00215532	4.28953e-08	4.71848e-06	0.988262	0.984095	0.992445
hPDI	MANSC1	seq.9557.5	MANSC domain-containing protein 1	Q9H8J5	rs3825259	1	0	0	1	-0.00899372	0.00363378	0.0133223	0.137408	0.991047	0.984013	0.99813
hPDI	MASP1	seq.8091.16	Mannan-binding lectin serine protease 1:Mannan-binding lectin serine protease 1 heavy chain	P48740	rs4455312	0	0	1	1	-0.0108844	0.0167593	0.516047	0.796895	0.989175	0.95721	1.02221
hPDI	MATN2	seq.3325.2	Matrilin-2	O00339	rs78548919	1	0	0	1	-0.00544262	0.00794478	0.493308	0.786434	0.994572	0.979205	1.01018
hPDI	MCEMP1	seq.6283.60	Mast cell-expressed membrane protein 1	Q8IX19	rs1047286	1	0	0	1	-0.0305768	0.0176659	0.08348	0.353185	0.969886	0.936878	1.00406
hPDI	MET	seq.11814.29	Hepatocyte growth factor receptor	P08581	rs10435378	1	0	0	1	0.0236317	0.0069886	0.000721008	0.0216303	1.02391	1.00998	1.03803
hPDI	MET	seq.2837.3	Hepatocyte growth factor receptor	P08581	rs10435378	1	0	0	1	0.0236317	0.0069886	0.000721008	0.0216303	1.02391	1.00998	1.03803
hPDI	MFAP2	seq.9294.45	Microfibrillar-associated protein 2	P55001	rs2235933	0	0	1	1	0.0242698	0.00968594	0.0122218	0.137408	1.02457	1.0053	1.0442
hPDI	MGAT2	seq.6909.40	Alpha-1,6-mannosyl-glycoprotein 2-beta-N-acetylglucosaminyltransferase	Q10469	rs7519	0	0	1	1	-0.00928557	0.00700263	0.184835	0.530885	0.990757	0.977252	1.00445
hPDI	MMP1	seq.4924.32	Interstitial collagenase	P03956	rs534191	0	0	1	1	-0.000253231	0.0021599	0.906668	0.973115	0.999747	0.995523	1.00399
hPDI	MMP10	seq.10479.18	Stromelysin-2	P09238	rs486055	0	0	1	1	0.00480792	0.00324574	0.138526	0.471612	1.00482	0.998447	1.01123
hPDI	MMP10	seq.8479.4	Stromelysin-2	P09238	rs486055	0	0	1	1	0.00480792	0.00324574	0.138526	0.471612	1.00482	0.998447	1.01123
hPDI	MMP12	seq.4496.60	Macrophage metalloelastase	P39900	rs28381684	0	0	1	1	-0.00181694	0.00193822	0.348538	0.695379	0.998185	0.9944	1.00198
hPDI	MPST	seq.12686.15	3-mercaptopyruvate sulfurtransferase	P25325	rs201058049	0	0	1	1	2.73396e-05	0.010694	0.99796	0.999255	1.00003	0.979285	1.02121
hPDI	MRC2	seq.3041.55	C-type mannose receptor 2	Q9UBG0	rs113859572	0	0	1	1	0.00852588	0.00640747	0.183316	0.530885	1.00856	0.995975	1.02131
hPDI	MUSK	seq.11547.84	Muscle, skeletal receptor tyrosine-protein kinase	O15146	rs3001148	1	0	0	1	0.00501876	0.0145669	0.730446	0.899834	1.00503	0.976742	1.03414
hPDI	MXRA8	seq.10521.10	Matrix-remodeling-associated protein 8:Extracellular domain	Q9BRK3	rs181929025	1	1	0	1	-0.00627609	0.00972243	0.518586	0.796895	0.993744	0.974986	1.01286
hPDI	MYBPC1	seq.7648.9	Myosin-binding protein C, slow-type	Q00872	rs3817552	0	0	1	1	0.014175	0.0118637	0.232156	0.593744	1.01428	0.990963	1.03814
hPDI	MYZAP	seq.9055.81	Myocardial zonula adherens protein	P0CAP1	rs4774967	1	0	0	1	-0.00259797	0.0137919	0.850587	0.954741	0.997405	0.970805	1.02474
hPDI	NAAA	seq.3173.49	N-acylethanolamine-hydrolyzing acid amidase	Q02083	rs55967764	0	0	1	1	0.000756757	0.00166997	0.650436	0.855155	1.00076	0.997487	1.00404
hPDI	NCAM1	seq.20161.41	Neural cell adhesion molecule 1	P13591	rs2288158	1	0	1	1	-0.00755905	0.00408318	0.0641313	0.317258	0.992469	0.984558	1.00044
hPDI	NCAM1	seq.4498.62	Neural cell adhesion molecule 1, 120 kDa isoform	P13591	rs2288158	1	0	1	1	-0.00755905	0.00408318	0.0641313	0.317258	0.992469	0.984558	1.00044
hPDI	NCAN	seq.15573.110	Neurocan core protein	O14594	rs2228603	1	0	0	1	-0.00503263	0.00519114	0.332312	0.695379	0.99498	0.984908	1.00516
hPDI	NCR1	seq.8360.169	Natural cytotoxicity triggering receptor 1	O76036	rs2278428	0	0	1	1	0.00185174	0.003887	0.633794	0.85372	1.00185	0.99425	1.00952
hPDI	NDE1	seq.9765.4	Nuclear distribution protein nudE homolog 1	Q9NXR1	rs7206272	0	0	1	1	0.0270004	0.0138219	0.0507664	0.279215	1.02737	0.999909	1.05558
hPDI	NFASC	seq.7179.69	Neurofascin	O94856	rs16854533	0	0	1	1	-0.0135662	0.00651804	0.0374036	0.232594	0.986525	0.974002	0.999209
hPDI	NLGN1	seq.15620.4	Neuroligin-1	Q8N2Q7	rs557382	1	0	0	1	0.0128236	0.00759278	0.0912346	0.367164	1.01291	0.997944	1.02809
hPDI	NNMT	seq.19376.74	Nicotinamide N-methyltransferase	P40261	rs2604277	0	0	1	1	0.00564868	0.0162639	0.728356	0.899834	1.00566	0.974112	1.03824
hPDI	NOTUM	seq.8252.2	Palmitoleoyl-protein carboxylesterase NOTUM	Q6P988	rs62078699	0	0	1	1	-0.0135199	0.0135438	0.318166	0.68624	0.986571	0.960726	1.01311
hPDI	NPNT	seq.6342.10	Nephronectin	Q6UXI9	rs34712979	1	0	1	1	0.00403448	0.00533418	0.449442	0.747296	1.00404	0.9936	1.01459
hPDI	NPPB	seq.16751.15	Natriuretic peptides B	P16860	rs198389	0	0	1	1	-0.0794034	0.010315	1.38335e-14	4.56505e-12	0.923667	0.905181	0.942531
hPDI	NPTXR	seq.8997.4	Neuronal pentraxin receptor	O95502	rs12628473	1	0	0	1	-0.00121169	0.00216402	0.575529	0.821846	0.998789	0.994562	1.00303
hPDI	NT5C3B	seq.19135.5	7-methylguanosine phosphate-specific 5'-nucleotidase	Q969T7	rs6503667	0	0	1	1	-0.00135285	0.00167778	0.420051	0.745232	0.998648	0.995369	1.00194
hPDI	NTM	seq.10907.116	Neurotrimin	Q9P121	rs2511504	1	0	0	1	0.00142117	0.00253824	0.575544	0.821846	1.00142	0.996453	1.00642
hPDI	NTM	seq.20550.38	Neurotrimin	Q9P121	rs2511504	1	0	0	1	0.00142117	0.00253824	0.575544	0.821846	1.00142	0.996453	1.00642
hPDI	NTNG1	seq.5637.81	Netrin-G1	Q9Y2I2	rs115668827	0	0	1	1	0.00313183	0.00163065	0.0547819	0.296361	1.00314	0.999936	1.00635
hPDI	NTRK3	seq.2658.27	NT-3 growth factor receptor	Q16288	rs28735437	1	0	0	1	-0.0137539	0.00558199	0.0137408	0.137408	0.98634	0.975608	0.997191
hPDI	OXT	seq.8356.88	Oxytocin-neurophysin 1	P01178	rs877172	0	0	1	1	-0.00242204	0.0028934	0.402541	0.737481	0.997581	0.99194	1.00325
hPDI	PARK7	seq.19545.145	Oxidized Protein deglycase DJ-1	Q99497	rs226251	1	0	1	1	-0.00235567	0.010741	0.826404	0.940391	0.997647	0.976864	1.01887
hPDI	PARK7	seq.9845.33	Protein DJ-1	Q99497	rs226251	1	0	1	1	-0.00235567	0.010741	0.826404	0.940391	0.997647	0.976864	1.01887
hPDI	PARVA	seq.13434.172	Alpha-parvin	Q9NVD7	rs4757383	0	0	1	1	-0.0069452	0.0110684	0.530347	0.799152	0.993079	0.971767	1.01486
hPDI	PCDH10	seq.9018.38	Protocadherin-10:Extracellular domain	Q9P2E7	rs67318416	1	0	0	1	-0.0161185	0.00854696	0.0593112	0.310678	0.984011	0.967664	1.00063
hPDI	PCOLCE	seq.11237.49	Procollagen C-endopeptidase enhancer 1	Q15113	rs7385804	1	1	1	1	-0.00358599	0.00584354	0.539435	0.804112	0.99642	0.985073	1.0079
hPDI	PCSK9	seq.5231.79	Proprotein convertase subtilisin/kexin type 9	Q8NBP7	rs11591147	1	1	1	1	0.0265146	0.00389241	9.63414e-12	1.58963e-09	1.02687	1.01906	1.03473
hPDI	PCSK9	seq.8246.9	Proprotein convertase subtilisin/kexin type 9	Q8NBP7	rs11591147	1	1	1	1	0.0265146	0.00389241	9.63414e-12	1.58963e-09	1.02687	1.01906	1.03473
hPDI	PDGFRB	seq.3459.49	Platelet-derived growth factor receptor beta	P09619	rs3816018	0	0	1	1	0.000488791	0.000762328	0.521405	0.796895	1.00049	0.998995	1.00198
hPDI	PDXK	seq.11098.1	Pyridoxal kinase	O00764	rs77734576	0	0	1	1	-0.00431352	0.00463986	0.352544	0.695379	0.995696	0.986682	1.00479
hPDI	PEAR1	seq.8275.31	Platelet endothelial aggregation receptor 1:Extracellular domain	Q5VY43	rs4661012	1	1	1	1	0.0172285	0.00497116	0.000528883	0.0193924	1.01738	1.00751	1.02734
hPDI	PENK	seq.9076.25	Proenkephalin-A	P01210	rs2576575	0	0	1	1	0.00287088	0.00192122	0.135097	0.471612	1.00288	0.999106	1.00666
hPDI	PGLYRP2	seq.5601.2	N-acetylmuramoyl-L-alanine amidase	Q96PD5	rs140755383	1	0	1	1	0.00498124	0.0034863	0.15306	0.489185	1.00499	0.99815	1.01188
hPDI	PIGR	seq.3216.2	Polymeric immunoglobulin receptor	P01833	rs748844	0	0	1	1	0.00412332	0.00647138	0.524019	0.796895	1.00413	0.991476	1.01695
hPDI	PILRA	seq.8825.4	Paired immunoglobulin-like type 2 receptor alpha	Q9UKJ1	rs1859788	1	0	1	1	0.00183572	0.000744033	0.0136151	0.137408	1.00184	1.00038	1.0033
hPDI	PKLR	seq.11203.97	Pyruvate kinase PKLR	P30613	rs115736167	0	0	1	1	0.00381433	0.016001	0.811586	0.933183	1.00382	0.972828	1.0358
hPDI	PLAT	seq.2212.69	Tissue-type plasminogen activator	P00750	rs2020921	1	0	0	1	0.00671172	0.00510301	0.188427	0.536042	1.00673	0.996715	1.01685
hPDI	PLCG1	seq.4563.61	1-phosphatidylinositol 4,5-bisphosphate phosphodiesterase gamma-1	P19174	rs753381	1	0	0	1	0.0271015	0.0136883	0.047715	0.266881	1.02747	1.00027	1.05541
hPDI	PLOD3	seq.10612.18	Procollagen-lysine,2-oxoglutarate 5-dioxygenase 3	O60568	rs182483308	0	0	1	1	0.0290537	0.0323819	0.369601	0.700947	1.02948	0.966171	1.09694
hPDI	PLTP	seq.6263.77	Phospholipid transfer protein	P55058	rs111602331	1	1	0	1	-0.00576086	0.0021889	0.00849201	0.113019	0.994256	0.989999	0.99853
hPDI	PMEL	seq.6472.40	Melanocyte protein PMEL	P40967	rs182517431	0	0	1	1	0.00901313	0.0140903	0.522387	0.796895	1.00905	0.981568	1.03731
hPDI	POSTN	seq.6645.53	Periostin	Q15063	rs117103342	0	0	1	1	0.002259	0.00658173	0.731431	0.899834	1.00226	0.989415	1.01527
hPDI	PPIC	seq.18819.21	Peptidyl-prolyl cis-trans isomerase C	P45877	rs17388251	0	0	1	1	0.0015105	0.00221779	0.49582	0.786638	1.00151	0.997168	1.00587
hPDI	PRSS8	seq.6225.3	Prostasin	Q16651	rs55667375	0	0	1	1	0.0659809	0.0148847	9.30184e-06	0.000767401	1.06821	1.03749	1.09983
hPDI	PRXL2A	seq.13423.94	Redox-regulatory protein FAM213A	Q9BRX8	rs10887871	0	0	1	1	0.0155759	0.00995227	0.117568	0.421713	1.0157	0.996077	1.03571
hPDI	PSAT1	seq.18342.2	Phosphoserine aminotransferase	Q9Y617	rs2277148	1	0	0	1	0.00930483	0.00747369	0.213127	0.567194	1.00935	0.994671	1.02424
hPDI	PSG3	seq.6444.15	Pregnancy-specific beta-1-glycoprotein 3	Q16557	rs7249840	0	0	1	1	4.51608e-05	0.00385048	0.990642	0.996683	1.00005	0.992526	1.00762
hPDI	PTGR1	seq.13543.7	Prostaglandin reductase 1	Q14914	rs41279067	1	0	0	1	-0.00342528	0.0023124	0.138536	0.471612	0.996581	0.992074	1.00111
hPDI	PTGR1	seq.19617.5	Prostaglandin reductase 1	Q14914	rs41279067	1	0	0	1	-0.00342528	0.0023124	0.138536	0.471612	0.996581	0.992074	1.00111
hPDI	PTK7	seq.9525.1	Inactive tyrosine-protein kinase 7	Q13308	rs3828755	1	0	0	1	0.036235	0.0108987	0.000885101	0.0243403	1.0369	1.01498	1.05929
hPDI	PTPRS	seq.6049.64	Receptor-type tyrosine-protein phosphatase S	Q13332	rs55763631	1	0	0	1	-0.00262361	0.0113625	0.817391	0.933354	0.99738	0.975413	1.01984
hPDI	PXDN	seq.13463.1	Peroxidasin homolog	Q92626	rs73182757	0	0	1	1	-6.49708e-06	0.00696102	0.999255	0.999255	0.999994	0.986443	1.01373
hPDI	QPCT	seq.7849.3	Glutaminyl-peptide cyclotransferase	Q16769	rs4384764	0	1	0	1	0.00158372	0.00465154	0.733501	0.899834	1.00158	0.992495	1.01076
hPDI	QPCTL	seq.8866.53	Glutaminyl-peptide cyclotransferase-like protein	Q9NXS2	rs34399924	1	0	0	1	0.0291524	0.0131325	0.0264279	0.18425	1.02958	1.00342	1.05643
hPDI	RAB1A	seq.19223.6	Ras-related protein Rab-1A	P62820	rs2422441	0	0	1	1	0.0712	0.0165264	1.64544e-05	0.00108599	1.0738	1.03957	1.10915
hPDI	RAD1	seq.12670.15	Cell cycle checkpoint protein RAD1	O60671	rs2308957	1	0	1	1	0.0183454	0.0198726	0.355929	0.695379	1.01851	0.979606	1.05897
hPDI	RARRES2	seq.3079.62	Retinoic acid receptor responder protein 2	Q99969	rs883138	1	0	0	1	-0.0114591	0.00417912	0.00610673	0.0916009	0.988606	0.980542	0.996737
hPDI	RBP1	seq.22955.28	Retinol-binding protein 1	P09455	rs2071387	0	0	1	1	0.00388357	0.0129554	0.764356	0.92158	1.00389	0.978721	1.02971
hPDI	RBP5	seq.19241.31	Retinol-binding protein 5	P82980	rs2290239	1	0	0	1	-0.00316567	0.00583083	0.587185	0.828082	0.996839	0.985512	1.0083
hPDI	RBP7	seq.14208.3	Retinoid-binding protein 7	Q96R05	rs1220424	1	0	1	1	0.0156271	0.00845023	0.064413	0.317258	1.01575	0.999065	1.03271
hPDI	REG1A	seq.13095.51	Lithostathine-1-alpha	P05451	rs76841471	0	0	1	1	-0.00161326	0.00331795	0.626809	0.85299	0.998388	0.991916	1.0049
hPDI	REG1B	seq.16770.3	Lithostathine-1-beta	P48304	rs76841471	1	0	1	1	-0.00160716	0.00330541	0.626809	0.85299	0.998394	0.991947	1.00488
hPDI	REG1B	seq.23018.4	Lithostathine-1-beta	P48304	rs76841471	1	0	1	1	-0.00160716	0.00330541	0.626809	0.85299	0.998394	0.991947	1.00488
hPDI	REG3G	seq.15476.6	Regenerating islet-derived protein 3-gamma	Q6UW15	rs369967	0	0	1	1	0.0012642	0.00209293	0.545822	0.804112	1.00126	0.997166	1.00538
hPDI	RELT	seq.14112.40	Tumor necrosis factor receptor superfamily member 19L	Q969Z4	rs12293998	1	0	1	1	-0.0431565	0.0185305	0.019862	0.160037	0.957761	0.9236	0.993187
hPDI	RET	seq.3220.40	Proto-oncogene tyrosine-protein kinase receptor Ret	P07949	rs2435359	1	1	0	1	-0.00248385	0.00313979	0.428893	0.745232	0.997519	0.991399	1.00368
hPDI	RGMA	seq.5483.1	Repulsive guidance molecule A	Q96B86	rs11074135	1	1	0	1	0.0114651	0.00557698	0.0398036	0.232594	1.01153	1.00053	1.02265
hPDI	RGMB	seq.3331.8	RGM domain family member B	Q6NW40	rs61048056	1	1	0	1	-0.00922873	0.00649977	0.15565	0.489185	0.990814	0.978271	1.00352
hPDI	RIDA	seq.14636.25	Ribonuclease UK114	P52758	rs2447507	1	0	0	1	0.00515445	0.00647185	0.425775	0.745232	1.00517	0.992498	1.018
hPDI	RIPK2	seq.8970.9	Receptor-interacting serine/threonine-protein kinase 2	O43353	rs160438	0	0	1	1	-0.00782917	0.0160602	0.625913	0.85299	0.992201	0.961455	1.02393
hPDI	RNASE1	seq.7211.2	Ribonuclease pancreatic	P07998	rs12897030	0	0	1	1	8.21589e-05	0.00462306	0.985821	0.996683	1.00008	0.991061	1.00919
hPDI	ROR1	seq.2590.69	Inactive tyrosine-protein kinase transmembrane receptor ROR1	Q01973	rs61765448	1	0	0	1	-0.00145336	0.00411097	0.723689	0.899834	0.998548	0.990534	1.00663
hPDI	ROR1	seq.8474.6	Inactive tyrosine-protein kinase transmembrane receptor ROR1	Q01973	rs61765448	1	0	0	1	-0.00145336	0.00411097	0.723689	0.899834	0.998548	0.990534	1.00663
hPDI	RSPO3	seq.13094.75	R-spondin-3	Q9BXY4	rs72959041	1	0	0	1	0.0490414	0.0119318	3.95408e-05	0.00217474	1.05026	1.02599	1.07512
hPDI	RSPO4	seq.8464.31	R-spondin-4	Q2I0M5	rs75904281	1	0	0	1	0.000436798	0.00952928	0.96344	0.993547	1.00044	0.981925	1.0193
hPDI	RTN4IP1	seq.18180.58	Reticulon-4-interacting protein 1, mitochondrial	Q8WWV3	rs9373885	0	0	1	1	-0.00488851	0.0149594	0.743831	0.905772	0.995123	0.966369	1.02473
hPDI	S100A14	seq.23023.21	Protein S100-A14	Q9HCY8	rs9330298	0	0	1	1	-0.00448538	0.0102452	0.661529	0.866287	0.995525	0.975733	1.01572
hPDI	SCARF2	seq.8956.96	Scavenger receptor class F member 2:Extracellular domain	Q96GP6	rs738087	1	0	0	1	0.00274341	0.00744968	0.71268	0.897651	1.00275	0.988212	1.0175
hPDI	SCUBE1	seq.8989.40	Signal peptide, CUB and EGF-like domain-containing protein 1	Q8IWY4	rs695786	0	0	1	1	-0.0110116	0.0100267	0.272106	0.61697	0.989049	0.969801	1.00868
hPDI	SELENOW	seq.18310.26	Selenoprotein W	P63302	rs55887923	0	0	1	1	-0.0233809	0.00825974	0.00464452	0.0766346	0.97689	0.961203	0.992834
hPDI	SELPLG	seq.11266.8	P-selectin glycoprotein ligand 1:Extracellular domain	Q14242	rs73191242	1	1	0	1	-0.000497911	0.00401142	0.901217	0.973115	0.999502	0.991675	1.00739
hPDI	SEMA4A	seq.16915.153	Semaphorin-4A	Q9H3S1	rs7695	0	0	1	1	0.00460851	0.0055735	0.408316	0.740354	1.00462	0.993704	1.01565
hPDI	SEMA5A	seq.13132.14	Semaphorin-5A	Q13591	rs56015217	1	1	1	1	-0.00258653	0.00108911	0.0175535	0.155995	0.997417	0.99529	0.999548
hPDI	SERPINA4	seq.14105.5	Kallistatin	P29622	rs5511	0	0	1	1	-0.00339592	0.002466	0.168484	0.510089	0.99661	0.991804	1.00144
hPDI	SERPINA4	seq.3449.58	Kallistatin	P29622	rs5511	0	0	1	1	-0.00339592	0.002466	0.168484	0.510089	0.99661	0.991804	1.00144
hPDI	SERPIND1	seq.3316.58	Heparin cofactor 2	P05546	rs117226528	1	1	1	1	0.000541024	0.00461222	0.906621	0.973115	1.00054	0.991537	1.00963
hPDI	SERPING1	seq.13710.6	Plasma protease C1 inhibitor	P05155	rs11606706	0	0	1	1	-0.000628619	0.00151264	0.677718	0.877047	0.999372	0.996413	1.00234
hPDI	SEZ6L	seq.19563.3	Seizure 6-like protein	Q9BYH1	rs73158619	1	0	0	1	-0.0226106	0.0176392	0.199898	0.549719	0.977643	0.944421	1.01203
hPDI	SFRP4	seq.17447.52	Secreted frizzled-related protein 4	Q6FHJ7	rs2598105	0	0	1	1	-0.00127809	0.00461126	0.781651	0.924095	0.998723	0.989737	1.00779
hPDI	SHBG	seq.4929.55	Sex hormone-binding globulin	P04278	rs858519	1	0	0	1	0.00749793	0.00543888	0.168024	0.510089	1.00753	0.996843	1.01832
hPDI	SHBG	seq.7909.37	Sex hormone-binding globulin	P04278	rs858519	1	0	0	1	0.00749793	0.00543888	0.168024	0.510089	1.00753	0.996843	1.01832
hPDI	SIGLEC12	seq.8352.26	Sialic acid-binding Ig-like lectin 12:Ig-like C2-type 2 domain, Isoform short	Q96PQ1	rs6509544	0	0	1	1	0.000443538	0.00106431	0.67687	0.877047	1.00044	0.998359	1.00253
hPDI	SLAMF7	seq.7882.31	SLAM family member 7	Q9NQ25	rs11581248	1	0	0	1	-0.000535643	0.00106985	0.616603	0.85299	0.999465	0.997371	1.00156
hPDI	SLITRK1	seq.15539.15	SLIT and NTRK-like protein 1	Q96PX8	rs2876803	1	1	0	1	0.00578699	0.0148221	0.696218	0.888615	1.0058	0.977004	1.03545
hPDI	SLITRK5	seq.4568.17	SLIT and NTRK-like protein 5	O94991	rs12877225	1	0	0	1	-0.0176301	0.00729945	0.0157239	0.148254	0.982524	0.968568	0.996682
hPDI	SLITRK6	seq.16916.19	SLIT and NTRK-like protein 6	Q9H5Y7	rs9547175	1	1	0	1	0.00354349	0.00535893	0.508464	0.796235	1.00355	0.993064	1.01415
hPDI	SMOC1	seq.13118.5	SPARC-related modular calcium-binding protein 1	Q9H4F8	rs1958078	1	1	1	1	-0.000738711	0.00518671	0.886745	0.96896	0.999262	0.989155	1.00947
hPDI	SORD	seq.15447.45	Sorbitol dehydrogenase	Q00796	rs72722045	1	0	0	1	-0.00443759	0.00473875	0.349042	0.695379	0.995572	0.986368	1.00486
hPDI	SPARCL1	seq.4467.49	SPARC-like protein 1	Q14515	rs7681694	0	0	1	1	-0.000458623	0.00177257	0.795841	0.924095	0.999541	0.996075	1.00302
hPDI	SPP1	seq.13113.7	Osteopontin	P10451	rs139555315	0	0	1	1	0.0293629	0.00952907	0.00206028	0.0424933	1.0298	1.01074	1.04921
hPDI	SRA1	seq.18220.141	Steroid receptor RNA activator 1	Q9HD15	rs2563253	1	0	0	1	0.0138158	0.00788336	0.0796839	0.353185	1.01391	0.998366	1.0297
hPDI	ST3GAL1	seq.5657.28	CMP-N-acetylneuraminate-beta-galactosamide-alpha-2,3-sialyltransferase 1	Q11201	rs9643300	0	0	1	1	0.000977536	0.00369722	0.791473	0.924095	1.00098	0.993751	1.00826
hPDI	ST8SIA6	seq.6930.95	Alpha-2,8-sialyltransferase 8F	P61647	rs45462798	0	0	1	1	-0.0209802	0.0180937	0.24624	0.601304	0.979238	0.94512	1.01459
hPDI	STIM1	seq.9271.101	Stromal interaction molecule 1:Extracellular domain	Q13586	rs1869085	1	0	0	1	0.00406434	0.0105524	0.700121	0.888615	1.00407	0.983519	1.02506
hPDI	SVEP1	seq.11109.56	Sushi, von Willebrand factor type A, EGF and pentraxin domain-containing protein 1:Sushi 15-18	Q4LDE5	rs61751937	0	0	1	1	0.000174542	0.00362852	0.961634	0.993547	1.00017	0.993087	1.00731
hPDI	TAGLN2	seq.9201.13	Transgelin-2	P37802	rs2789422	0	0	1	1	0.00633096	0.00991424	0.523101	0.796895	1.00635	0.986984	1.0261
hPDI	TAPBP	seq.12378.71	Tapasin	O15533	rs144706539	0	0	1	1	-0.00128573	0.00172208	0.455295	0.7475	0.998715	0.99535	1.00209
hPDI	TFPI	seq.3336.50	Tissue factor pathway inhibitor	P10646	rs116350534	0	0	1	1	0.0174254	0.0113062	0.12326	0.437374	1.01758	0.995277	1.04038
hPDI	TGFBI	seq.3283.21	Transforming growth factor-beta-induced protein ig-h3	Q15582	rs13159365	1	0	1	1	0.00326248	0.00196659	0.0971259	0.377326	1.00327	0.999408	1.00714
hPDI	THBS2	seq.3339.33	Thrombospondin-2	P35442	rs12174547	0	0	1	1	0.0044402	0.00502596	0.376992	0.700947	1.00445	0.994604	1.01439
hPDI	TIMP2	seq.2278.61	Metalloproteinase inhibitor 2	P16035	rs9894212	1	1	0	1	-0.0168355	0.0136567	0.217664	0.574633	0.983305	0.957334	1.00998
hPDI	TMEM132A	seq.7871.16	Transmembrane protein 132A	Q24JP5	rs555835	1	0	0	1	-0.00308897	0.00178132	0.082902	0.353185	0.996916	0.993441	1.0004
hPDI	TMEM132D	seq.13416.8	Transmembrane protein 132D	Q14C87	rs55851595	1	0	0	1	0.00438325	0.00300402	0.14453	0.485597	1.00439	0.998496	1.01032
hPDI	TMEM9	seq.8597.1	Transmembrane protein 9:Cytoplasmic domain	Q9P0T7	rs4915486	0	0	1	1	-0.0139184	0.0142554	0.328888	0.695379	0.986178	0.959005	1.01412
hPDI	TNFRSF21	seq.5404.53	Tumor necrosis factor receptor superfamily member 21	O75509	rs6458555	1	0	0	1	-0.000634707	0.00869515	0.94181	0.983535	0.999365	0.982478	1.01654
hPDI	TNFRSF21	seq.9259.35	Tumor necrosis factor receptor superfamily member 21	O75509	rs6458555	1	0	0	1	-0.000634707	0.00869515	0.94181	0.983535	0.999365	0.982478	1.01654
hPDI	TNFSF14	seq.5988.49	Tumor necrosis factor ligand superfamily member 14	O43557	rs1047286	1	0	0	1	-0.0275191	0.0158993	0.08348	0.353185	0.972856	0.943007	1.00365
hPDI	TNFSF15	seq.14057.68	Tumor necrosis factor ligand superfamily member 15	O95150	rs56339337	0	0	1	1	0.0196425	0.0180322	0.276022	0.6172	1.01984	0.984422	1.05653
hPDI	TPST2	seq.8024.64	Protein-tyrosine sulfotransferase 2	O60704	rs2283824	0	0	1	1	0.010165	0.00620942	0.101625	0.385475	1.01022	0.997997	1.02259
hPDI	TREM2	seq.11851.21	Triggering receptor expressed on myeloid cells 2	Q9NZC2	rs143332484	0	0	1	1	-0.00364246	0.00318835	0.253277	0.601304	0.996364	0.990157	1.00261
hPDI	TREM2	seq.16300.4	Triggering receptor expressed on myeloid cells 2	Q9NZC2	rs143332484	0	0	1	1	-0.00364246	0.00318835	0.253277	0.601304	0.996364	0.990157	1.00261
hPDI	TREM2	seq.5635.66	Triggering receptor expressed on myeloid cells 2	Q9NZC2	rs143332484	0	0	1	1	-0.00364246	0.00318835	0.253277	0.601304	0.996364	0.990157	1.00261
hPDI	TREML1	seq.9329.28	Trem-like transcript 1 protein:Extracellular domain, Ig-like V-type domain	Q86YW5	rs148032261	0	0	1	1	-0.0125268	0.011303	0.267742	0.613706	0.987551	0.965914	1.00967
hPDI	UNC5B	seq.7776.20	Netrin receptor UNC5B	Q8IZJ1	rs117120062	1	0	0	1	0.0146649	0.01622	0.365931	0.700947	1.01477	0.983019	1.04755
hPDI	UNC5D	seq.16307.22	Netrin receptor UNC5D	Q6UXZ4	rs2405810	1	1	0	1	-0.0036007	0.00933049	0.699566	0.888615	0.996406	0.978349	1.0148
hPDI	UNC5D	seq.5140.56	Netrin receptor UNC5D	Q6UXZ4	rs2405810	1	1	0	1	-0.0036007	0.00933049	0.699566	0.888615	0.996406	0.978349	1.0148
hPDI	UST	seq.8364.74	Uronyl 2-sulfotransferase	Q9Y2C2	rs184021971	1	0	0	1	0.00560665	0.00417813	0.179627	0.529259	1.00562	0.997421	1.01389
hPDI	VARS1	seq.13083.18	Valine--tRNA ligase	P26640	rs550671	1	0	0	1	-0.0225769	0.0101464	0.026074	0.18425	0.977676	0.958425	0.997314
hPDI	VNN2	seq.15480.2	Vascular non-inflammatory molecule 2	O95498	rs9493423	0	0	1	1	0.00123693	0.00138868	0.373079	0.700947	1.00124	0.998516	1.00397
hPDI	VNN2	seq.7012.35	Vascular non-inflammatory molecule 2	O95498	rs9493423	0	0	1	1	0.00123693	0.00138868	0.373079	0.700947	1.00124	0.998516	1.00397
hPDI	VOPP1	seq.14618.26	Vesicular, overexpressed in cancer, prosurvival protein 1	Q96AW1	rs117042408	1	0	0	1	0.0158201	0.00948969	0.0954987	0.377326	1.01595	0.997224	1.03502
hPDI	VTN	seq.8280.238	Vitronectin	P04004	rs704	1	0	0	1	-0.000979922	0.000710261	0.16769	0.510089	0.999021	0.997631	1.00041
hPDI	VWA1	seq.6385.63	von Willebrand factor A domain-containing protein 1	Q6PCB0	rs115503338	0	0	1	1	-0.000627134	0.00317502	0.843419	0.949926	0.999373	0.993173	1.00561
hPDI	WFDC2	seq.11388.75	WAP four-disulfide core domain protein 2	Q14508	rs2272953	0	0	1	1	-0.00963617	0.0155355	0.535082	0.802623	0.99041	0.960707	1.02103
hPDI	WFIKKN2	seq.13408.23	WAP, Kazal, immunoglobulin, Kunitz and NTR domain-containing protein 2	Q8TEU8	rs11079936	1	0	0	1	-0.00151904	0.00182223	0.404497	0.737481	0.998482	0.994922	1.00205
hPDI	WFIKKN2	seq.3235.50	WAP, Kazal, immunoglobulin, Kunitz and NTR domain-containing protein 2	Q8TEU8	rs11079936	1	0	0	1	-0.00151904	0.00182223	0.404497	0.737481	0.998482	0.994922	1.00205
uPDI	A1BG	seq.16561.9	Alpha-1B-glycoprotein	P04217	rs145144275	1	0	1	1	-0.00671198	0.00252473	0.00784903	0.0767328	0.99331	0.988407	0.998238
uPDI	A2ML1	seq.15482.12	Alpha-2-macroglobulin-like protein 1	A8K2U0	rs1558526	0	0	1	1	0.00148788	0.00425668	0.726684	0.894489	1.00149	0.993168	1.00988
uPDI	ACADSB	seq.17403.14	Short/branched chain specific acyl-CoA dehydrogenase, mitochondrial	P45954	rs7913063	0	0	1	1	-0.0156191	0.0097703	0.109904	0.375418	0.984502	0.965829	1.00354
uPDI	ACADVL	seq.19262.219	Very long-chain specific acyl-CoA dehydrogenase, mitochondrial	P49748	rs507506	0	0	1	1	-0.0743383	0.0192618	0.000113679	0.00385087	0.928358	0.893963	0.964076
uPDI	ACE	seq.10714.7	Angiotensin-converting enzyme	P12821	rs4363	0	0	1	1	0.00841798	0.00147329	1.10516e-08	7.48746e-07	1.00845	1.00555	1.01137
uPDI	ACY1	seq.3343.1	Aminoacylase-1	Q03154	rs121912698	0	0	1	1	0.00596438	0.00486999	0.22068	0.538778	1.00598	0.996426	1.01563
uPDI	ADAMTSL1	seq.6575.79	ADAMTS-like protein 1	Q8N6G6	rs702208	0	0	1	1	-0.003955	0.00418218	0.344313	0.657637	0.996053	0.987921	1.00425
uPDI	ADH1A	seq.17396.23	Alcohol dehydrogenase 1A	P07327	rs77326813	0	0	1	1	0.0068645	0.00586425	0.241773	0.580781	1.00689	0.995381	1.01853
uPDI	ADI1	seq.12457.10	1,2-dihydroxy-3-keto-5-methylthiopentene dioxygenase	Q9BV57	rs10179340	0	0	1	1	0.00879242	0.0119367	0.461372	0.739833	1.00883	0.985503	1.03271
uPDI	AFM	seq.18196.8	Afamin	P43652	rs67784283	0	0	1	1	0.0182729	0.0102524	0.0746998	0.306674	1.01844	0.99818	1.03911
uPDI	AGER	seq.4125.52	Advanced glycosylation end product-specific receptor, soluble	Q15109	rs2070600	0	0	1	1	0.0106731	0.00335175	0.00145092	0.0280857	1.01073	1.00411	1.01739
uPDI	AGT	seq.3484.60	Angiotensinogen	P01019	rs2071404	0	0	1	1	0.0300668	0.00523105	9.04314e-09	7.48746e-07	1.03052	1.02001	1.04114
uPDI	AHSG	seq.3581.53	Alpha-2-HS-glycoprotein	P02765	rs4686790	0	0	1	1	3.91389e-05	0.00285714	0.98907	0.998588	1.00004	0.994455	1.00566
uPDI	AKR7A3	seq.18173.11	Aflatoxin B1 aldehyde reductase member 3	O95154	rs145878095	0	0	1	1	-0.00589423	0.00630483	0.349853	0.657637	0.994123	0.981914	1.00648
uPDI	ALAD	seq.15523.9	Delta-aminolevulinic acid dehydratase	P13716	rs1800435	0	0	1	1	-0.000334887	0.00419633	0.936393	0.968559	0.999665	0.991477	1.00792
uPDI	ALCAM	seq.5451.1	CD166 antigen	Q13740	rs77228368	0	0	1	1	-0.00265479	0.0103621	0.797794	0.903247	0.997349	0.977297	1.01781
uPDI	ALDOC	seq.9876.20	Fructose-bisphosphate aldolase C	P09972	rs141921160	0	0	1	1	-0.00134873	0.00889586	0.879492	0.940772	0.998652	0.981391	1.01622
uPDI	AOC1	seq.15486.126	Amiloride-sensitive amine oxidase [copper-containing]	P19801	rs10452848	0	0	1	1	-7.65063e-05	0.00120198	0.949249	0.974418	0.999923	0.997571	1.00228
uPDI	APOA5	seq.15363.32	Apolipoprotein A-V	Q6Q788	rs35120633	1	0	1	1	0.0102799	0.00149474	6.09786e-12	1.30543e-09	1.01033	1.00738	1.0133
uPDI	APOE	seq.2418.55	Apolipoprotein E	P02649	rs35136575	0	0	1	1	0.0108053	0.00604113	0.0736761	0.306674	1.01086	0.998965	1.0229
uPDI	ART4	seq.6576.1	Ecto-ADP-ribosyltransferase 4	Q93070	rs11276	0	0	1	1	0.00133514	0.00105247	0.204593	0.518176	1.00134	0.999273	1.0034
uPDI	ASF1A	seq.18172.71	Histone chaperone ASF1A	Q9Y294	rs11759256	0	0	1	1	0.0541671	0.0159636	0.00069093	0.0187242	1.05566	1.02314	1.08921
uPDI	ASGR1	seq.5452.71	Asialoglycoprotein receptor 1	P07306	rs55714927	0	0	1	1	0.0112016	0.0114972	0.329915	0.652605	1.01126	0.988731	1.03431
uPDI	ASPH	seq.6998.106	Aspartyl/asparaginyl beta-hydroxylase	Q12797	rs112800350	0	0	1	1	0.00255152	0.0106965	0.811464	0.903247	1.00255	0.981755	1.0238
uPDI	ASPN	seq.6451.64	Asporin	Q9BXN1	rs2761681	0	0	1	1	0.00659537	0.00248402	0.00792811	0.0767328	1.00662	1.00173	1.01153
uPDI	B3GLCT	seq.5727.35	Beta-1,3-glucosyltransferase	Q6Y288	rs2025727	0	0	1	1	0.00296732	0.00391989	0.449055	0.724368	1.00297	0.995295	1.01071
uPDI	B3GNT2	seq.7980.72	N-acetyllactosaminide beta-1,3-N-acetylglucosaminyltransferase 2	Q9NY97	rs4073090	0	0	1	1	0.00170256	0.00574246	0.766858	0.903247	1.0017	0.990493	1.01304
uPDI	BID	seq.5798.3	BH3-interacting domain death agonist	P55957	rs183393610	0	0	1	1	-0.00623092	0.0127663	0.625496	0.845613	0.993788	0.96923	1.01897
uPDI	BPHL	seq.17813.21	Valacyclovir hydrolase	Q86WA6	rs9503407	0	0	1	1	-0.00290796	0.0102973	0.777638	0.903247	0.997096	0.977174	1.01742
uPDI	BPIFB1	seq.15367.38	BPI fold-containing family B member 1	Q8TDL5	rs117258330	0	0	1	1	0.00808648	0.00582445	0.165025	0.465637	1.00812	0.996676	1.01969
uPDI	BPNT2	seq.9231.23	Inositol monophosphatase 3	Q9NX62	rs112433249	0	0	1	1	-0.00306709	0.00221452	0.166055	0.465637	0.996938	0.99262	1.00127
uPDI	BTC	seq.13088.397	Betacellulin	P35070	rs28549760	0	0	1	1	-0.00713716	0.00649144	0.271562	0.586048	0.992888	0.980336	1.0056
uPDI	C5	seq.2381.52	Complement C5	P01031	rs72758178	0	0	1	1	-0.010926	0.00995912	0.272606	0.586048	0.989134	0.970013	1.00863
uPDI	CADM1	seq.3326.58	Cell adhesion molecule 1	Q9BY67	rs11215406	0	0	1	1	-0.00333469	0.00686592	0.627189	0.845613	0.996671	0.983348	1.01017
uPDI	CAPG	seq.4968.50	Macrophage-capping protein	P40121	rs62623452	0	0	1	1	0.0026727	0.00333802	0.423314	0.697624	1.00268	0.996138	1.00926
uPDI	CBR1	seq.12381.26	Carbonyl reductase [NADPH] 1	P16152	rs77663260	0	0	1	1	0.0189988	0.0207623	0.360157	0.657637	1.01918	0.978538	1.06151
uPDI	CCL15	seq.18289.16	C-C motif chemokine 15	Q16663	rs2075746	0	0	1	1	-0.00185709	0.0172831	0.914431	0.956799	0.998145	0.964899	1.03254
uPDI	CCL23	seq.2913.1	C-C motif chemokine 23	P55773	rs41341749	0	0	1	1	-0.00238825	0.0033754	0.479227	0.741585	0.997615	0.991036	1.00424
uPDI	CCL25	seq.14068.29	C-C motif chemokine 25	O15444	rs74959615	0	0	1	1	0.000381069	0.00148954	0.798082	0.903247	1.00038	0.997465	1.00331
uPDI	CCL25	seq.2705.5	C-C motif chemokine 25	O15444	rs74959615	0	0	1	1	0.000381069	0.00148954	0.798082	0.903247	1.00038	0.997465	1.00331
uPDI	CCL28	seq.2890.59	C-C motif chemokine 28	Q9NRJ3	rs7703662	0	0	1	1	-0.0235087	0.0167149	0.15959	0.465637	0.976765	0.945284	1.0093
uPDI	CCM2	seq.12347.29	Cerebral cavernous malformations 2 protein	Q9BSQ5	rs6958168	0	0	1	1	0.0349448	0.0151741	0.0212832	0.141418	1.03556	1.00522	1.06682
uPDI	CD163	seq.5028.59	Scavenger receptor cysteine-rich type 1 protein M130	Q86VB7	rs11054546	0	0	1	1	-0.0191609	0.0113295	0.0907925	0.341733	0.981022	0.959477	1.00305
uPDI	CD209	seq.22576.2	CD209 antigen	Q9NNX6	rs4804774	0	0	1	1	0.000178192	0.00308176	0.953891	0.975488	1.00018	0.994155	1.00624
uPDI	CD46	seq.17682.1	Membrane cofactor protein	P15529	rs10746399	0	0	1	1	-0.00886537	0.0038683	0.0219173	0.141418	0.991174	0.983687	0.998717
uPDI	CD58	seq.10938.13	Lymphocyte function-associated antigen 3	P19256	rs61789227	0	0	1	1	-0.013398	0.00560973	0.0169245	0.125205	0.986691	0.975902	0.9976
uPDI	CD72	seq.7009.8	B-cell differentiation antigen CD72	P21854	rs34791102	0	0	1	1	-0.00346836	0.00863296	0.687862	0.875167	0.996538	0.979817	1.01354
uPDI	CDCP1	seq.8589.13	CUB domain-containing protein 1	Q9H5V8	rs2276862	0	0	1	1	-0.000656567	0.00413973	0.873983	0.940772	0.999344	0.991268	1.00749
uPDI	CDH17	seq.16613.3	Cadherin-17	Q12864	rs7833351	0	0	1	1	0.00212277	0.00364585	0.560403	0.803541	1.00213	0.994989	1.00931
uPDI	CDKN1B	seq.3719.2	Cyclin-dependent kinase inhibitor 1B	P46527	rs111909987	0	0	1	1	0.00757009	0.011618	0.514671	0.774866	1.0076	0.984914	1.03081
uPDI	CEACAM8	seq.18873.8	Carcinoembryonic antigen-related cell adhesion molecule 8	P31997	rs12459454	0	0	1	1	0.00327354	0.0135304	0.808827	0.903247	1.00328	0.977022	1.03024
uPDI	CFL2	seq.15339.32	Cofilin-2	Q9Y281	rs6571678	0	0	1	1	0.00833812	0.00825656	0.312554	0.627423	1.00837	0.992186	1.02482
uPDI	CHAD	seq.13460.4	Chondroadherin	O15335	rs144030994	0	0	1	1	-0.00263182	0.00879159	0.764668	0.903247	0.997372	0.980333	1.01471
uPDI	CHI3L1	seq.11104.13	Chitinase-3-like protein 1	P36222	rs12141494	0	0	1	1	-0.000522839	0.000913648	0.56715	0.805887	0.999477	0.997689	1.00127
uPDI	CHIT1	seq.3600.2	Chitotriosidase-1	Q13231	rs113689597	0	0	1	1	-0.000495062	0.00214426	0.81741	0.903247	0.999505	0.995313	1.00371
uPDI	CHKB	seq.13117.232	Choline/ethanolamine kinase	Q9Y259	rs138205828	0	0	1	1	0.0182018	0.0219708	0.407415	0.695935	1.01837	0.975445	1.06318
uPDI	CHL1	seq.8958.51	Neural cell adhesion molecule L1-like protein	O00533	rs13077895	0	0	1	1	-0.00477799	0.00417888	0.252886	0.580781	0.995233	0.987115	1.00342
uPDI	CHRDL2	seq.6086.15	Chordin-like protein 2	Q6WN34	rs7935154	0	0	1	1	0.0159912	0.0114389	0.162124	0.465637	1.01612	0.993592	1.03916
uPDI	CLEC4C	seq.9094.5	C-type lectin domain family 4 member C	Q8WTT0	rs11055602	0	0	1	1	-0.00158314	0.00111929	0.15724	0.465637	0.998418	0.99623	1.00061
uPDI	CLIC5	seq.12475.48	Chloride intracellular channel protein 5	Q9NZA1	rs35822882	1	0	0	1	0.00107826	0.00235068	0.646449	0.857032	1.00108	0.996477	1.0057
uPDI	CMBL	seq.19115.13	Carboxymethylenebutenolidase homolog	Q96DG6	rs11948322	0	0	1	1	-0.00061814	0.00529194	0.907012	0.952715	0.999382	0.98907	1.0098
uPDI	CNDP1	seq.5456.59	Beta-Ala-His dipeptidase	Q96KN2	rs17817077	1	0	1	1	0.00627737	0.00330572	0.0575724	0.258464	1.0063	0.999798	1.01284
uPDI	CNDP1	seq.7870.8	Beta-Ala-His dipeptidase	Q96KN2	rs17817077	1	0	1	1	0.00627737	0.00330572	0.0575724	0.258464	1.0063	0.999798	1.01284
uPDI	CNTFR	seq.14101.2	Ciliary neurotrophic factor receptor subunit alpha	P26992	rs10972159	0	0	1	1	-0.00670455	0.00616496	0.276805	0.586048	0.993318	0.981388	1.00539
uPDI	CNTN2	seq.3296.92	Contactin-2	Q02246	rs2071533	0	0	1	1	-0.000805871	0.0014222	0.570961	0.805887	0.999194	0.996413	1.00198
uPDI	CNTNAP2	seq.6965.19	Contactin-associated protein-like 2	Q9UHC6	rs2462603	0	0	1	1	0.00255864	0.00844331	0.761861	0.903247	1.00256	0.986107	1.01929
uPDI	COL10A1	seq.15653.9	Collagen alpha-1(X) chain	Q03692	rs9488842	0	0	1	1	0.0153253	0.00403618	0.000146466	0.00441027	1.01544	1.00744	1.02351
uPDI	COL3A1	seq.18880.81	Collagen Type III	P02461	rs72914144	0	0	1	1	0.0271336	0.01703	0.111096	0.375418	1.02751	0.993774	1.06238
uPDI	COL9A1	seq.6631.17	Collagen alpha-1(IX) chain	P20849	rs543674622	0	0	1	1	0.0025517	0.00763256	0.73814	0.894489	1.00255	0.987669	1.01767
uPDI	CPM	seq.7768.10	Carboxypeptidase M	P14384	rs1908671	0	0	1	1	-0.00912645	0.00998287	0.360606	0.657637	0.990915	0.971715	1.01049
uPDI	CPNE1	seq.11602.12	Copine-1:Von Willebrand factor type A domain	Q99829	rs143646210	0	0	1	1	0.000128301	0.00140676	0.927332	0.962861	1.00013	0.997374	1.00289
uPDI	CPQ	seq.9394.19	Carboxypeptidase Q	Q9Y646	rs148684432	0	0	1	1	-0.00130126	0.00302704	0.667283	0.857032	0.9987	0.992792	1.00464
uPDI	CREG1	seq.9357.4	Protein CREG1	O75629	rs7513428	1	0	0	1	-0.00662728	0.00575323	0.249352	0.580781	0.993395	0.982256	1.00466
uPDI	CRLF1	seq.14747.9	Cytokine receptor-like factor 1	O75462	rs7246833	0	0	1	1	-0.0143922	0.00427564	0.000762446	0.0187839	0.985711	0.977485	0.994006
uPDI	CST3	seq.2609.59	Cystatin-C	P01034	rs6114209	1	0	1	1	-0.00512299	0.00441445	0.245843	0.580781	0.99489	0.986319	1.00354
uPDI	CST4	seq.14076.74	Cystatin-S	P01036	rs8121100	0	0	1	1	0.00326353	0.00334353	0.329028	0.652605	1.00327	0.996716	1.00987
uPDI	CST6	seq.3303.23	Cystatin-M	Q15828	rs7128076	0	0	1	1	-0.0170902	0.0107598	0.11221	0.375418	0.983055	0.96254	1.00401
uPDI	CST7	seq.14038.130	Cystatin-F	O76096	rs142751091	1	0	1	1	-0.00225823	0.001587	0.15475	0.465637	0.997744	0.994646	1.00085
uPDI	CTSV	seq.3364.76	Cathepsin L2	O60911	rs117724680	0	0	1	1	-0.00917812	0.00669022	0.170104	0.465637	0.990864	0.977956	1.00394
uPDI	CYB5A	seq.11287.14	Cytochrome b5	P00167	rs17806420	0	0	1	1	0.0107587	0.0117922	0.361579	0.657637	1.01082	0.987722	1.03445
uPDI	DBNL	seq.4978.54	Drebrin-like protein	Q9UJU6	rs56665454	0	0	1	1	0.00844004	0.0135022	0.531915	0.783418	1.00848	0.982137	1.03552
uPDI	DCTPP1	seq.4314.12	dCTP pyrophosphatase 1	Q9H773	rs11640950	0	0	1	1	-0.0527535	0.01831	0.00396252	0.056518	0.948614	0.915174	0.983276
uPDI	DDX19B	seq.5460.60	ATP-dependent RNA helicase DDX19B	Q9UMR2	rs61757207	0	0	1	1	0.0132397	0.0129938	0.308239	0.623379	1.01333	0.987846	1.03947
uPDI	DECR2	seq.18343.10	Peroxisomal 2,4-dienoyl-CoA reductase	Q9NUI1	rs4984667	0	0	1	1	-0.00678074	0.00405358	0.0943712	0.344528	0.993242	0.985382	1.00116
uPDI	DNAJC17	seq.14655.1	DnaJ homolog subfamily C member 17	Q9NVM6	rs79709714	0	0	1	1	0.00489	0.00911705	0.591711	0.826566	1.0049	0.987104	1.02302
uPDI	DPEP1	seq.10528.2	Dipeptidase 1	P16444	rs258341	0	0	1	1	-0.0104006	0.00192371	6.42588e-08	3.48283e-06	0.989653	0.985929	0.993392
uPDI	DPP7	seq.8346.9	Dipeptidyl peptidase 2	Q9UHL4	rs10747049	0	0	1	1	-0.00467275	0.00219616	0.0333631	0.184519	0.995338	0.991063	0.999632
uPDI	DSG2	seq.20517.1	Desmoglein-2	Q14126	rs9304098	1	0	1	1	0.00135023	0.00482964	0.779807	0.903247	1.00135	0.991917	1.01088
uPDI	DSG2	seq.9484.75	Desmoglein-2	Q14126	rs9304098	1	0	1	1	0.00135023	0.00482964	0.779807	0.903247	1.00135	0.991917	1.01088
uPDI	DUSP13	seq.6525.17	Dual specificity protein phosphatase 13 isoform A	Q6B8I1	rs145951301	0	0	1	1	-0.00383454	0.00786929	0.626061	0.845613	0.996173	0.980926	1.01166
uPDI	DUT	seq.9995.6	Deoxyuridine 5'-triphosphate nucleotidohydrolase, mitochondrial	P33316	rs919129	0	0	1	1	-0.0213175	0.0158925	0.179803	0.479509	0.978908	0.948886	1.00988
uPDI	EDAR	seq.2977.7	Tumor necrosis factor receptor superfamily member EDAR	Q9UNE0	rs4676225	0	0	1	1	0.000550502	0.00384989	0.886297	0.941908	1.00055	0.993029	1.00813
uPDI	EFEMP1	seq.8480.29	EGF-containing fibulin-like extracellular matrix protein 1	Q12805	rs1346790	1	0	1	1	0.00686689	0.00841282	0.414362	0.697467	1.00689	0.990424	1.02363
uPDI	EGF	seq.11949.25	Epidermal growth factor:Cytoplasmic domain	P01133	rs115396821	0	0	1	1	-0.00327743	0.0138284	0.812651	0.903247	0.996728	0.970076	1.02411
uPDI	EGFR	seq.2677.1	Epidermal growth factor receptor	P00533	rs13244925	1	1	1	1	0.0120879	0.0090257	0.180479	0.479509	1.01216	0.994413	1.03023
uPDI	ELMO1	seq.12764.3	Engulfment and cell motility protein 1	Q92556	rs7782999	0	0	1	1	0.00101059	0.0108969	0.926109	0.962861	1.00101	0.979858	1.02262
uPDI	ENPP5	seq.6556.5	Ectonucleotide pyrophosphatase/phosphodiesterase family member 5	Q9UJA9	rs1047153	0	0	1	1	-0.00369254	0.00131743	0.00506554	0.0625176	0.996314	0.993745	0.99889
uPDI	ENTPD5	seq.4437.56	Ectonucleoside triphosphate diphosphohydrolase 5	O75356	rs113768127	0	0	1	1	-0.00395207	0.00222593	0.0758198	0.306674	0.996056	0.99172	1.00041
uPDI	ESAM	seq.2981.9	Endothelial cell-selective adhesion molecule	Q96AP7	rs61753651	1	0	1	1	-0.0103689	0.00503682	0.0395305	0.203524	0.989685	0.979962	0.999503
uPDI	F10	seq.4878.3	Coagulation Factor X	P00742	rs7335409	0	0	1	1	0.004963	0.00810118	0.540123	0.786954	1.00498	0.989144	1.02106
uPDI	F11	seq.2190.55	Coagulation Factor XI	P03951	rs2289252	1	1	1	1	0.00136962	0.00279217	0.623765	0.845613	1.00137	0.995905	1.00687
uPDI	F2	seq.4157.2	Thrombin	P00734	rs3136516	0	0	1	1	0.0154449	0.00818512	0.0591672	0.258618	1.01556	0.999402	1.03199
uPDI	F2	seq.5316.54	Prothrombin	P00734	rs3136516	0	0	1	1	0.0154449	0.00818512	0.0591672	0.258618	1.01556	0.999402	1.03199
uPDI	FABP1	seq.11516.7	Fatty acid-binding protein, liver	P07148	rs2241883	0	0	1	1	-0.00390615	0.00894989	0.662512	0.857032	0.996101	0.97878	1.01373
uPDI	FAM3D	seq.13102.1	Protein FAM3D	Q96BQ1	rs12493131	0	0	1	1	-0.00291859	0.00339322	0.389722	0.678885	0.997086	0.990476	1.00374
uPDI	FCER2	seq.3291.30	Low affinity immunoglobulin epsilon Fc receptor	P06734	rs2277989	0	0	1	1	0.001206	0.00339857	0.722698	0.894489	1.00121	0.99456	1.0079
uPDI	FCGR2B	seq.22960.8	Low affinity immunoglobulin gamma Fc region receptor II-b	P31994	rs1674777	0	0	1	1	-0.00202674	0.00104816	0.0531603	0.244177	0.997975	0.995927	1.00003
uPDI	FGFBP1	seq.9507.55	Fibroblast growth factor-binding protein 1	Q14512	rs9968276	0	0	1	1	0.00425108	0.0175305	0.808395	0.903247	1.00426	0.97034	1.03937
uPDI	FLII	seq.12677.164	Protein flightless-1 homolog	Q13045	rs138865936	0	0	1	1	-0.0170332	0.0104964	0.104639	0.368274	0.983111	0.963092	1.00355
uPDI	FLT4	seq.16035.8	Vascular endothelial growth factor receptor 3	P35916	rs34221241	0	0	1	1	-0.00906374	0.00789396	0.250891	0.580781	0.990977	0.975763	1.00643
uPDI	FN1	seq.3435.53	Fibronectin Fragment 4	P02751	rs1250259	0	0	1	1	-0.0112124	0.00659325	0.0890198	0.341733	0.98885	0.976154	1.00171
uPDI	FRZB	seq.13740.51	Secreted frizzled-related protein 3	Q92765	rs288326	0	0	1	1	-0.00388361	0.00262241	0.138625	0.446463	0.996124	0.991017	1.00126
uPDI	FUT8	seq.8244.16	Alpha-(1,6)-fucosyltransferase	Q9BYC5	rs2127870	0	0	1	1	0.000282734	0.00106833	0.791279	0.903247	1.00028	0.99819	1.00238
uPDI	GFRAL	seq.6920.1	GDNF family receptor alpha-like	Q6UXV0	rs72988065	0	0	1	1	0.00873899	0.00749815	0.243823	0.580781	1.00878	0.99406	1.02371
uPDI	GGH	seq.9370.69	Gamma-glutamyl hydrolase	Q92820	rs74329104	0	0	1	1	0.00410093	0.00292706	0.161202	0.465637	1.00411	0.998365	1.00989
uPDI	GHR	seq.2948.58	Growth hormone receptor	P10912	rs4610468	0	0	1	1	0.00342248	0.00492033	0.486692	0.745162	1.00343	0.993798	1.01315
uPDI	GLIPR2	seq.15522.2	Golgi-associated plant pathogenesis-related protein 1	Q9H4G4	rs4878643	1	0	0	1	-0.00339268	0.00359951	0.345916	0.657637	0.996613	0.989607	1.00367
uPDI	GLRX3	seq.16596.25	Glutaredoxin-3	O76003	rs12248841	0	0	1	1	0.0146632	0.0116776	0.209238	0.523126	1.01477	0.991809	1.03827
uPDI	GMFG	seq.13062.4	Glia maturation factor gamma	O60234	rs543085239	0	0	1	1	0.0661586	0.0398238	0.0966564	0.344656	1.0684	0.988174	1.15513
uPDI	GNLY	seq.14102.6	Granulysin	P22749	rs12151742	0	0	1	1	-0.00272292	0.00133833	0.041894	0.210246	0.997281	0.994668	0.9999
uPDI	GPNMB	seq.5080.131	Transmembrane glycoprotein NMB:Extracellular domain	Q14956	rs140122424	0	0	1	1	0.00183096	0.00420381	0.663166	0.857032	1.00183	0.993612	1.01012
uPDI	GPNMB	seq.8240.207	Transmembrane glycoprotein NMB:Extracellular domain	Q14956	rs140122424	0	0	1	1	0.00183096	0.00420381	0.663166	0.857032	1.00183	0.993612	1.01012
uPDI	GPX7	seq.8345.27	Glutathione peroxidase 7	Q96SL4	rs11205979	0	0	1	1	0.0028625	0.0016866	0.0896575	0.341733	1.00287	0.999557	1.00619
uPDI	GREM1	seq.18878.15	Gremlin-1	O60565	rs2293582	0	0	1	1	-0.00128054	0.00141413	0.365184	0.657795	0.99872	0.995956	1.00149
uPDI	GSN	seq.16607.78	Gelsolin	P06396	rs10985196	0	0	1	1	0.0130223	0.0163145	0.424753	0.697624	1.01311	0.981224	1.04603
uPDI	HAMP	seq.3504.58	Hepcidin	P81172	rs185716928	0	0	1	1	-0.0269697	0.0115822	0.0198834	0.138164	0.973391	0.951543	0.995741
uPDI	HAPLN1	seq.3196.6	Hyaluronan and proteoglycan link protein 1	P10915	rs10039191	0	0	1	1	0.00624309	0.00882462	0.479279	0.741585	1.00626	0.989008	1.02382
uPDI	HAVCR2	seq.11481.25	Hepatitis A virus cellular receptor 2	Q8TDQ0	rs6873659	0	0	1	1	-0.00200845	0.00181166	0.267594	0.586048	0.997994	0.994456	1.00154
uPDI	HAVCR2	seq.5134.52	Hepatitis A virus cellular receptor 2	Q8TDQ0	rs6873659	0	0	1	1	-0.00200845	0.00181166	0.267594	0.586048	0.997994	0.994456	1.00154
uPDI	HAVCR2	seq.7152.5	Hepatitis A virus cellular receptor 2	Q8TDQ0	rs6873659	0	0	1	1	-0.00200845	0.00181166	0.267594	0.586048	0.997994	0.994456	1.00154
uPDI	HDGFL3	seq.18899.82	Hepatoma-derived growth factor-related protein 3	Q9Y3E1	rs9919979	0	0	1	1	0.00881517	0.00995067	0.375679	0.667743	1.00885	0.989369	1.02872
uPDI	HEXB	seq.6075.61	Beta-hexosaminidase subunit beta	P07686	rs13164140	1	0	1	1	-8.23364e-05	0.00395625	0.983396	0.998128	0.999918	0.992194	1.0077
uPDI	HHIP	seq.10833.64	Hedgehog-interacting protein	Q96QV1	rs11727676	0	0	1	1	0.00537451	0.00656383	0.412896	0.697467	1.00539	0.992537	1.01841
uPDI	HIBCH	seq.12396.19	3-hydroxyisobutyryl-CoA hydrolase, mitochondrial	Q6NVY1	rs291466	0	0	1	1	0.00269885	0.00281841	0.338275	0.654996	1.0027	0.997179	1.00826
uPDI	HPCAL1	seq.22981.3	Hippocalcin-like protein 1	P37235	rs6737972	0	0	1	1	-0.00709864	0.00818525	0.385806	0.678885	0.992926	0.977124	1.00898
uPDI	HPGDS	seq.12549.33	Hematopoietic prostaglandin D synthase	O60760	rs7657805	0	0	1	1	0.00629405	0.00204043	0.00203783	0.034896	1.00631	1.0023	1.01035
uPDI	HSD17B14	seq.13972.4	17-beta-hydroxysteroid dehydrogenase 14	Q9BPX1	rs35299026	0	0	1	1	-0.0140854	0.0137595	0.305985	0.623379	0.986013	0.959777	1.01297
uPDI	ICOSLG	seq.9303.9	ICOS ligand	O75144	rs56124762	0	0	1	1	0.0133078	0.0130199	0.306729	0.623379	1.0134	0.987863	1.03959
uPDI	IDH1	seq.18338.26	Isocitrate dehydrogenase [NADP] cytoplasmic	O75874	rs34599179	0	0	1	1	0.00159234	0.00367073	0.664438	0.857032	1.00159	0.994413	1.00883
uPDI	IGDCC4	seq.9793.145	Immunoglobulin superfamily DCC subclass member 4	Q8TDY8	rs35223184	0	0	1	1	0.00244505	0.00320282	0.445222	0.722486	1.00245	0.996175	1.00876
uPDI	IGF2R	seq.3676.15	Cation-independent mannose-6-phosphate receptor	P11717	rs3777399	0	0	1	1	-0.00308246	0.00229582	0.179389	0.479509	0.996922	0.992446	1.00142
uPDI	IGFBP1	seq.13741.36	Insulin-like growth factor-binding protein 1	P08833	rs3828998	0	0	1	1	-0.0176325	0.0121188	0.145679	0.459059	0.982522	0.959459	1.00614
uPDI	IGFBP1	seq.2771.35	Insulin-like growth factor-binding protein 1	P08833	rs3828998	0	0	1	1	-0.0176325	0.0121188	0.145679	0.459059	0.982522	0.959459	1.00614
uPDI	IGFBP2	seq.22985.160	Insulin-like growth factor-binding protein 2	P18065	rs4674100	0	0	1	1	0.0190919	0.0186305	0.305474	0.623379	1.01928	0.982727	1.05718
uPDI	IGFBP3	seq.2571.12	Insulin-like growth factor-binding protein 3	P17936	rs145188037	0	0	1	1	-0.000608942	0.00386612	0.874845	0.940772	0.999391	0.991847	1.00699
uPDI	IGFBP4	seq.2950.57	Insulin-like growth factor-binding protein 4	P22692	rs4890114	0	0	1	1	-0.0476577	0.016817	0.0045983	0.062307	0.95346	0.922545	0.985411
uPDI	IGFBP5	seq.19581.15	Insulin-like growth factor-binding protein 5	P24593	rs7598172	1	0	1	1	-0.035866	0.0183357	0.0504566	0.238711	0.96477	0.930713	1.00007
uPDI	IGFBP5	seq.2685.21	Insulin-like growth factor-binding protein 5	P24593	rs7598172	1	0	1	1	-0.035866	0.0183357	0.0504566	0.238711	0.96477	0.930713	1.00007
uPDI	IGFBP7	seq.3320.49	Insulin-like growth factor-binding protein 7	Q16270	rs1718860	0	0	1	1	0.00369007	0.00351668	0.294038	0.612956	1.0037	0.996803	1.01064
uPDI	IL10RB	seq.2631.50	Interleukin-10 receptor subunit beta	Q08334	rs4455239	0	0	1	1	0.00584659	0.013222	0.658355	0.857032	1.00586	0.980131	1.03227
uPDI	IL2RA	seq.3151.6	Interleukin-2 receptor subunit alpha	P01589	rs12722489	0	0	1	1	-0.00469191	0.0189685	0.804635	0.903247	0.995319	0.958994	1.03302
uPDI	IL6R	seq.15602.43	Interleukin-6 receptor subunit alpha	P08887	rs12126142	0	0	1	1	-0.0010197	0.000911534	0.263281	0.586048	0.998981	0.997198	1.00077
uPDI	IL6R	seq.4139.71	Interleukin-6 receptor subunit alpha	P08887	rs12126142	0	0	1	1	-0.0010197	0.000911534	0.263281	0.586048	0.998981	0.997198	1.00077
uPDI	INHBB	seq.16746.12	Activin B	P09529	rs17050272	0	0	1	1	0.00602938	0.00271334	0.0262748	0.161829	1.00605	1.00071	1.01141
uPDI	KIRREL2	seq.16609.106	Kin of IRRE-like protein 2	Q6UWL6	rs143257786	0	0	1	1	-0.0162203	0.010672	0.128539	0.424805	0.983911	0.963544	1.00471
uPDI	KLK13	seq.11152.46	Kallikrein-13	Q9UKR3	rs3760739	0	0	1	1	0.00231896	0.0021519	0.281197	0.590731	1.00232	0.998103	1.00656
uPDI	KLK3	seq.4330.4	Prostate-specific antigen	P07288	rs2659051	0	0	1	1	0.0066897	0.017183	0.697039	0.881226	1.00671	0.973372	1.04119
uPDI	KLK8	seq.2834.54	Kallikrein-8	O60259	rs74705037	0	0	1	1	0.00412143	0.00258816	0.111291	0.375418	1.00413	0.999049	1.00924
uPDI	KNG1	seq.19631.13	Kininostatin	P01042	rs5030062	0	0	1	2	-0.00166871	0.00501557	0.739356	0.894489	0.998333	0.988567	1.0082
uPDI	KNG1	seq.7784.1	Kininogen-1	P01042	rs2304456	0	0	1	2	-0.00166871	0.00501557	0.739356	0.894489	0.998333	0.988567	1.0082
uPDI	KRT20	seq.12975.11	Keratin, type I cytoskeletal 20	P35900	rs4796667	0	0	1	1	-0.00909203	0.0159704	0.569149	0.805887	0.990949	0.960411	1.02246
uPDI	KRT5	seq.11177.16	Keratin, type II cytoskeletal 5	P13647	rs641615	0	0	1	1	-0.00352384	0.00672833	0.600465	0.830235	0.996482	0.983427	1.00971
uPDI	KYNU	seq.4559.64	Kynureninase	Q16719	rs12477146	0	0	1	1	-0.00206236	0.00255972	0.420417	0.697624	0.99794	0.992946	1.00296
uPDI	LBP	seq.3074.6	Lipopolysaccharide-binding protein	P18428	rs2232613	0	0	1	1	0.00415797	0.00157789	0.00840997	0.0785897	1.00417	1.00107	1.00728
uPDI	LCT	seq.9017.58	Lactase-phlorizin hydrolase	P09848	rs4988235	0	0	1	1	-0.000963441	0.00103266	0.350836	0.657637	0.999037	0.997017	1.00106
uPDI	LEFTY2	seq.15503.15	Left-right determination factor 2	O00292	rs360058	0	0	1	1	0.00145529	0.00524353	0.781365	0.903247	1.00146	0.991217	1.0118
uPDI	LGR4	seq.16304.6	Leucine-rich repeat-containing G-protein coupled receptor 4	Q9BXB1	rs7937312	0	0	1	1	-0.0259979	0.0117942	0.0275032	0.163598	0.974337	0.952072	0.997123
uPDI	LINGO1	seq.6620.82	Leucine-rich repeat and immunoglobulin-like domain-containing nogo receptor-interacting protein 1	Q96FE5	rs62007781	0	0	1	1	-0.0361679	0.0148619	0.0149494	0.119155	0.964478	0.936789	0.992986
uPDI	LOXL3	seq.15427.35	Lysyl oxidase homolog 3	P58215	rs17010021	0	0	1	1	-0.000554384	0.0110748	0.960076	0.978122	0.999446	0.977985	1.02138
uPDI	LRP4	seq.19558.10	Low-density lipoprotein receptor-related protein 4	O75096	rs2306029	0	0	1	1	0.00605318	0.00222901	0.00661478	0.0717043	1.00607	1.00169	1.01048
uPDI	LRRTM4	seq.6572.10	Leucine-rich repeat transmembrane neuronal protein 4:Isoform 2, Extracellular domain	Q86VH4	rs1922804	0	0	1	1	-0.0251621	0.0194338	0.195403	0.509175	0.975152	0.938707	1.01301
uPDI	LYVE1	seq.3206.4	Lymphatic vessel endothelial hyaluronic acid receptor 1	Q9Y5Y7	rs116055980	0	0	1	1	0.00135438	0.00546769	0.804362	0.903247	1.00136	0.990681	1.01214
uPDI	MAPK9	seq.22987.69	Mitogen-activated protein kinase 9	P45984	rs3763131	0	0	1	1	-0.0103952	0.00623276	0.0953491	0.344528	0.989659	0.977642	1.00182
uPDI	MDK	seq.2911.27	Midkine	P21741	rs77817298	0	0	1	1	0.0075974	0.0104908	0.468947	0.741585	1.00763	0.987119	1.02856
uPDI	METTL24	seq.9470.15	Methyltransferase-like protein 24	Q5JXM2	rs142431542	0	0	1	1	0.0074103	0.0104034	0.47628	0.741585	1.00744	0.987104	1.02819
uPDI	MFAP2	seq.9294.45	Microfibrillar-associated protein 2	P55001	rs2235933	0	0	1	1	0.0242698	0.00968594	0.0122218	0.100367	1.02457	1.0053	1.0442
uPDI	MIF	seq.8221.19	Macrophage migration inhibitory factor	P14174	rs2739338	0	0	1	1	0.0125985	0.0136823	0.357163	0.657637	1.01268	0.985882	1.0402
uPDI	MINPP1	seq.5586.66	Multiple inositol polyphosphate phosphatase 1	Q9UNW1	rs59980852	0	0	1	1	-0.0207412	0.00962044	0.0310878	0.175517	0.979472	0.961176	0.998117
uPDI	MMP10	seq.10479.18	Stromelysin-2	P09238	rs486055	1	0	1	1	0.00480792	0.00324574	0.138526	0.446463	1.00482	0.998447	1.01123
uPDI	MMP10	seq.8479.4	Stromelysin-2	P09238	rs486055	1	0	1	1	0.00480792	0.00324574	0.138526	0.446463	1.00482	0.998447	1.01123
uPDI	MMP7	seq.2789.26	Matrilysin	P09237	rs11568819	0	0	1	1	-0.00233835	0.00332293	0.48162	0.741585	0.997664	0.991188	1.00418
uPDI	MMP9	seq.2579.17	Matrix metalloproteinase-9	P14780	rs2250889	0	0	1	1	0.0153718	0.0132884	0.24736	0.580781	1.01549	0.989383	1.04229
uPDI	MPO	seq.2580.83	Myeloperoxidase	P05164	rs150579989	0	0	1	1	2.84893e-05	0.00446001	0.994903	0.998588	1.00003	0.991325	1.00881
uPDI	MRC1	seq.2637.77	Macrophage mannose receptor 1	P22897	rs71497225	0	0	1	1	0.0112641	0.00497339	0.0235207	0.148235	1.01133	1.00152	1.02123
uPDI	MSMP	seq.8080.24	Prostate-associated microseminoprotein	Q1L6U9	rs10758322	0	0	1	1	-0.0170887	0.0155293	0.271152	0.586048	0.983056	0.953585	1.01344
uPDI	MSR1	seq.15533.97	Macrophage scavenger receptor types I and II:Extracellular domain	P21757	rs41341748	0	0	1	1	0.00692595	0.00260198	0.00777234	0.0767328	1.00695	1.00183	1.0121
uPDI	MTHFD2	seq.18321.38	Bifunctional methylenetetrahydrofolate dehydrogenase/cyclohydrolase, mitochondrial	P13995	rs568602257	0	0	1	1	-0.00217366	0.00487441	0.655646	0.857032	0.997829	0.988341	1.00741
uPDI	NADK	seq.13624.17	NAD kinase	O95544	rs4648629	0	0	1	1	-0.0308132	0.00742918	3.35985e-05	0.00130074	0.969657	0.95564	0.983879
uPDI	NAGLU	seq.15509.2	Alpha-N-acetylglucosaminidase	P54802	rs112629880	0	0	1	1	-0.00390109	0.00179173	0.0294604	0.169867	0.996107	0.992615	0.999611
uPDI	NDE1	seq.9765.4	Nuclear distribution protein nudE homolog 1	Q9NXR1	rs7206272	0	0	1	1	0.0270004	0.0138219	0.0507664	0.238711	1.02737	0.999909	1.05558
uPDI	NDST1	seq.6927.7	Bifunctional heparan sulfate N-deacetylase/N-sulfotransferase 1	P52848	rs6863373	0	0	1	1	0.00625557	0.00692747	0.366521	0.657795	1.00628	0.992704	1.02003
uPDI	NECTIN4	seq.5734.13	Nectin-4	Q96NY8	rs34990628	0	0	1	1	-0.008271	0.0184971	0.654765	0.857032	0.991763	0.956451	1.02838
uPDI	NELL1	seq.6544.33	Protein kinase C-binding protein NELL1	Q92832	rs8176786	1	0	0	1	0.00129908	0.0019803	0.511823	0.774866	1.0013	0.997421	1.00519
uPDI	NFASC	seq.7179.69	Neurofascin	O94856	rs16854533	0	0	1	1	-0.0135662	0.00651804	0.0374036	0.201805	0.986525	0.974002	0.999209
uPDI	NID1	seq.3213.65	Nidogen-1	P14543	rs76183323	0	0	1	1	-0.0124482	0.0084357	0.140035	0.446463	0.987629	0.971434	1.00409
uPDI	NNMT	seq.19376.74	Nicotinamide N-methyltransferase	P40261	rs2604277	0	0	1	1	0.00564868	0.0162639	0.728356	0.894489	1.00566	0.974112	1.03824
uPDI	NPTX2	seq.6521.35	Neuronal pentraxin-2	P47972	rs13308423	0	0	1	1	0.025845	0.00851555	0.0024051	0.0383401	1.02618	1.0092	1.04345
uPDI	NPW	seq.9986.14	Neuropeptide W	Q8N729	rs12921264	1	1	1	1	-0.00680892	0.0020495	0.000892983	0.0201665	0.993214	0.989232	0.997212
uPDI	NQO2	seq.9754.33	Ribosyldihydronicotinamide dehydrogenase [quinone]	P16083	rs4149358	0	0	1	1	-0.00153525	0.00111335	0.167912	0.465637	0.998466	0.996289	1.00065
uPDI	NRP1	seq.3214.3	Neuropilin-1	O14786	rs2506150	1	0	1	1	-0.00875914	0.00316712	0.00568104	0.0669375	0.991279	0.985145	0.997452
uPDI	NRP1	seq.5542.22	Neuropilin-1	O14786	rs2506150	1	0	1	1	-0.00875914	0.00316712	0.00568104	0.0669375	0.991279	0.985145	0.997452
uPDI	NTN1	seq.6649.51	Netrin-1	O95631	rs72809986	0	0	1	1	0.00194402	0.00306561	0.52599	0.783205	1.00195	0.995944	1.00798
uPDI	OGN	seq.17224.12	Mimecan	P20774	rs9299404	0	0	1	1	-0.00560118	0.00243939	0.0216679	0.141418	0.994414	0.989671	0.99918
uPDI	OMG	seq.16908.5	Oligodendrocyte-myelin glycoprotein	P23515	rs12449302	0	0	1	1	-0.00597547	0.0110084	0.587261	0.8246	0.994042	0.972824	1.01572
uPDI	OXT	seq.8257.71	Oxytocin-neurophysin 1	P01178	rs877172	0	0	1	1	-0.00242204	0.0028934	0.402541	0.694831	0.997581	0.99194	1.00325
uPDI	OXT	seq.8356.88	Oxytocin-neurophysin 1	P01178	rs877172	0	0	1	1	-0.00242204	0.0028934	0.402541	0.694831	0.997581	0.99194	1.00325
uPDI	PAICS	seq.9841.197	Multifunctional protein ADE2	P22234	rs138933625	0	0	1	1	0.00765891	0.0105749	0.468909	0.741585	1.00769	0.987017	1.02879
uPDI	PAM	seq.5620.13	Peptidyl-glycine alpha-amidating monooxygenase	P19021	rs41300805	0	0	1	1	-0.000307882	0.0020699	0.881757	0.940772	0.999692	0.995645	1.00376
uPDI	PARVA	seq.13434.172	Alpha-parvin	Q9NVD7	rs4757383	0	0	1	1	-0.00693568	0.0110533	0.530347	0.783418	0.993088	0.971805	1.01484
uPDI	PCSK9	seq.8246.9	Proprotein convertase subtilisin/kexin type 9	Q8NBP7	rs11591147	0	0	1	1	0.0265146	0.00389241	9.63414e-12	1.30543e-09	1.02687	1.01906	1.03473
uPDI	PDE4A	seq.18918.86	cAMP-specific 3',5'-cyclic phosphodiesterase 4A	P27815	rs370630099	0	0	1	1	0.00324937	0.00452298	0.472503	0.741585	1.00325	0.9944	1.01219
uPDI	PDGFD	seq.9341.1	Platelet-derived growth factor D	Q9GZP0	rs7950273	0	0	1	1	-0.0027334	0.00336997	0.417306	0.697624	0.99727	0.990705	1.00388
uPDI	PDGFRL	seq.9713.67	Platelet-derived growth factor receptor-like protein	Q15198	rs2427709	0	0	1	1	0.00326294	0.00292227	0.264176	0.586048	1.00327	0.997538	1.00903
uPDI	PDHX	seq.18319.7	Pyruvate dehydrogenase protein X component, mitochondrial	O00330	rs35560997	0	0	1	1	-0.0193819	0.0115405	0.0930597	0.344528	0.980805	0.958869	1.00324
uPDI	PGLYRP2	seq.5601.2	N-acetylmuramoyl-L-alanine amidase	Q96PD5	rs140755383	0	0	1	1	0.00498124	0.0034863	0.15306	0.465637	1.00499	0.99815	1.01188
uPDI	PI3	seq.4982.54	Elafin	P19957	rs17332620	0	0	1	1	-0.000654713	0.00351935	0.852419	0.924023	0.999346	0.992476	1.00626
uPDI	PIGR	seq.3216.2	Polymeric immunoglobulin receptor	P01833	rs748844	0	0	1	1	0.00412332	0.00647138	0.524019	0.783205	1.00413	0.991476	1.01695
uPDI	PKLR	seq.15607.56	Pyruvate kinase PKLR	P30613	rs115736167	0	0	1	1	0.00381433	0.016001	0.811586	0.903247	1.00382	0.972828	1.0358
uPDI	PLA2G2A	seq.2692.74	Phospholipase A2, membrane associated	P14555	rs11573156	0	0	1	1	-0.00296373	0.00142824	0.037978	0.201805	0.997041	0.994253	0.999836
uPDI	PLAT	seq.2212.69	Tissue-type plasminogen activator	P00750	rs2020921	0	0	1	1	0.00671172	0.00510301	0.188427	0.495764	1.00673	0.996715	1.01685
uPDI	PLXNA4	seq.19560.23	Plexin-A4	Q9HCM2	rs6467443	0	0	1	1	-0.0123267	0.0112065	0.27135	0.586048	0.987749	0.96629	1.00968
uPDI	POR	seq.2731.29	NADPH--cytochrome P450 reductase	P16435	rs59882870	0	0	1	1	0.0152656	0.00640155	0.0170944	0.125205	1.01538	1.00272	1.0282
uPDI	POSTN	seq.3457.57	Periostin	Q15063	rs117103342	0	0	1	1	0.002259	0.00658173	0.731431	0.894489	1.00226	0.989415	1.01527
uPDI	POSTN	seq.6645.53	Periostin	Q15063	rs117103342	0	0	1	1	0.002259	0.00658173	0.731431	0.894489	1.00226	0.989415	1.01527
uPDI	PPIL1	seq.9884.8	Peptidyl-prolyl cis-trans isomerase-like 1	Q9Y3C6	rs12194408	0	0	1	1	-0.00130666	0.0021942	0.551505	0.794988	0.998694	0.994408	1.003
uPDI	PRG2	seq.7258.5	Bone marrow proteoglycan	P13727	rs149828052	0	0	1	1	-0.00228094	0.00669708	0.733414	0.894489	0.997722	0.984711	1.0109
uPDI	PROK2	seq.10754.113	Prokineticin-2	Q9HC23	rs7634474	1	0	0	1	0.0036386	0.0018555	0.0498818	0.238711	1.00365	1	1.0073
uPDI	PRSS22	seq.4534.10	Brain-specific serine protease 4	Q9GZN4	rs7204669	0	0	1	1	0.00754289	0.00407339	0.0640624	0.27557	1.00757	0.999559	1.01565
uPDI	PRSS57	seq.8351.17	Serine protease 57	Q6UWY2	rs9304936	0	0	1	1	-0.000272688	0.00204729	0.894039	0.946424	0.999727	0.995724	1.00375
uPDI	PRSS8	seq.6225.3	Prostasin	Q16651	rs55667375	1	1	1	1	0.0659809	0.0148847	9.30184e-06	0.000420133	1.06821	1.03749	1.09983
uPDI	PRTN3	seq.13720.95	Myeloblastin	P24158	rs6510982	0	0	1	1	-0.00627583	0.00223959	0.00507523	0.0625176	0.993744	0.989391	0.998116
uPDI	PRTN3	seq.3514.49	Myeloblastin	P24158	rs6510982	0	0	1	1	-0.00627583	0.00223959	0.00507523	0.0625176	0.993744	0.989391	0.998116
uPDI	PSMD9	seq.13931.22	26S proteasome non-ATPase regulatory subunit 9	O00233	rs10770186	0	0	1	1	-0.00724666	0.00788683	0.358184	0.657637	0.99278	0.977551	1.00825
uPDI	PTGDS	seq.10514.5	Prostaglandin-H2 D-isomerase	P41222	rs7040970	1	0	1	1	0.00729043	0.00650129	0.262126	0.586048	1.00732	0.994563	1.02023
uPDI	PTPN9	seq.12633.3	Tyrosine-protein phosphatase non-receptor type 9	P43378	rs111647176	0	0	1	1	0.0143397	0.0148577	0.334477	0.654996	1.01444	0.985327	1.04442
uPDI	PTPRS	seq.6049.64	Receptor-type tyrosine-protein phosphatase S	Q13332	rs55763631	0	0	1	1	-0.00262361	0.0113625	0.817391	0.903247	0.99738	0.975413	1.01984
uPDI	PXDN	seq.13463.1	Peroxidasin homolog	Q92626	rs73182757	0	0	1	1	-6.49708e-06	0.00696102	0.999255	0.999255	0.999994	0.986443	1.01373
uPDI	RARRES2	seq.3079.62	Retinoic acid receptor responder protein 2	Q99969	rs883138	0	0	1	1	-0.0114591	0.00417912	0.00610673	0.0689551	0.988606	0.980542	0.996737
uPDI	RBP4	seq.7831.39	Retinol-binding protein 4	P02753	rs116887052	0	0	1	1	0.00025669	0.00354887	0.942339	0.971004	1.00026	0.993323	1.00724
uPDI	REG3G	seq.15476.6	Regenerating islet-derived protein 3-gamma	Q6UW15	rs369967	0	0	1	1	0.0012642	0.00209293	0.545822	0.791004	1.00126	0.997166	1.00538
uPDI	RELT	seq.5115.31	Tumor necrosis factor receptor superfamily member 19L	Q969Z4	rs12293998	1	0	0	1	-0.0431565	0.0185305	0.019862	0.138164	0.957761	0.9236	0.993187
uPDI	RET	seq.3220.40	Proto-oncogene tyrosine-protein kinase receptor Ret	P07949	rs2435359	0	0	1	1	-0.00248385	0.00313979	0.428893	0.700181	0.997519	0.991399	1.00368
uPDI	RFESD	seq.13603.7	Rieske domain-containing protein	Q8TAC1	rs75044039	0	0	1	1	-0.0185335	0.0144297	0.199002	0.511059	0.981637	0.954263	1.0098
uPDI	RGMA	seq.5483.1	Repulsive guidance molecule A	Q96B86	rs11074135	0	0	1	1	0.0114651	0.00557698	0.0398036	0.203524	1.01153	1.00053	1.02265
uPDI	RIPK2	seq.8993.151	Receptor-interacting serine/threonine-protein kinase 2	O43353	rs160438	0	0	1	1	-0.00782917	0.0160602	0.625913	0.845613	0.992201	0.961455	1.02393
uPDI	S100A14	seq.17828.3	Protein S100-A14	Q9HCY8	rs9330298	0	0	1	1	-0.00448538	0.0102452	0.661529	0.857032	0.995525	0.975733	1.01572
uPDI	SAA1	seq.15515.2	Serum amyloid A-1 protein	P0DJI8	rs10430893	0	0	1	1	0.00480367	0.00218296	0.0277694	0.163598	1.00482	1.00053	1.00912
uPDI	SAR1A	seq.23024.25	GTP-binding protein SAR1a	Q9NR31	rs870801	0	0	1	1	0.0106128	0.00611397	0.0825941	0.325601	1.01067	0.99863	1.02285
uPDI	SELE	seq.3470.1	E-selectin	P16581	rs192480707	0	0	1	1	-0.00675118	0.0150665	0.654086	0.857032	0.993272	0.964369	1.02304
uPDI	SEMA3G	seq.5628.21	Semaphorin-3G	Q9NS98	rs13091025	0	0	1	1	-0.00261521	0.00497313	0.59898	0.830235	0.997388	0.987714	1.00716
uPDI	SEMA4A	seq.16915.153	Semaphorin-4A	Q9H3S1	rs7695	0	0	1	1	0.00460851	0.0055735	0.408316	0.695935	1.00462	0.993704	1.01565
uPDI	SERPINA11	seq.9002.36	Serpin A11	Q86U17	rs72631635	0	0	1	1	0.00985027	0.00410368	0.0163794	0.125205	1.0099	1.00181	1.01805
uPDI	SERPINA4	seq.3449.58	Kallistatin	P29622	rs5511	0	0	1	1	-0.00339592	0.002466	0.168484	0.465637	0.99661	0.991804	1.00144
uPDI	SERPINB8	seq.19130.81	Serpin B8	P50452	rs3826616	0	0	1	1	0.00105127	0.00509062	0.836392	0.914215	1.00105	0.991113	1.01109
uPDI	SERPIND1	seq.3316.58	Heparin cofactor 2	P05546	rs117226528	0	0	1	1	0.000541024	0.00461222	0.906621	0.952715	1.00054	0.991537	1.00963
uPDI	SERPINE2	seq.19154.41	Glia-derived nexin	P07093	rs13412535	0	0	1	1	-0.00167552	0.00134347	0.212339	0.523126	0.998326	0.995701	1.00096
uPDI	SERPINF1	seq.7735.17	Pigment epithelium-derived factor	P36955	rs62088172	1	0	1	1	-0.00638256	0.00336926	0.0581781	0.258464	0.993638	0.987098	1.00022
uPDI	SERPINF1	seq.9211.19	Pigment epithelium-derived factor	P36955	rs62088172	1	0	1	1	-0.00638256	0.00336926	0.0581781	0.258464	0.993638	0.987098	1.00022
uPDI	SERPING1	seq.13710.6	Plasma protease C1 inhibitor	P05155	rs11606706	0	0	1	1	-0.000628619	0.00151264	0.677718	0.866328	0.999372	0.996413	1.00234
uPDI	SEZ6L	seq.19563.3	Seizure 6-like protein	Q9BYH1	rs73158619	0	0	1	1	-0.0226106	0.0176392	0.199898	0.511059	0.977643	0.944421	1.01203
uPDI	SFRP1	seq.3221.54	Secreted frizzled-related protein 1	Q8N474	rs72643819	0	0	1	1	-0.00743968	0.00594362	0.210676	0.523126	0.992588	0.981092	1.00422
uPDI	SFTPD	seq.4414.69	Pulmonary surfactant-associated protein D	P35247	rs12357764	0	0	1	1	0.00355829	0.00182408	0.0510894	0.238711	1.00356	0.999983	1.00716
uPDI	SH3BP2	seq.7769.29	SH3 domain-binding protein 2	P78314	rs7695151	0	0	1	1	-0.0113712	0.00355371	0.00137516	0.0280857	0.988693	0.981831	0.995604
uPDI	SHBG	seq.7909.37	Sex hormone-binding globulin	P04278	rs858519	0	0	1	1	0.00749793	0.00543888	0.168024	0.465637	1.00753	0.996843	1.01832
uPDI	SIGLEC7	seq.2742.68	Sialic acid-binding Ig-like lectin 7	Q9Y286	rs140185670	0	0	1	1	0.00891396	0.00349802	0.0108253	0.0968745	1.00895	1.00206	1.0159
uPDI	SMPD1	seq.10818.36	Sphingomyelin phosphodiesterase	P17405	rs67992843	0	0	1	1	0.00108155	0.00524484	0.836625	0.914215	1.00108	0.990844	1.01143
uPDI	SPARCL1	seq.13707.27	SPARC-like protein 1	Q14515	rs7681694	0	0	1	1	-0.000458623	0.00177257	0.795841	0.903247	0.999541	0.996075	1.00302
uPDI	SPARCL1	seq.4467.49	SPARC-like protein 1	Q14515	rs7681694	0	0	1	1	-0.000458623	0.00177257	0.795841	0.903247	0.999541	0.996075	1.00302
uPDI	SPINK6	seq.5731.1	Serine protease inhibitor Kazal-type 6	Q6UWN8	rs12186491	0	0	1	1	0.000506403	0.00179525	0.777883	0.903247	1.00051	0.996992	1.00403
uPDI	SPINT3	seq.7926.13	Kunitz-type protease inhibitor 3	P49223	rs6032259	0	0	1	1	-0.00895228	0.00301965	0.00303001	0.0456185	0.991088	0.985239	0.996971
uPDI	SPOCK2	seq.5491.12	Testican-2	Q92563	rs1245548	0	0	1	1	-0.00127826	0.00486951	0.792934	0.903247	0.998723	0.989236	1.0083
uPDI	SPP1	seq.13113.7	Osteopontin	P10451	rs139555315	0	0	1	1	0.0293629	0.00952907	0.00206028	0.034896	1.0298	1.01074	1.04921
uPDI	SRGN	seq.19251.56	Serglycin	P10124	rs67852477	0	0	1	1	5.03532e-05	0.00473391	0.991513	0.998588	1.00005	0.990814	1.00937
uPDI	SRL	seq.10940.25	Sarcalumenin	Q86TD4	rs11640587	0	0	1	1	0.0200648	0.00793392	0.0114391	0.0968745	1.02027	1.00452	1.03626
uPDI	TCN1	seq.19614.8	Transcobalamin-1	P20061	rs34324219	1	0	1	1	-0.00114602	0.00299918	0.702379	0.881226	0.998855	0.993	1.00474
uPDI	TEPSIN	seq.7947.19	AP-4 complex accessory subunit tepsin	Q96N21	rs61745945	0	0	1	1	-0.0188525	0.0196917	0.338374	0.654996	0.981324	0.944171	1.01994
uPDI	TES	seq.17419.17	Testin	Q9UGI8	rs143664050	0	0	1	1	-0.0114402	0.0133309	0.390797	0.678885	0.988625	0.963128	1.0148
uPDI	TFPI2	seq.9233.71	Tissue factor pathway inhibitor 2	P48307	rs62466701	0	0	1	1	-0.00658946	0.0177277	0.710113	0.886823	0.993432	0.959507	1.02856
uPDI	THBS2	seq.3339.33	Thrombospondin-2	P35442	rs12174547	1	0	0	1	0.0044402	0.00502596	0.376992	0.667743	1.00445	0.994604	1.01439
uPDI	TLR3	seq.16918.198	Toll-like receptor 3	O15455	rs3775296	0	0	1	1	-0.00045702	0.00233247	0.844658	0.919287	0.999543	0.994984	1.00412
uPDI	TMEM132A	seq.7871.16	Transmembrane protein 132A	Q24JP5	rs555835	0	0	1	1	-0.00308897	0.00178132	0.082902	0.325601	0.996916	0.993441	1.0004
uPDI	TNC	seq.5738.25	Tenascin	P24821	rs1138545	0	0	1	1	-0.00191358	0.00106743	0.0730204	0.306674	0.998088	0.996002	1.00018
uPDI	TNC	seq.6042.52	Tenascin	P24821	rs1138545	0	0	1	1	-0.00191358	0.00106743	0.0730204	0.306674	0.998088	0.996002	1.00018
uPDI	TNFRSF17	seq.2665.26	Tumor necrosis factor receptor superfamily member 17	Q02223	rs11570136	0	0	1	1	-0.0183778	0.00726075	0.0113698	0.0968745	0.98179	0.967917	0.995862
uPDI	TNFSF15	seq.14057.68	Tumor necrosis factor ligand superfamily member 15	O95150	rs56339337	0	0	1	1	0.0196425	0.0180322	0.276022	0.586048	1.01984	0.984422	1.05653
uPDI	UNC5D	seq.16307.22	Netrin receptor UNC5D	Q6UXZ4	rs2405810	0	0	1	1	-0.0036007	0.00933049	0.699566	0.881226	0.996406	0.978349	1.0148
uPDI	VTN	seq.13125.45	Vitronectin	P04004	rs704	0	0	1	1	-0.000979922	0.000710261	0.16769	0.465637	0.999021	0.997631	1.00041
uPDI	WFDC1	seq.9316.67	WAP four-disulfide core domain protein 1	Q9HC57	rs400345	0	0	1	1	0.00181409	0.00270293	0.502121	0.764465	1.00182	0.996522	1.00714
uPDI	WFDC2	seq.11388.75	WAP four-disulfide core domain protein 2	Q14508	rs2272953	1	0	1	1	-0.00963617	0.0155355	0.535082	0.783823	0.99041	0.960707	1.02103
uPDI	XPNPEP1	seq.3481.87	Xaa-Pro aminopeptidase 1	Q9NQW7	rs77846594	0	0	1	1	-0.00508312	0.022329	0.819921	0.903247	0.99493	0.952326	1.03944

### Sheet: S20-colochpdi
Table S20. Colocolisation analyses of identified hPDI-related protein-disease outcome pairs
Colocolisation category was based on posterior probability for a shared causal variant (PP.H4) with values ≥ 0.80 categorised as Strong colocalization, 0.5 ≤ PP.H4 < 0.80, Moderate colocalization, PP.H4 < 0.50 Weak/no colocalization
Abbreviation: limma - linear models for microarray data, ENET - elastic net, XGB - extreme gradient boosting, SE - standard error, FDR - Benjamini-Hochberg-adjusted p-value, OR - odds ratio, SNPs - single nucleotide polymorphisms, PP.H0.abf - posterior probability neither trait has genetic association in the region, PP.H1.abf - posterior probability trait 1 has genetic association in the region, PP.H2.abf - posterior probability trait 2 has genetic association in the region, PP.H3.abf - posterior probability both traits are associated with different causal variants, PP.H4.abf - posterior probability both traits are associated and share a single causal variant
Disease outcomes	Protein	Protein signature source			Beta	SE	P value	FDR	OR	95% Confidence intervals		Outcome GWAS ID	N. overlapping SNPs	PP.H0.abf	PP.H1.abf	PP.H2.abf	PP.H3.abf	PP.H4.abf	Colocolisation category
		limma	ENET	XGB						Lower	Upper
Cancer	CTSS	0	0	1	-0.00997383	0.0019822	4.86148e-07	0.000156054	0.990076	0.986237	0.99393	ieu-b-4966	2829	0	0.00364087	0	0.196583	0.799776	Moderate colocalization
Cancer	CFB	1	0	0	-0.0358398	0.00775549	3.81507e-06	0.000612319	0.964795	0.95024	0.979573	ieu-b-4966	6663	0	0.062027	0	0.936349	0.00162424	Weak/no colocalization
Cancer	VARS1	1	0	0	-0.0272182	0.00682405	6.64743e-05	0.00711275	0.973149	0.96022	0.986252	ieu-b-4966	7020	1.5138e-42	0.128887	6.86813e-42	0.584474	0.286639	Weak/no colocalization
Cancer	BPIFA2	1	1	1	-0.0372221	0.0101121	0.000232369	0.0186476	0.963462	0.944555	0.982748	ieu-b-4966	2866	1.43215e-33	1.20572e-19	1.18779e-14	1	2.42642e-14	Weak/no colocalization
T2D	CFB	1	0	0	0.533333	0.0746032	8.7453e-13	1.80153e-10	1.7046	1.47272	1.973	ebi-a-GCST006867	446	0	4.89015e-10	0	1	1.28344e-11	Weak/no colocalization
T2D	NCAN	1	0	0	-0.252994	0.041018	6.92102e-10	7.12865e-08	0.776473	0.716491	0.841475	ebi-a-GCST006867	889	8.66929e-93	7.20667e-07	2.15475e-87	0.1783	0.8217	Strong colocalization
T2D	MANBA	0	0	1	-0.102697	0.0186517	3.67028e-08	2.52026e-06	0.902401	0.870007	0.936	ebi-a-GCST006867	1438	0	5.44302e-05	0	0.157974	0.841971	Strong colocalization
T2D	LRIG1	0	0	1	0.0567365	0.013024	1.32266e-05	0.000681171	1.05838	1.0317	1.08574	ebi-a-GCST006867	1593	0	0.0167518	0	0.0385811	0.944667	Strong colocalization
T2D	RAB1A	0	0	1	0.570492	0.140984	5.19865e-05	0.00214185	1.76914	1.342	2.33222	ebi-a-GCST006867	1914	3.80116e-10	1.56882e-05	2.42261e-05	0.999864	9.62784e-05	Weak/no colocalization
T2D	PARVA	0	0	1	-0.336077	0.0939643	0.000348036	0.0119492	0.714568	0.594374	0.859068	ebi-a-GCST006867	1947	8.29094e-19	0.198909	4.531e-20	0.0100794	0.791011	Moderate colocalization
CVD	NPPB	0	0	1	-0.0794034	0.010315	1.38335e-14	4.56505e-12	0.923667	0.905181	0.942531	ebi-a-GCST90029019	4264	1.58234e-239	1.07225e-31	1.47573e-208	1	3.71442e-21	Weak/no colocalization
CVD	PCSK9	1	1	1	0.0265146	0.00389241	9.63414e-12	1.58963e-09	1.02687	1.01906	1.03473	ebi-a-GCST90029019	4852	6.00038e-113	1.01075e-08	5.97078e-108	5.77384e-06	0.999994	Strong colocalization
CVD	MANBA	0	0	1	-0.0118079	0.00215532	4.28953e-08	4.71848e-06	0.988262	0.984095	0.992445	ebi-a-GCST90029019	3296	0	1.52709e-09	0	0.999975	2.53739e-05	Weak/no colocalization
CVD	PRSS8	0	0	1	0.0659809	0.0148847	9.30184e-06	0.000767401	1.06821	1.03749	1.09983	ebi-a-GCST90029019	2463	4.1639e-36	1.17805e-07	3.53457e-29	1	6.72064e-09	Weak/no colocalization
CVD	RAB1A	0	0	1	0.0712	0.0165264	1.64544e-05	0.00108599	1.0738	1.03957	1.10915	ebi-a-GCST90029019	4173	7.9844e-09	0.000437705	1.74583e-05	0.957023	0.0425215	Weak/no colocalization
CVD	RSPO3	1	0	0	0.0490414	0.0119318	3.95408e-05	0.00217474	1.05026	1.02599	1.07512	ebi-a-GCST90029019	3320	1.63304e-175	3.30102e-26	4.94707e-150	1	4.59963e-26	Weak/no colocalization
CVD	GAS6	1	0	1	-0.0152012	0.00375197	5.08838e-05	0.00239881	0.984914	0.977697	0.992183	ebi-a-GCST90029019	4214	2.34001e-191	0.000499676	4.63574e-188	0.989885	0.00961559	Weak/no colocalization
CVD	GNPDA1	0	0	1	0.0687484	0.0181383	0.000150501	0.00620816	1.07117	1.03375	1.10993	ebi-a-GCST90029019	4386	1.15066e-59	0.240647	3.62256e-59	0.757617	0.00173647	Weak/no colocalization
CVD	PEAR1	1	1	1	0.0172285	0.00497116	0.000528883	0.0193924	1.01738	1.00751	1.02734	ebi-a-GCST90029019	4215	4.94947e-104	0.287184	2.01366e-104	0.116242	0.596573	Moderate colocalization
CVD	ASF1A	0	0	1	0.0541671	0.0159636	0.00069093	0.0216303	1.05566	1.02314	1.08921	ebi-a-GCST90029019	4235	4.99293e-29	0.687652	2.23229e-29	0.307437	0.00491033	Weak/no colocalization
CVD	MET	1	0	0	0.0236317	0.0069886	0.000721008	0.0216303	1.02391	1.00998	1.03803	ebi-a-GCST90029019	3122	7.60309e-51	0.0599282	1.08716e-49	0.856828	0.083244	Weak/no colocalization
CVD	PTK7	1	0	0	0.036235	0.0108987	0.000885101	0.0243403	1.0369	1.01498	1.05929	ebi-a-GCST90029019	3211	2.65279e-28	1.64358e-10	1.61403e-18	1	1.52103e-10	Weak/no colocalization
CVD	CCS	0	0	1	0.0266595	0.0080772	0.000964847	0.0244923	1.02702	1.01089	1.04341	ebi-a-GCST90029019	2441	8.36699e-40	0.154508	3.79325e-39	0.700331	0.145161	Weak/no colocalization
CVD	AGER	0	0	1	0.0106731	0.00335175	0.00145092	0.0342003	1.01073	1.00411	1.01739	ebi-a-GCST90029019	6624	4.21687e-287	0.0137259	2.97046e-285	0.966863	0.0194115	Weak/no colocalization
CVD	KPNA2	0	0	1	0.0541899	0.0174266	0.00187339	0.0412147	1.05569	1.02024	1.09237	ebi-a-GCST90029019	3643	1.8283e-08	0.279602	2.52197e-08	0.38535	0.335048	Weak/no colocalization
CVD	SPP1	0	0	1	0.0293629	0.00952907	0.00206028	0.0424933	1.0298	1.01074	1.04921	ebi-a-GCST90029019	4209	7.05887e-100	0.334793	1.48846e-100	0.0700007	0.595206	Moderate colocalization
CVD	ICAM5	0	0	1	-0.00418114	0.0013696	0.00226707	0.0440079	0.995828	0.993158	0.998504	ebi-a-GCST90029019	3940	0	0.0495303	0	0.919453	0.0310168	Weak/no colocalization
Breast	HAPLN4	0	0	1	0.33125	0.075	1.00235e-05	0.00301706	1.39271	1.20232	1.61325	ieu-a-1126	2821	7.66278e-26	6.82429e-07	1.12284e-19	0.999979	2.00693e-05	Weak/no colocalization
Breast	SEMA4A	0	0	1	0.167665	0.039521	2.21118e-05	0.00332783	1.18254	1.0944	1.27778	ieu-a-1126	2272	2.24425e-77	0.00417611	4.72794e-75	0.879662	0.116162	Weak/no colocalization
Breast	DNPH1	0	0	1	0.263694	0.0636943	3.47306e-05	0.00348464	1.30173	1.14896	1.47482	ieu-a-1126	2722	3.96364e-26	0.0115392	1.40148e-24	0.407428	0.581032	Moderate colocalization
Breast	RSPO3	1	0	0	-0.33352	0.0877095	0.000143216	0.010777	0.716398	0.603246	0.850774	ieu-a-1126	2744	2.13189e-150	0.467899	3.66149e-151	0.0799088	0.452192	Weak/no colocalization
Breast	KPNA2	0	0	1	-0.532727	0.144545	0.000228223	0.013739	0.587002	0.442181	0.779254	ieu-a-1126	3080	1.28355e-09	0.0365881	2.71375e-08	0.773372	0.19004	Weak/no colocalization
Prostate	KLK3	0	0	1	2.09545	0.107576	1.6589e-84	5.67345e-82	8.12914	6.58376	10.0372	GCST90274714	5755	7.22781e-169	3.54391e-165	0.000203908	0.999794	1.97577e-06	Weak/no colocalization
Prostate	CTSS	0	0	1	-0.0998582	0.0144681	5.12896e-12	8.77052e-10	0.904966	0.879664	0.930996	GCST90274714	3857	0	1.30978e-19	0	1	1.38556e-11	Weak/no colocalization
Prostate	CFB	1	0	0	-0.312698	0.0555556	1.81708e-08	2.07147e-06	0.73147	0.656005	0.815618	GCST90274714	7450	0	1.7047e-15	0	1	8.98294e-18	Weak/no colocalization
Prostate	AFM	0	0	1	-0.289167	0.0633333	4.97618e-06	0.000425463	0.748887	0.661464	0.847865	GCST90274714	3783	5.38249e-111	4.07515e-24	1.32081e-87	1	4.25431e-26	Weak/no colocalization
Prostate	ATP1B2	1	0	0	0.133714	0.0354286	0.000160526	0.00938533	1.14307	1.06638	1.22526	GCST90274714	4823	1.11254e-294	1.31436e-31	5.33051e-286	1	4.51799e-34	Weak/no colocalization
Prostate	PTK7	1	0	0	0.25119	0.0666667	0.000164655	0.00938533	1.28555	1.12809	1.465	GCST90274714	3960	4.35967e-20	0.0412057	2.5396e-19	0.239312	0.719482	Moderate colocalization
Prostate	COL2A1	0	0	1	0.0295714	0.00814286	0.000281692	0.0137627	1.03001	1.0137	1.04658	GCST90274714	5325	0	1.16222e-10	0	1	6.10739e-10	Weak/no colocalization
Prostate	NPNT	1	0	1	-0.118878	0.0341837	0.000505902	0.0216273	0.887917	0.830375	0.949445	GCST90274714	4688	1.29518e-118	6.30463e-26	2.05433e-93	1	8.86439e-26	Weak/no colocalization
Prostate	CCS	0	0	1	0.159292	0.0486726	0.00106515	0.0367386	1.17268	1.06598	1.29006	GCST90274714	3002	1.64696e-41	0.0035918	4.56035e-39	0.994546	0.00186237	Weak/no colocalization
Prostate	LAMC2	0	0	1	0.0324717	0.0100162	0.00118721	0.0367386	1.033	1.01292	1.05348	GCST90274714	4797	0	1.87734e-09	0	1	1.10855e-09	Weak/no colocalization
Prostate	HAPLN4	0	0	1	0.224107	0.0696429	0.00129111	0.0367386	1.25121	1.09156	1.4342	GCST90274714	4330	4.56786e-21	0.0429893	9.70556e-20	0.913371	0.0436399	Weak/no colocalization
Prostate	REG1B	1	0	1	0.0688091	0.0215501	0.00140812	0.0367386	1.07123	1.02693	1.11745	GCST90274714	5645	6.02787e-221	0.471111	1.25174e-221	0.0973991	0.43149	Weak/no colocalization
Prostate	REG1A	0	0	1	0.0690702	0.0216319	0.00140812	0.0367386	1.07151	1.02703	1.11792	GCST90274714	5657	1.36754e-218	0.471326	2.82662e-219	0.0969886	0.431686	Weak/no colocalization
Prostate	DNPH1	0	0	1	-0.17707	0.056051	0.00158262	0.0367386	0.837721	0.750564	0.934999	GCST90274714	3982	1.73569e-25	0.0695509	2.14406e-24	0.859079	0.0713704	Weak/no colocalization
Prostate	CTSB	1	0	0	-0.0336066	0.0106557	0.00161134	0.0367386	0.966952	0.946966	0.987359	GCST90274714	6064	0	0.124174	0	0.826196	0.0496294	Weak/no colocalization
Prostate	FGFR3	1	0	0	0.113295	0.0364162	0.00186385	0.036875	1.11996	1.04281	1.20282	GCST90274714	5047	4.92881e-71	0.324488	8.94007e-71	0.588482	0.0870301	Weak/no colocalization
Prostate	NPTXR	1	0	0	0.0375081	0.0120723	0.00189027	0.036875	1.03822	1.01394	1.06308	GCST90274714	4845	0	0.00685999	0	0.982891	0.0102493	Weak/no colocalization
Prostate	HSPA1A	0	0	1	-0.2	0.0646465	0.00197644	0.036875	0.818731	0.721295	0.929329	GCST90274714	10433	1.67156e-37	7.54403e-19	2.21574e-19	1	1.02304e-11	Weak/no colocalization
Prostate	SERPING1	0	0	1	0.0279649	0.0090776	0.00206553	0.036875	1.02836	1.01022	1.04682	GCST90274714	3881	0	0.0340587	0	0.955628	0.0103136	Weak/no colocalization
Prostate	COL6A3	1	0	0	-0.262319	0.0855072	0.00215643	0.036875	0.769266	0.650566	0.909623	GCST90274714	6038	1.6468e-26	1.98629e-18	8.29085e-09	1	5.96257e-11	Weak/no colocalization
Prostate	RBP7	1	0	1	0.161069	0.0541985	0.0029603	0.0447644	1.17477	1.05637	1.30643	GCST90274714	4484	5.05997e-37	0.00476497	1.05379e-34	0.992354	0.00288135	Weak/no colocalization
Prostate	GSTO1	0	0	1	-0.0216545	0.00729927	0.00301047	0.0447644	0.978578	0.964678	0.992679	GCST90274714	4229	0	7.56084e-05	0	0.999903	2.16097e-05	Weak/no colocalization
Prostate	PILRA	1	0	1	-0.0135464	0.00456621	0.00301047	0.0447644	0.986545	0.977755	0.995414	GCST90274714	3553	0	0.5547	0	0.310278	0.135021	Weak/no colocalization
Lung	HSPA1A	0	0	1	-0.765929	0.146414	1.68366e-07	4.57955e-05	0.464902	0.348924	0.619429	GCST004748	13240	1.10362e-35	7.95866e-13	1.38669e-23	1	4.05655e-09	Weak/no colocalization
Colorectal	GREM1	0	0	1	0.180584	0.0110833	1.10194e-59	2.99728e-57	1.19792	1.17217	1.22422	GCST90255675	3050	0	6.53977e-56	0	0.000712409	0.999288	Strong colocalization
Colorectal	CCM2	1	0	0	-0.765041	0.126615	1.51977e-09	2.06689e-07	0.465315	0.363053	0.596381	GCST90255675	3622	9.90066e-12	9.60443e-06	5.3418e-08	0.0508706	0.94912	Strong colocalization
Colorectal	LAMC2	0	0	1	-0.0582313	0.0134453	1.48439e-05	0.00134585	0.943432	0.918894	0.968624	GCST90255675	3423	0	1.43332e-19	0	1	6.93894e-18	Weak/no colocalization
Colorectal	CA11	0	0	1	-0.239181	0.0599516	6.61956e-05	0.0045013	0.787273	0.699992	0.885436	GCST90255675	3941	5.39091e-60	0.0432165	3.96363e-59	0.317106	0.639677	Moderate colocalization
Colorectal	EPHA10	0	0	1	0.405003	0.105963	0.000132319	0.00719818	1.49931	1.21813	1.84539	GCST90255675	3378	5.77408e-20	2.29722e-08	2.51351e-12	1	1.39261e-07	Weak/no colocalization
Colorectal	POSTN	0	0	1	-0.293235	0.0850514	0.000565299	0.0250572	0.745847	0.631324	0.881144	GCST90255675	4427	3.37832e-105	0.117176	3.08222e-105	0.106129	0.776695	Moderate colocalization
Colorectal	AGER	0	0	1	-0.0768184	0.0225141	0.000644854	0.0250572	0.926058	0.886082	0.967838	GCST90255675	9910	1.94536e-293	5.42561e-12	3.5855e-285	1	1.46659e-11	Weak/no colocalization
Colorectal	CFB	1	0	0	0.248193	0.0763911	0.00115821	0.0393793	1.28171	1.10348	1.48872	GCST90255675	5231	0	3.89439e-07	0	1	2.06873e-08	Weak/no colocalization
Liver	NCAN	1	0	0	-0.969854	0.135822	9.29004e-13	3.10287e-10	0.379138	0.290525	0.494779	GCST90475568	3815	1.18173e-97	9.80709e-12	1.19612e-86	0.992644	0.00735557	Weak/no colocalization
Endometrial	MMP10	0	0	1	-0.270992	0.0659142	3.93463e-05	0.00927576	0.762623	0.670197	0.867795	GCST006465	3433	1.0714e-247	0.0191264	2.99462e-248	0.0043694	0.976504	Strong colocalization
Endometrial	GSTO1	0	0	1	0.0951224	0.0237609	6.2463e-05	0.00927576	1.09979	1.04975	1.15222	GCST006465	2394	0	0.0353635	0	0.0159906	0.948646	Strong colocalization

### Sheet: S21-colocupdi
Table S21. Colocolisation analyses of identified uPDI-related protein-disease outcome pairs
Colocolisation category was based on posterior probability for a shared causal variant (PP.H4) with values ≥ 0.80 categorised as Strong colocalization, 0.5 ≤ PP.H4 < 0.80, Moderate colocalization, PP.H4 < 0.50 Weak/no colocalization
Abbreviation: limma - linear models for microarray data, ENET - elastic net, XGB - extreme gradient boosting, SE - standard error, FDR - Benjamini-Hochberg-adjusted p-value, OR - odds ratio, SNPs - single nucleotide polymorphisms, PP.H0.abf - posterior probability neither trait has genetic association in the region, PP.H1.abf - posterior probability trait 1 has genetic association in the region, PP.H2.abf - posterior probability trait 2 has genetic association in the region, PP.H3.abf - posterior probability both traits are associated with different causal variants, PP.H4.abf - posterior probability both traits are associated and share a single causal variant
Disease outcomes	Protein	Protein signature Source			Beta	SE	P value	FDR	OR	95% Confidence Intervals		Outcome GWAS ID	N. overlapping SNPs	PP.H0.abf	PP.H1.abf	PP.H2.abf	PP.H3.abf	PP.H4.abf	Cololocalisation category
		limma	ENET	XGB						Lower	Upper
Cancer	KRT5	0	0	1	0.0307612	0.00573463	8.13511e-08	2.17207e-05	1.03124	1.01971	1.0429	ieu-b-4966	4713	4.24904e-58	0.00134933	8.3729e-57	0.025616	0.973035	Strong colocalization
CVD	APOA5	1	0	1	0.0102799	0.00149474	6.09786e-12	1.30543e-09	1.01033	1.00738	1.0133	ebi-a-GCST90029019	4912	0	4.43466e-23	0	1	6.61727e-15	Weak/no colocalization
CVD	PCSK9	0	0	1	0.0265146	0.00389241	9.63414e-12	1.30543e-09	1.02687	1.01906	1.03473	ebi-a-GCST90029019	4852	6.00038e-113	1.01075e-08	5.97078e-108	5.77384e-06	0.999994	Strong colocalization
CVD	AGT	0	0	1	0.0300668	0.00523105	9.04314e-09	7.48746e-07	1.03052	1.02001	1.04114	ebi-a-GCST90029019	5042	4.57902e-95	3.3201e-10	1.37914e-85	0.999965	3.48235e-05	Weak/no colocalization
CVD	ACE	0	0	1	0.00841798	0.00147329	1.10516e-08	7.48746e-07	1.00845	1.00555	1.01137	ebi-a-GCST90029019	2918	0	8.72022e-19	0	1	5.17985e-14	Weak/no colocalization
CVD	DPEP1	0	0	1	-0.0104006	0.00192371	6.42588e-08	3.48283e-06	0.989653	0.985929	0.993392	ebi-a-GCST90029019	4940	0	3.17715e-08	0	0.999654	0.000345952	Weak/no colocalization
CVD	PRSS8	1	1	1	0.0659809	0.0148847	9.30184e-06	0.000420133	1.06821	1.03749	1.09983	ebi-a-GCST90029019	2463	4.1639e-36	1.17805e-07	3.53457e-29	1	6.72064e-09	Weak/no colocalization
CVD	NADK	0	0	1	-0.0308132	0.00742918	3.35985e-05	0.00130074	0.969657	0.95564	0.983879	ebi-a-GCST90029019	3935	1.04884e-47	0.0242612	1.46785e-46	0.338899	0.63684	Moderate colocalization
CVD	ACADVL	0	0	1	-0.0743383	0.0192618	0.000113679	0.00385087	0.928358	0.893963	0.964076	ebi-a-GCST90029019	3964	7.80519e-06	0.011962	0.000138956	0.212185	0.775707	Moderate colocalization
CVD	COL10A1	0	0	1	0.0153253	0.00403618	0.000146466	0.00441027	1.01544	1.00744	1.02351	ebi-a-GCST90029019	3672	7.31405e-175	0.0527237	8.24844e-174	0.59424	0.353037	Weak/no colocalization
CVD	ASF1A	0	0	1	0.0541671	0.0159636	0.00069093	0.0187242	1.05566	1.02314	1.08921	ebi-a-GCST90029019	4235	4.99293e-29	0.687652	2.23229e-29	0.307437	0.00491033	Weak/no colocalization
CVD	CRLF1	0	0	1	-0.0143922	0.00427564	0.000762446	0.0187839	0.985711	0.977485	0.994006	ebi-a-GCST90029019	3807	1.27545e-159	0.00403505	3.12277e-157	0.987923	0.00804209	Weak/no colocalization
CVD	NPW	1	1	1	-0.00680892	0.0020495	0.000892983	0.0201665	0.993214	0.989232	0.997212	ebi-a-GCST90029019	4431	0	0.00125967	0	0.996918	0.00182215	Weak/no colocalization
CVD	SH3BP2	0	0	1	-0.0113712	0.00355371	0.00137516	0.0280857	0.988693	0.981831	0.995604	ebi-a-GCST90029019	4391	6.36366e-224	0.0549017	1.04259e-222	0.899439	0.0456591	Weak/no colocalization
CVD	AGER	0	0	1	0.0106731	0.00335175	0.00145092	0.0280857	1.01073	1.00411	1.01739	ebi-a-GCST90029019	6624	4.21687e-287	0.0137259	2.97046e-285	0.966863	0.0194115	Weak/no colocalization
CVD	HPGDS	0	0	1	0.00629405	0.00204043	0.00203783	0.034896	1.00631	1.0023	1.01035	ebi-a-GCST90029019	3870	0	0.514906	0	0.215627	0.269467	Weak/no colocalization
CVD	SPP1	0	0	1	0.0293629	0.00952907	0.00206028	0.034896	1.0298	1.01074	1.04921	ebi-a-GCST90029019	4209	7.05887e-100	0.334793	1.48846e-100	0.0700007	0.595206	Moderate colocalization
CVD	NPTX2	0	0	1	0.025845	0.00851555	0.0024051	0.0383401	1.02618	1.0092	1.04345	ebi-a-GCST90029019	3805	8.03765e-34	0.518626	3.25319e-34	0.209639	0.271735	Weak/no colocalization
CVD	SPINT3	0	0	1	-0.00895228	0.00301965	0.00303001	0.0456185	0.991088	0.985239	0.996971	ebi-a-GCST90029019	4404	0	0.0307233	0	0.956014	0.0132624	Weak/no colocalization
Breast	EGFR	1	1	1	0.281373	0.0607843	3.67379e-06	0.000658316	1.32495	1.17614	1.49259	ieu-a-1126	4465	1.43379e-30	0.00985667	1.30847e-30	0.00801304	0.98213	Strong colocalization
Breast	PEX14	0	0	1	0.562745	0.123529	5.22473e-06	0.000658316	1.75548	1.37799	2.23639	ieu-a-1126	3513	4.55015e-19	1.04049e-14	4.3697e-05	0.999227	0.000729514	Weak/no colocalization
Breast	SEMA4A	0	0	1	0.167665	0.039521	2.21118e-05	0.00185739	1.18254	1.0944	1.27778	ieu-a-1126	2272	2.24425e-77	0.00417611	4.72794e-75	0.879662	0.116162	Weak/no colocalization
Breast	CPNE1	0	0	1	-0.0382189	0.0093692	4.51894e-05	0.00266817	0.962502	0.944988	0.980341	ieu-a-1126	2551	0	0.0452704	0	0.127215	0.827515	Strong colocalization
Breast	PTPN9	0	0	1	-0.41	0.101429	5.29399e-05	0.00266817	0.66365	0.544003	0.809612	ieu-a-1126	2304	1.44401e-12	0.0112567	1.09182e-10	0.850982	0.137762	Weak/no colocalization
Breast	NAGLU	0	0	1	0.0454407	0.0115502	8.34706e-05	0.00350577	1.04649	1.02306	1.07045	ieu-a-1126	1881	0	0.000475307	0	0.991195	0.00832954	Weak/no colocalization
Breast	TFPI2	0	0	1	0.555046	0.166972	0.000886803	0.0319249	1.74202	1.25581	2.41648	ieu-a-1126	2871	4.20204e-11	4.25176e-06	9.88285e-06	0.999978	8.13937e-06	Weak/no colocalization
Prostate	KLK3	0	0	1	2.09545	0.107576	1.6589e-84	4.67811e-82	8.12914	6.58376	10.0372	GCST90274714	5755	7.22781e-169	3.54391e-165	0.000203908	0.999794	1.97577e-06	Weak/no colocalization
Prostate	SERPINA3	0	0	1	0.175104	0.0315353	2.81401e-08	3.96775e-06	1.19137	1.11996	1.26733	GCST90274714	6143	1.58307e-126	3.79915e-05	1.348e-122	0.322825	0.677137	Moderate colocalization
Prostate	PEX14	0	0	1	0.552941	0.111765	7.52235e-07	7.07101e-05	1.73836	1.39638	2.16409	GCST90274714	4912	9.71263e-12	2.22528e-07	4.35566e-05	0.997935	0.00202152	Weak/no colocalization
Prostate	AFM	0	0	1	-0.289167	0.0633333	4.97618e-06	0.000350821	0.748887	0.661464	0.847865	GCST90274714	3783	5.38249e-111	4.07515e-24	1.32081e-87	1	4.25431e-26	Weak/no colocalization
Prostate	PLA2G2A	0	0	1	0.0349413	0.00873533	6.33425e-05	0.00357252	1.03556	1.01798	1.05344	GCST90274714	5162	0	0.0898368	0	0.0215418	0.888621	Strong colocalization
Prostate	GNLY	0	0	1	-0.0279557	0.00812808	0.000583018	0.0274019	0.972431	0.957062	0.988047	GCST90274714	4839	0	8.23891e-40	0	1	1.00019e-39	Weak/no colocalization
Colorectal	GREM1	0	0	1	0.180584	0.0110833	1.10194e-59	2.39122e-57	1.19792	1.17217	1.22422	GCST90255675	3050	0	6.53977e-56	0	0.000712409	0.999288	Strong colocalization
Colorectal	HHIP	0	0	1	0.394488	0.0530366	1.022e-13	1.10887e-11	1.48362	1.33714	1.64615	GCST90255675	2360	6.7399e-73	1.73469e-10	4.15758e-66	7.01298e-05	0.99993	Strong colocalization
Colorectal	CCM2	0	0	1	-0.765041	0.126615	1.51977e-09	1.0993e-07	0.465315	0.363053	0.596381	GCST90255675	3622	9.90066e-12	9.60443e-06	5.3418e-08	0.0508706	0.94912	Strong colocalization
Colorectal	GFRAL	0	0	1	-0.278718	0.0600083	3.40633e-06	0.000184793	0.756753	0.672781	0.851205	GCST90255675	4661	1.86701e-61	5.17482e-08	3.60783e-54	0.999988	1.16968e-05	Weak/no colocalization
Colorectal	PTPN9	0	0	1	0.549094	0.121284	5.97284e-06	0.000259221	1.73168	1.36531	2.19638	GCST90255675	2310	1.13168e-12	0.00851815	2.22608e-11	0.166732	0.82475	Strong colocalization
Colorectal	LCT	0	0	1	-0.0354229	0.00812071	1.28853e-05	0.000466018	0.965197	0.949956	0.980683	GCST90255675	2165	0	0.0165166	0	0.0451998	0.938284	Strong colocalization
Colorectal	ACE	0	0	1	-0.0514562	0.0119035	1.54088e-05	0.000477671	0.949845	0.927941	0.972267	GCST90255675	2331	0	0.0225842	0	0.0309696	0.946446	Strong colocalization
Colorectal	POSTN	0	0	1	-0.293235	0.0850514	0.000565299	0.0153337	0.745847	0.631324	0.881144	GCST90255675	4427	3.37832e-105	0.117176	3.08222e-105	0.106129	0.776695	Moderate colocalization
Colorectal	AGER	0	0	1	-0.0768184	0.0225141	0.000644854	0.0155481	0.926058	0.886082	0.967838	GCST90255675	9910	1.94536e-293	5.42561e-12	3.5855e-285	1	1.46659e-11	Weak/no colocalization
Colorectal	F2	0	0	1	-0.217899	0.0674974	0.00124546	0.0270265	0.804207	0.704551	0.917958	GCST90255675	1861	8.15337e-35	0.41115	6.08357e-35	0.306494	0.282356	Weak/no colocalization
Colorectal	LRP4	0	0	1	-0.0572292	0.0179985	0.00147447	0.0290873	0.944378	0.911644	0.978287	GCST90255675	1953	0	0.454769	0	0.280996	0.264235	Weak/no colocalization
Colorectal	FLII	0	0	1	-0.288065	0.0949299	0.00240933	0.0435687	0.749713	0.622428	0.903027	GCST90255675	2194	8.00029e-16	0.456121	8.40481e-17	0.0474219	0.496458	Weak/no colocalization
Endometrial	MMP10	1	0	1	-0.270992	0.0659142	3.93463e-05	0.00983658	0.762623	0.670197	0.867795	GCST006465	3433	1.0714e-247	0.0191264	2.99462e-248	0.0043694	0.976504	Strong colocalization

### Sheet: S22
Table S22:Integrated evidence summary for diet-related protein–disease associations across observational, genetic, and sensitivity analyses
Summarizes evidence for selected hPDI- and uPDI-related protein–disease associations by integrating protein signature membership, observational diet–protein associations, machine-learning feature direction, Mendelian randomization (MR), colocalization, and sensitivity analyses. Signature columns indicate whether the protein was identified by limma, elastic net (ENET), or XGBoost (XGB). Linear model beta, p-value, and FDR refer to the association between the dietary index and protein abundance. ENET coefficients and average SHAP direction indicate the direction of contribution in predictive models, where available. SHAP percentile was calculated in the test sample's mean absolute SHAP values within each diet index; higher percentile means higher contribution. MR estimates are presented as odds ratios (ORs) with 95% confidence intervals and FDR-adjusted p values. Colocalization evidence is reported as PP.H4.abf, representing the posterior probability that the protein and disease share a causal genetic signal. The interpretation column reflects whether the combined direction of evidence was consistent with the diet–protein–disease relationship. A protective pattern indicates that the diet-associated change in protein levels was associated with lower disease risk, whereas an adverse pattern indicates association with higher disease risk. Evidence of non-linearity and interactions was classified as strong when the FDR-adjusted p-value was <0.05, nominal when the unadjusted p-value was <0.05 but FDR ≥0.05, and no evidence when the unadjusted p-value was >0.05. Proteins with strong evidence of colocalization are in bold.
Abbreviations: hPDI - healthful plant-based diet index, uPDI - unhealthful plant-based diet index, ENET - elastic net, XGB - extreme gradient boosting, SHAP - SHapley Additive exPlanations, MR - Mendelian randomization, OR - odds ratio, CI - confidence interval, FDR - Benjamini-Hochberg-adjusted p-value, PP.H4.abf - posterior probability both traits are associated and share a single causal variant, T2D - type 2 diabetes, CVD - cardiovascular disease
Diet	Disease outcomes	Protein	Protein sequence ID	Target	UniProt	Signature			Linear models			ENET Coefficient	Average SHAP direction	SHAP contribution percentile	MR results		Colocolization	Interpretation based on signature source	Evidence of non-linearity	Sex interaction	Smoking interaction	Alcohol consumption interaction	Age interaction	Physical activity interaction
						limma	ENET	XGB	Beta	p value	FDR				OR (95% CI)	FDR	PP.H4.abf
hPDI	All cancer	CTSS	seq.3181.50	Cathepsin S	P25774	0	0	1	-0.03	0.0123	0.0963		+	57.4	0.99 (0.99, 0.99)	0.000156	0.8	Protective pattern	Nominal	No	Nominal	Strong	Strong	Strong
	Breast cancer	DNPH1	seq.17785.11	2'-deoxynucleoside 5'-phosphate N-hydrolase 1	O43598	0	0	1	-0.023	0.0492	0.217		+	20.4	1.30 (1.15, 1.47)	0.00348	0.58	Adverse pattern	Strong, df 4	Strong	No	Strong	Strong	Strong
	Prostate cancer	PTK7	seq.9525.1	Inactive tyrosine-protein kinase 7	Q13308	1	0	0	0.039	0.00374	0.0468				1.29 (1.13, 1.47)	0.00939	0.72	Adverse pattern	Nominal	No	No	Strong	Strong	Strong
	Colorectal cancer	GREM1	seq.18878.15	Gremlin-1	O60565	0	0	1	0	0.98	0.99		+	12.6	1.20 (1.17, 1.22)	3e-57	1	Adverse pattern	Strong, df 3	No	No	Strong	Strong	No
		CCM2	seq.12347.29	Cerebral cavernous malformations 2 protein	Q9BSQ5	1	0	0	-0.032	0.00384	0.0474				0.47 (0.36, 0.6)	2.07e-07	0.95	Adverse pattern	Strong, df 4	Nominal	No	Strong	Strong	Strong
		POSTN	seq.6645.53	Periostin	Q15063	0	0	1	0.015	0.241	0.503		−	88.6	0.75 (0.63, 0.88)	0.0251	0.78	Adverse pattern	Nominal	Nominal	Strong	Strong	Strong	Strong
		CA11	seq.8859.51	Carbonic anhydrase-related protein 11	O75493	0	0	1	0.003	0.787	0.896		+	50.1	0.79 (0.7, 0.89)	0.0045	0.64	Protective pattern	Strong, df 4	No	Strong	Strong	Strong	Strong
	Endometrial cancer	MMP10	seq.10479.18	Stromelysin-2	P09238	0	0	1	-0.017	0.25	0.513		+	84.7	0.76 (0.67, 0.87)	0.00928	0.98	Protective pattern	Nominal	No	Strong	No	Strong	No
		MMP10	seq.8479.4	Stromelysin-2	P09238	0	0	1	-0.018	0.209	0.468		+	77.7	0.76 (0.67, 0.87)	0.00928	0.98	Protective pattern	Strong, df 3	Strong	Nominal	No	Strong	Strong
		GSTO1	seq.12436.84	Glutathione S-transferase omega-1	P78417	0	0	1	-0.031	0.0136	0.102		+	60.3	1.10 (1.05, 1.15)	0.00928	0.95	Adverse pattern	Strong, df 4	Nominal	Strong	Strong	Strong	Strong
	T2D	LRIG1	seq.18831.6	Leucine-rich repeats and immu0globulin-like domains protein 1	Q96JA1	0	0	1	-0.029	0.0345	0.178		+	31.6	1.06 (1.03, 1.09)	0.000681	0.94	Adverse pattern	Strong, df 2	Strong	Strong	No	Strong	Strong
		MANBA	seq.6382.17	Beta-man0sidase	O00462	0	0	1	0.036	0.00719	0.0688		+	66.6	0.9 (0.87, 0.94)	2.52e-06	0.84	Protective pattern	Strong, df 2	No	Strong	Strong	Strong	Strong
		NCAN	seq.15573.110	Neurocan core protein	O14594	1	0	0	0.039	0.000887	0.0202				0.78 (0.72, 0.84)	7.13e-08	0.82	Protective pattern	Strong, df 4	No	Strong	Strong	Strong	Strong
		PARVA	seq.13434.172	Alpha-parvin	Q9NVD7	0	0	1	-0.011	0.366	0.62		+	76.9	0.71 (0.59, 0.86)	0.0119	0.79	Protective pattern	Strong, df 3	No	Strong	Strong	Strong	Strong
	CVD	PCSK9	seq.5231.79	Proprotein convertase subtilisin/kexin type 9	Q8NBP7	1	1	1	0.039	0.00241	0.0361	0.04	−	71.9	1.03 (1.02, 1.03)	1.59e-09	1	Mixed, from other souces, protective in XGB	Nominal, df 3	Nominal	Strong	Strong	Strong	Strong
		PCSK9	seq.8246.9	Proprotein convertase subtilisin/kexin type 9	Q8NBP7	0	0	1	0.038	0.00585	0.06		−	37.9	1.03 (1.02, 1.03)	1.59e-09	1	Protective in XGB	No significant hPDI association	No	No	Strong	Strong	Strong
		PEAR1	seq.8275.31	Platelet endothelial aggregation receptor 1:Extracellular domain	Q5VY43	1	1	1	0.07	1.92e-07	9.71e-05	0.01	+	83.2	1.02 (1.01, 1.03)	0.0194	0.6	Adverse pattern	Strong, df 2	Strong	No	Strong	Strong	Strong
		SPP1	seq.13113.7	Osteopontin	P10451	0	0	1	-0.005	0.673	0.834		+	69.4	1.03 (1.01, 1.05)	0.0425	0.6	Adverse pattern	Nominal	No	No	No	Strong	Strong
uPDI	All cancer	KRT5	seq.11177.16	Keratin, type II cytoskeletal 5	P13647	0	0	1	-0.021	0.136	0.822		−	46.1	1.03 (1.02, 1.04)	2.17e-05	0.97	Protective pattern	No significant uPDI association	No	No	No	Strong	Strong
	Breast cancer	EGFR	seq.2677.1	Epidermal growth factor receptor	P00533	1	1	1	-0.076	1.41e-11	2.06e-08	-0.07	−	80.9	1.32 (1.18, 1.49)	0.000658	0.98	Protective pattern	Nominal	Strong	No	Strong	Strong	Strong
		CPNE1	seq.11602.12	Copine-1:Von Willebrand factor type A domain	Q99829	0	0	1	-0.026	0.0957	0.725		+	45.2	0.96 (0.94, 0.98)	0.00267	0.83	Protective pattern	No signficant uPDI associaton	No	No	Strong	Strong	Strong
	Prostate cancer	PLA2G2A	seq.2692.74	Phospholipase A2, membrane associated	P14555	0	0	1	0.001	0.94	0.999		−	5.3	1.04 (1.02, 1.05)	0.00357	0.89	Adverse pattern	Strong, df 4	No	No	No	Strong	Strong
		SERPINA3	seq.2879.9	Alpha-1-antichymotrypsin	P01011	0	0	1	-0.026	0.0455	0.575		+	66.1	1.19 (1.12, 1.27)	3.97e-06	0.68	Adverse pattern	Strong, df 4	Strong	Strong	Strong	Strong	Strong
	Colorectal cancer	HHIP	seq.10833.64	Hedgehog-interacting protein	Q96QV1	0	0	1	-0.039	0.0086	0.291		+	30	1.48 (1.34, 1.65)	1.11e-11	1	Adverse pattern	Nominal	No	No	Strong	No	Strong
		CCM2	seq.12347.29	Cerebral caver0us malformations 2 protein	Q9BSQ5	0	0	1	0.014	0.274	0.922		−	74.3	0.47 (0.36, 0.6)	1.1e-07	0.95	Adverse pattern	Nominal	Strong	No	Strong	Strong	No
		ACE	seq.10714.7	Angiotensin-converting enzyme	P12821	0	0	1	-0.023	0.133	0.817		+	27.7	0.95 (0.93, 0.97)	0.000478	0.95	Adverse pattern	No significant uPDI association	No	No	Strong	No	Strong
		LCT	seq.9017.58	Lactase-phlorizin hydrolase	P09848	0	0	1	-0.044	0.00404	0.205		+	100	0.97 (0.95, 0.98)	0.000466	0.94	Protective pattern	No	Strong	Strong	Strong	Strong	Strong
		PTPN9	seq.12633.3	Tyrosine-protein phosphatase 0n-receptor type 9	P43378	0	0	1	-0.012	0.427	0.977		+	62.4	1.73 (1.37, 2.2)	0.000259	0.82	Adverse pattern	Strong, df 4	Strong	Strong	No	No	Strong
		POSTN	seq.3457.57	Periostin	Q15063	0	0	1	-0.018	0.206	0.893		−	42.5	0.75 (0.63, 0.88)	0.0153	0.78	Adverse pattern	Strong, df 2	Strong	No	Strong	Strong	Strong
		POSTN	seq.6645.53	Periostin	Q15063	0	0	1	-0.02	0.141	0.829		−	32.8	0.75 (0.63, 0.88)	0.0153	0.78	Adverse pattern	Strong, df 4	Strong	Nominal	Strong	Strong	Strong
	Endometrial cancer	MMP10	seq.10479.18	Stromelysin-2	P09238	1	0	1	0.058	0.000343	0.0491		−	89.3	0.76 (0.67, 0.87)	0.00984	0.98	Adverse pattern	Strong, df 4	Strong	Nominal	Strong	Strong	Strong
		MMP10	seq.8479.4	Stromelysin-2	P09238	1	0	1	0.046	0.00462	0.213		−	91.4	0.76 (0.67, 0.87)	0.00984	0.98	Adverse pattern	Strong, df 3	Strong	Strong	Strong	Strong	Strong
	CVD	PCSK9	seq.8246.9	Proprotein convertase subtilisin/kexin type 9	Q8NBP7	0	0	1	-0.005	0.747	0.999		−	90.6	1.03 (1.02, 1.03)	1.31e-09	1	Protective pattern	Strong, df 4	Nominal	Nominal	Strong	Strong	Strong
		ACADVL	seq.19262.219	Very long-chain specific acyl-CoA dehydrogenase, mitochondrial	P49748	0	0	1	0	0.972	0.999		−	8.8	0.93 (0.89, 0.96)	0.00385	0.78	Adverse pattern	Strong, df 4	Strong	No	Strong	Strong	Strong
		NADK	seq.13624.17	NAD kinase	O95544	0	0	1	0	0.993	0.999		−	23.5	0.97 (0.96, 0.98)	0.0013	0.64	Adverse pattern	Strong, df 2	Strong	Strong	Strong	Strong	Strong
		SPP1	seq.13113.7	Osteopontin	P10451	0	0	1	0.011	0.464	0.985		−	6.4	1.03 (1.01, 1.05)	0.0349	0.6	Adverse pattern	No significant uPDI association	Strong	Strong	Strong	No	Strong
Strong evidence: FDR adjusted p-value of non linearity < 0.05
Nominal evidence: FDR-adjusted p-value ≥ 0.05, unadjusted p-values < 0.05
No: Unadjusted p-value > 0.05

### Sheet: S23
Supplementary Table S23. Associations between hPDI and their respective protein signature scores with overall cancer
Model	Terms	Beta	Standard error	Confidence intervals		TR	Confidence intervals		p-value
				Lower	Higher		Lower	Upper
hPDI only	Female (reference: Males)	0.0483642	0.00666397	0.0353031	0.0614254	1.04955	1.03593	1.06335	3.94115e-13
	Education not specified (reference: Lower than secondary education)	0.00780047	0.0159501	-0.0234612	0.0390622	1.00783	0.976811	1.03984	0.624804
	Secondary/vocational and above (reference: Lower than secondary education)	0.0104749	0.00642643	-0.00212065	0.0230705	1.01053	0.997881	1.02334	0.103107
	Never drinks alcohol (reference: Moderate drinking)	-0.00614036	0.00931285	-0.0243932	0.0121125	0.993878	0.975902	1.01219	0.509676
	Occasional alcohol intake (reference: Moderate drinking)	0.00399195	0.0104758	-0.0165402	0.0245241	1.004	0.983595	1.02483	0.703155
	Regular/Daily alcohol intake (reference: Moderate drinking)	-0.0119194	0.00775089	-0.0271109	0.00327204	0.988151	0.973253	1.00328	0.124094
	Ever Smoked (reference :Never smoked)	-0.110882	0.00626925	-0.12317	-0.0985949	0.895044	0.884113	0.90611	5.30723e-70
	Physical activity levels (per 1 SD)	0.00997522	0.00295833	0.00417699	0.0157734	1.01003	1.00419	1.0159	0.000746496
	hPDI (per 1 SD)	0.0284684	0.00282585	0.0229298	0.034007	1.02888	1.02319	1.03459	7.17827e-24
	Italy (reference: recruitement center Spain)	-0.076148	0.00754103	-0.0909282	-0.0613679	0.926679	0.913083	0.940477	5.64824e-24
	Netherlands (reference: recruitement center Spain)	-0.0578123	0.00941525	-0.0762658	-0.0393587	0.943827	0.92657	0.961406	8.23765e-10
	United Kingdom (reference: recruitement center Spain)	-0.034904	0.00917431	-0.0528853	-0.0169226	0.965698	0.948489	0.98322	0.000142073
hPDI + limma-hPDI	Female (reference: Males)	0.0467986	0.00666885	0.0337279	0.0598693	1.04791	1.0343	1.0617	2.25885e-12
	Education not specified (reference: Lower than secondary education)	0.0134315	0.0159846	-0.0178978	0.0447609	1.01352	0.982261	1.04578	0.400753
	Secondary/vocational and above (reference: Lower than secondary education)	0.0095611	0.00641767	-0.0030173	0.0221395	1.00961	0.996987	1.02239	0.136275
	Never drinks alcohol (reference: Moderate drinking)	-0.00538673	0.00930782	-0.0236297	0.0128563	0.994628	0.976647	1.01294	0.56277
	Occasional alcohol intake (reference: Moderate drinking)	0.00803512	0.0104936	-0.0125319	0.0286022	1.00807	0.987546	1.02902	0.443844
	Regular/Daily alcohol intake (reference: Moderate drinking)	-0.0106819	0.00774953	-0.0258707	0.00450692	0.989375	0.974461	1.00452	0.168083
	Ever Smoked (reference :Never smoked)	-0.110461	0.00626445	-0.122739	-0.0981825	0.895422	0.884495	0.906484	1.37609e-69
	Physical activity levels (per 1 SD)	0.00954276	0.0029613	0.00373871	0.0153468	1.00959	1.00375	1.01547	0.00127082
	hPDI (per 1 SD)	0.0275407	0.00282311	0.0220075	0.0330739	1.02792	1.02225	1.03363	1.74811e-22
	hPDI-limma (per 1 SD)	0.0149537	0.00290631	0.00925746	0.02065	1.01507	1.0093	1.02086	2.67152e-07
	Italy (reference: recruitement center Spain)	-0.0844593	0.00772462	-0.0995993	-0.0693193	0.919009	0.9052	0.933029	7.94636e-28
	Netherlands (reference: recruitement center Spain)	-0.0623108	0.00946482	-0.0808615	-0.0437601	0.939591	0.922321	0.957184	4.59777e-11
	United Kingdom (reference: recruitement center Spain)	-0.0375561	0.00919389	-0.0555757	-0.0195364	0.96314	0.94594	0.980654	4.40966e-05
hPDI + hPDI-Enet	Female (reference: Males)	0.0468368	0.00665193	0.0337992	0.0598743	1.04795	1.03438	1.0617	1.90754e-12
	Education not specified (reference: Lower than secondary education)	0.00992721	0.0159114	-0.0212586	0.041113	1.00998	0.978965	1.04197	0.532691
	Secondary/vocational and above (reference: Lower than secondary education)	0.00993745	0.00640687	-0.00261979	0.0224947	1.00999	0.997383	1.02275	0.120887
	Never drinks alcohol (reference: Moderate drinking)	-0.00657176	0.00928799	-0.0247759	0.0116324	0.99345	0.975528	1.0117	0.479222
	Occasional alcohol intake (reference: Moderate drinking)	0.00479274	0.0104425	-0.0156741	0.0252596	1.0048	0.984448	1.02558	0.646258
	Regular/Daily alcohol intake (reference: Moderate drinking)	-0.0110523	0.00773015	-0.0262031	0.00409857	0.989009	0.974137	1.00411	0.152786
	Ever Smoked (reference :Never smoked)	-0.109889	0.00624787	-0.122135	-0.0976436	0.895933	0.885029	0.906972	3.02939e-69
	Physical activity levels (per 1 SD)	0.0094984	0.00295646	0.00370385	0.015293	1.00954	1.00371	1.01541	0.00131464
	hPDI (per 1 SD)	0.0260253	0.00287157	0.0203971	0.0316535	1.02637	1.02061	1.03216	1.26786e-19
	hPDI-ENET (per 1 SD)	0.0121894	0.00285722	0.00658939	0.0177895	1.01226	1.00661	1.01795	1.98844e-05
	Italy (reference: recruitement center Spain)	-0.079558	0.00756866	-0.0943923	-0.0647237	0.923524	0.909926	0.937327	7.64652e-26
	Netherlands (reference: recruitement center Spain)	-0.0603454	0.00942249	-0.0788132	-0.0418777	0.941439	0.924212	0.958987	1.50961e-10
	United Kingdom (reference: recruitement center Spain)	-0.0396124	0.00924067	-0.0577238	-0.021501	0.961162	0.94391	0.978729	1.81308e-05
hPDI + hPDI-XGB	Female (reference: Males)	0.0558795	0.00673472	0.0426797	0.0690793	1.05747	1.0436	1.07152	1.06572e-16
	Education not specified (reference: Lower than secondary education)	-0.00923001	0.0160174	-0.0406235	0.0221635	0.990812	0.96019	1.02241	0.564446
	Secondary/vocational and above (reference: Lower than secondary education)	0.00537773	0.00640499	-0.00717582	0.0179313	1.00539	0.99285	1.01809	0.401124
	Never drinks alcohol (reference: Moderate drinking)	-0.00290364	0.00932158	-0.0211736	0.0153663	0.997101	0.979049	1.01549	0.755423
	Occasional alcohol intake (reference: Moderate drinking)	0.0086379	0.0104987	-0.0119392	0.029215	1.00868	0.988131	1.02965	0.410645
	Regular/Daily alcohol intake (reference: Moderate drinking)	-0.0115806	0.0077488	-0.0267679	0.0036068	0.988486	0.973587	1.00361	0.135046
	Ever Smoked (reference :Never smoked)	-0.102386	0.00628318	-0.114701	-0.0900711	0.902681	0.891633	0.913866	1.06676e-59
	Physical activity levels (per 1 SD)	0.00845193	0.00296914	0.00263252	0.0142713	1.00849	1.00264	1.01437	0.00441902
	hPDI (per 1 SD)	0.0136705	0.00319749	0.00740356	0.0199375	1.01376	1.00743	1.02014	1.90799e-05
	hPDI-XGB (per 1 SD)	0.0299672	0.00315775	0.0237781	0.0361563	1.03042	1.02406	1.03682	2.30935e-21
	Italy (reference: recruitement center Spain)	-0.0850994	0.0076404	-0.100074	-0.0701245	0.918421	0.90477	0.932278	8.18623e-29
	Netherlands (reference: recruitement center Spain)	-0.0637465	0.00946495	-0.0822974	-0.0451955	0.938243	0.920998	0.955811	1.63923e-11
	United Kingdom (reference: recruitement center Spain)	-0.051069	0.00940345	-0.0694994	-0.0326385	0.950213	0.93286	0.967889	5.60787e-08
hPDI-limma only	Female (reference: Males)	0.0433906	0.00673033	0.0301994	0.0565818	1.04435	1.03066	1.05821	1.14072e-10
	Education not specified (reference: Lower than secondary education)	0.026171	0.0161293	-0.00544188	0.0577839	1.02652	0.994572	1.05949	0.104681
	Secondary/vocational and above (reference: Lower than secondary education)	0.0144532	0.00650975	0.0016943	0.0272121	1.01456	1.0017	1.02759	0.0264028
	Never drinks alcohol (reference: Moderate drinking)	-0.00311684	0.00939859	-0.0215377	0.0153041	0.996888	0.978692	1.01542	0.74017
	Occasional alcohol intake (reference: Moderate drinking)	0.00806968	0.0105996	-0.0127051	0.0288445	1.0081	0.987375	1.02926	0.446466
	Regular/Daily alcohol intake (reference: Moderate drinking)	-0.00520472	0.00781225	-0.0205164	0.010107	0.994809	0.979692	1.01016	0.505267
	Ever Smoked (reference :Never smoked)	-0.114518	0.00632983	-0.126924	-0.102112	0.891796	0.8808	0.902929	3.6968e-73
	Physical activity levels (per 1 SD)	0.0107224	0.00298284	0.00487614	0.0165687	1.01078	1.00489	1.01671	0.000324776
	hPDI-limma (per 1 SD)	0.0169017	0.00293748	0.0111443	0.022659	1.01705	1.01121	1.02292	8.72593e-09
	Italy (reference: recruitement center Spain)	-0.0820646	0.00778998	-0.0973327	-0.0667965	0.921212	0.907254	0.935386	5.98141e-26
	Netherlands (reference: recruitement center Spain)	-0.0655629	0.00962156	-0.0844208	-0.046705	0.93654	0.919044	0.954369	9.48112e-12
	United Kingdom (reference: recruitement center Spain)	-0.0413055	0.00933309	-0.0595981	-0.023013	0.959536	0.942143	0.97725	9.61249e-06
hPDI-ENET only	Female (reference: Males)	0.0433389	0.00669578	0.0302154	0.0564624	1.04429	1.03068	1.05809	9.635e-11
	Education not specified (reference: Lower than secondary education)	0.0218827	0.0160215	-0.00951878	0.0532842	1.02212	0.990526	1.05473	0.17199
	Secondary/vocational and above (reference: Lower than secondary education)	0.0140662	0.0064849	0.00135607	0.0267764	1.01417	1.00136	1.02714	0.0300769
	Never drinks alcohol (reference: Moderate drinking)	-0.00471723	0.00936063	-0.0230637	0.0136293	0.995294	0.9772	1.01372	0.614301
	Occasional alcohol intake (reference: Moderate drinking)	0.00461915	0.0105251	-0.0160097	0.025248	1.00463	0.984117	1.02557	0.660756
	Regular/Daily alcohol intake (reference: Moderate drinking)	-0.00585179	0.00777542	-0.0210913	0.00938775	0.994165	0.979129	1.00943	0.451689
	Ever Smoked (reference :Never smoked)	-0.113045	0.00630114	-0.125395	-0.100695	0.89311	0.882148	0.904209	5.70183e-72
	Physical activity levels (per 1 SD)	0.0104043	0.00297481	0.00457375	0.0162348	1.01046	1.00458	1.01637	0.000469715
	hPDI-ENET (per 1 SD)	0.0175188	0.00282152	0.0119887	0.0230489	1.01767	1.01206	1.02332	5.33236e-10
	Italy (reference: recruitement center Spain)	-0.0778982	0.00762337	-0.0928397	-0.0629567	0.925059	0.911339	0.938984	1.64126e-24
	Netherlands (reference: recruitement center Spain)	-0.0638772	0.00955552	-0.0826057	-0.0451487	0.93812	0.920714	0.955856	2.31164e-11
	United Kingdom (reference: recruitement center Spain)	-0.0450191	0.00936102	-0.0633663	-0.0266718	0.955979	0.938599	0.973681	1.51529e-06
hPDI-XGB only	Female (reference: Males)	0.0562402	0.00677314	0.0429651	0.0695153	1.05785	1.0439	1.07199	1.01165e-16
	Education not specified (reference: Lower than secondary education)	-0.00781134	0.0160945	-0.039356	0.0237333	0.992219	0.961408	1.02402	0.627434
	Secondary/vocational and above (reference: Lower than secondary education)	0.0059644	0.00644179	-0.00666128	0.0185901	1.00598	0.993361	1.01876	0.354503
	Never drinks alcohol (reference: Moderate drinking)	-0.00138971	0.00936106	-0.0197371	0.0169576	0.998611	0.980456	1.0171	0.881982
	Occasional alcohol intake (reference: Moderate drinking)	0.00941444	0.0105507	-0.0112646	0.0300935	1.00946	0.988798	1.03055	0.372231
	Regular/Daily alcohol intake (reference: Moderate drinking)	-0.00960103	0.00777381	-0.0248374	0.00563535	0.990445	0.975468	1.00565	0.216812
	Ever Smoked (reference :Never smoked)	-0.102087	0.00630925	-0.114453	-0.0897211	0.902951	0.891854	0.914186	6.91833e-59
	Physical activity levels (per 1 SD)	0.0085617	0.00298305	0.00271502	0.0144084	1.0086	1.00272	1.01451	0.00410325
	hPDI-XGB (per 1 SD)	0.036404	0.00281616	0.0308844	0.0419236	1.03707	1.03137	1.04281	3.17721e-38
	Italy (reference: recruitement center Spain)	-0.085847	0.00768333	-0.100906	-0.070788	0.917735	0.904018	0.93166	5.5189e-29
	Netherlands (reference: recruitement center Spain)	-0.065998	0.00952578	-0.0846681	-0.0473278	0.936133	0.918817	0.953775	4.25765e-12
	United Kingdom (reference: recruitement center Spain)	-0.0563943	0.00941251	-0.0748425	-0.0379462	0.945166	0.927889	0.962765	2.08006e-09
Models adjusted for age, sex, country of recruitment, educational attainment, smoking status, alcohol intake, and physical activity. Coefficients and 95% condfidence intervals were estimated through accelerated failure time models with Weibull distribution and age as the underlying time scale.
Abberviations: hPDI - healthful plant-based diet index, hPDI-limma - protein signature score derived from healthful plant-based dietary index using linear models for microarray data, hPDI-ENET - protein signature score derived from healthful plant-based dietary index using elastic net, hPDI-XGB - protein signature score derived from healthful plant-based dietary index using extreme gradient boosting, SD - standard deviation, TR - time ratio

### Sheet: S24
Supplementary Table S24. Associations between hPDI and their respective protein signature scores with type 2 diabetes
Model	Terms	Beta	Standard Error	95% Confidence intervals		Time ratio	95% Confidence intervals		p-value
				Lower	Upper		Lower	Upper
hPDI only	Female (reference: Males)	0.154524	0.0167431	0.121708	0.18734	1.1671	1.12942	1.20604	2.72942e-20
	Education not specified (reference: Lower than secondary education)	0.0805995	0.043476	-0.00461199	0.165811	1.08394	0.995399	1.18035	0.0637559
	Secondary/vocational and above (reference: Lower than secondary education)	0.107201	0.0159292	0.07598	0.138421	1.11316	1.07894	1.14846	1.69859e-11
	Never drinks alcohol (reference: Moderate drinking)	-0.0562766	0.0198401	-0.0951624	-0.0173908	0.945278	0.909225	0.98276	0.00456091
	Occasional alcohol intake (reference: Moderate drinking)	-0.0422241	0.0236509	-0.088579	0.00413081	0.958655	0.915231	1.00414	0.0742117
	Regular/Daily alcohol intake (reference: Moderate drinking)	0.0128637	0.0176163	-0.0216637	0.0473911	1.01295	0.978569	1.04853	0.465258
	Ever Smoked (reference :Never smoked)	-0.0918376	0.0133657	-0.118034	-0.0656413	0.912253	0.888666	0.936467	6.36932e-12
	Physical activity levels (per 1 SD)	0.0122749	0.00668181	-0.000821186	0.025371	1.01235	0.999179	1.0257	0.0662003
	hPDI (per 1 SD)	0.022221	0.00619479	0.0100795	0.0343626	1.02247	1.01013	1.03496	0.000334434
	Italy (reference: recruitement center Spain)	0.136937	0.0163709	0.104851	0.169024	1.14676	1.11054	1.18415	6.02788e-17
	Netherlands (reference: recruitement center Spain)	0.149519	0.0200398	0.110241	0.188796	1.16128	1.11655	1.20779	8.58105e-14
	United Kingdom (reference: recruitement center Spain)	0.252898	0.0223339	0.209125	0.296672	1.28775	1.2326	1.34537	1.00344e-29
hPDI + limma-hPDI	Female (reference: Males)	0.142686	0.0163678	0.110606	0.174766	1.15337	1.11695	1.19097	2.84419e-18
	Education not specified (reference: Lower than secondary education)	0.140019	0.0422228	0.0572634	0.222774	1.1503	1.05893	1.24954	0.000912555
	Secondary/vocational and above (reference: Lower than secondary education)	0.0948517	0.0155555	0.0643635	0.12534	1.0995	1.06648	1.13353	1.07643e-09
	Never drinks alcohol (reference: Moderate drinking)	-0.0471979	0.0195824	-0.0855788	-0.00881703	0.953899	0.917981	0.991222	0.0159431
	Occasional alcohol intake (reference: Moderate drinking)	-0.0122118	0.0233548	-0.0579864	0.0335627	0.987862	0.943663	1.03413	0.601056
	Regular/Daily alcohol intake (reference: Moderate drinking)	0.0251871	0.0173953	-0.0089071	0.0592813	1.02551	0.991132	1.06107	0.147638
	Ever Smoked (reference :Never smoked)	-0.0816348	0.0131518	-0.107412	-0.0558578	0.921608	0.898156	0.945674	5.39594e-10
	Physical activity levels (per 1 SD)	0.0103721	0.00658031	-0.00252503	0.0232693	1.01043	0.997478	1.02354	0.114971
	hPDI (per 1 SD)	0.0100865	0.00609054	-0.00185074	0.0220237	1.01014	0.998151	1.02227	0.0977032
	hPDI-limma (per 1 SD)	0.156333	0.00886682	0.138954	0.173712	1.16922	1.14907	1.18971	1.41872e-69
	Italy (reference: recruitement center Spain)	0.0619755	0.0157826	0.0310421	0.0929089	1.06394	1.03153	1.09736	8.60775e-05
	Netherlands (reference: recruitement center Spain)	0.105564	0.0198099	0.0667371	0.144391	1.11134	1.06901	1.15534	9.8843e-08
	United Kingdom (reference: recruitement center Spain)	0.242229	0.0216842	0.199728	0.284729	1.27409	1.22107	1.3294	5.66924e-29
hPDI + hPDI-Enet	Female (reference: Males)	0.131118	0.0156955	0.100356	0.161881	1.1401	1.10556	1.17572	6.6062e-17
	Education not specified (reference: Lower than secondary education)	0.121566	0.0429634	0.0373597	0.205773	1.12926	1.03807	1.22847	0.00466157
	Secondary/vocational and above (reference: Lower than secondary education)	0.0964515	0.014924	0.0672011	0.125702	1.10126	1.06951	1.13394	1.02743e-10
	Never drinks alcohol (reference: Moderate drinking)	-0.0529009	0.0188094	-0.0897667	-0.0160351	0.948474	0.914144	0.984093	0.00491626
	Occasional alcohol intake (reference: Moderate drinking)	-0.0281792	0.0225308	-0.0723387	0.0159803	0.972214	0.930216	1.01611	0.211044
	Regular/Daily alcohol intake (reference: Moderate drinking)	0.0218698	0.0168793	-0.011213	0.0549526	1.02211	0.98885	1.05649	0.195093
	Ever Smoked (reference :Never smoked)	-0.075637	0.0127129	-0.100554	-0.0507202	0.927153	0.904336	0.950545	2.68759e-09
	Physical activity levels (per 1 SD)	0.0093124	0.00646179	-0.00335249	0.0219773	1.00936	0.996653	1.02222	0.149543
	hPDI (per 1 SD)	-0.00772985	0.00602989	-0.0195482	0.00408851	0.9923	0.980642	1.0041	0.19987
	hPDI-ENET (per 1 SD)	0.159936	0.00835264	0.143565	0.176307	1.17344	1.15438	1.1928	1.00612e-81
	Italy (reference: recruitement center Spain)	0.0818529	0.0151097	0.0522385	0.111467	1.0853	1.05363	1.11792	6.0522e-08
	Netherlands (reference: recruitement center Spain)	0.103536	0.0191475	0.0660076	0.141065	1.10909	1.06823	1.1515	6.39886e-08
	United Kingdom (reference: recruitement center Spain)	0.185344	0.0209316	0.144319	0.226369	1.20363	1.15525	1.25404	8.38956e-19
hPDI + hPDI-XGB	Female (reference: Males)	0.197977	0.0170959	0.16447	0.231484	1.21893	1.17877	1.26047	5.18238e-31
	Education not specified (reference: Lower than secondary education)	-0.0136478	0.0434105	-0.0987309	0.0714353	0.986445	0.905987	1.07405	0.753226
	Secondary/vocational and above (reference: Lower than secondary education)	0.0844284	0.0148887	0.0552471	0.11361	1.08809	1.0568	1.12031	1.42265e-08
	Never drinks alcohol (reference: Moderate drinking)	-0.0265957	0.0190048	-0.0638445	0.0106531	0.973755	0.938151	1.01071	0.161689
	Occasional alcohol intake (reference: Moderate drinking)	-7.25994e-05	0.0230443	-0.0452386	0.0450934	0.999927	0.955769	1.04613	0.997486
	Regular/Daily alcohol intake (reference: Moderate drinking)	0.0202726	0.0171824	-0.0134044	0.0539495	1.02048	0.986685	1.05543	0.238063
	Ever Smoked (reference :Never smoked)	-0.03386	0.0129695	-0.0592798	-0.00844023	0.966707	0.942443	0.991595	0.00903469
	Physical activity levels (per 1 SD)	0.00481174	0.00652137	-0.00796991	0.0175934	1.00482	0.992062	1.01775	0.46061
	hPDI (per 1 SD)	-0.0503258	0.00708682	-0.0642157	-0.0364359	0.95092	0.937803	0.96422	1.23563e-12
	hPDI-XGB (per 1 SD)	0.171676	0.00946038	0.153134	0.190218	1.18729	1.16548	1.20951	1.35945e-73
	Italy (reference: recruitement center Spain)	0.0776994	0.0153404	0.0476326	0.107766	1.0808	1.04879	1.11379	4.084e-07
	Netherlands (reference: recruitement center Spain)	0.104647	0.0193329	0.0667552	0.142539	1.11032	1.06903	1.1532	6.20125e-08
	United Kingdom (reference: recruitement center Spain)	0.164716	0.0212746	0.123018	0.206413	1.17906	1.13091	1.22926	9.75736e-15
hPDI-limma only	Female (reference: Males)	0.142059	0.016417	0.109882	0.174236	1.15264	1.11615	1.19034	5.00923e-18
	Education not specified (reference: Lower than secondary education)	0.143958	0.0422656	0.0611185	0.226797	1.15484	1.06302	1.25457	0.000659166
	Secondary/vocational and above (reference: Lower than secondary education)	0.0963427	0.0156139	0.06574	0.126945	1.10114	1.06795	1.13536	6.81565e-10
	Never drinks alcohol (reference: Moderate drinking)	-0.0468275	0.0196454	-0.0853318	-0.00832325	0.954252	0.918208	0.991711	0.0171424
	Occasional alcohol intake (reference: Moderate drinking)	-0.0118948	0.0234128	-0.0577831	0.0339935	0.988176	0.943855	1.03458	0.611421
	Regular/Daily alcohol intake (reference: Moderate drinking)	0.0273442	0.0174051	-0.00676925	0.0614576	1.02772	0.993254	1.06339	0.116173
	Ever Smoked (reference :Never smoked)	-0.0821175	0.0131981	-0.107985	-0.0562498	0.921164	0.897641	0.945303	4.91067e-10
	Physical activity levels (per 1 SD)	0.0108081	0.00659729	-0.00212238	0.0237385	1.01087	0.99788	1.02402	0.101368
	hPDI-limma (per 1 SD)	0.157688	0.0088937	0.140257	0.17512	1.1708	1.15057	1.19139	2.44463e-70
	Italy (reference: recruitement center Spain)	0.0630996	0.015839	0.0320556	0.0941435	1.06513	1.03257	1.09872	6.78225e-05
	Netherlands (reference: recruitement center Spain)	0.104176	0.0198555	0.0652597	0.143092	1.1098	1.06744	1.15384	1.54845e-07
	United Kingdom (reference: recruitement center Spain)	0.242372	0.0217474	0.199748	0.284996	1.27427	1.22109	1.32976	7.58447e-29
hPDI-ENET only	Female (reference: Males)	0.131744	0.0156468	0.101077	0.162411	1.14082	1.10636	1.17634	3.77012e-17
	Education not specified (reference: Lower than secondary education)	0.118356	0.0427679	0.0345328	0.20218	1.12565	1.03514	1.22407	0.00565036
	Secondary/vocational and above (reference: Lower than secondary education)	0.0954384	0.014839	0.0663545	0.124522	1.10014	1.06861	1.13261	1.26262e-10
	Never drinks alcohol (reference: Moderate drinking)	-0.0529866	0.0187543	-0.0897443	-0.0162288	0.948393	0.914165	0.983902	0.00472363
	Occasional alcohol intake (reference: Moderate drinking)	-0.0280978	0.0224745	-0.072147	0.0159513	0.972293	0.930394	1.01608	0.211223
	Regular/Daily alcohol intake (reference: Moderate drinking)	0.0202646	0.0167838	-0.0126311	0.0531602	1.02047	0.987448	1.0546	0.227282
	Ever Smoked (reference :Never smoked)	-0.0751643	0.012668	-0.0999932	-0.0503354	0.927591	0.904844	0.95091	2.96761e-09
	Physical activity levels (per 1 SD)	0.00907974	0.00644193	-0.00354622	0.0217057	1.00912	0.99646	1.02194	0.158695
	hPDI-ENET (per 1 SD)	0.158062	0.0081535	0.142082	0.174043	1.17124	1.15267	1.19011	1.01673e-83
	Italy (reference: recruitement center Spain)	0.0810221	0.0150412	0.0515419	0.110502	1.08439	1.05289	1.11684	7.17682e-08
	Netherlands (reference: recruitement center Spain)	0.104641	0.0190674	0.0672698	0.142013	1.11031	1.06958	1.15259	4.06597e-08
	United Kingdom (reference: recruitement center Spain)	0.186505	0.0208652	0.14561	0.2274	1.20503	1.15675	1.25533	3.94216e-19
hPDI-XGB only	Female (reference: Males)	0.194756	0.0166496	0.162123	0.227388	1.21501	1.17601	1.25532	1.31476e-31
	Education not specified (reference: Lower than secondary education)	-0.0218598	0.0422213	-0.104612	0.0608924	0.978377	0.900674	1.06278	0.604637
	Secondary/vocational and above (reference: Lower than secondary education)	0.0814051	0.0145666	0.052855	0.109955	1.08481	1.05428	1.11623	2.29077e-08
	Never drinks alcohol (reference: Moderate drinking)	-0.0317811	0.0186494	-0.0683333	0.00477102	0.968719	0.933949	1.00478	0.0883555
	Occasional alcohol intake (reference: Moderate drinking)	-0.00638341	0.022552	-0.0505845	0.0378177	0.993637	0.950674	1.03854	0.777136
	Regular/Daily alcohol intake (reference: Moderate drinking)	0.0117066	0.0167596	-0.0211416	0.0445549	1.01178	0.97908	1.04556	0.484863
	Ever Smoked (reference :Never smoked)	-0.0380835	0.0126857	-0.062947	-0.01322	0.962633	0.938993	0.986867	0.0026814
	Physical activity levels (per 1 SD)	0.00423408	0.00637396	-0.00825865	0.0167268	1.00424	0.991775	1.01687	0.506513
	hPDI-XGB (per 1 SD)	0.147362	0.00800416	0.131674	0.16305	1.15877	1.14074	1.1771	1.07779e-75
	Italy (reference: recruitement center Spain)	0.0776712	0.0150228	0.0482271	0.107115	1.08077	1.04941	1.11306	2.33809e-07
	Netherlands (reference: recruitement center Spain)	0.111196	0.0188903	0.0741719	0.14822	1.11761	1.07699	1.15977	3.9465e-09
	United Kingdom (reference: recruitement center Spain)	0.179035	0.0208298	0.13821	0.219861	1.19606	1.14822	1.2459	8.31639e-18
Models adjusted for age, sex, country of recruitment, educational attainment, smoking status, alcohol intake, and physical activity. Coefficients and 95% condfidence intervals were estimated through accelerated failure time models with generalized gamma distribution and age as the underlying time scale.
Abberviations: uPDI - healthful plant-based diet index, hPDI-limma - protein signature score derived from healthful plant-based dietary index using linear models for microarray data, hPDI-ENET - protein signature score derived from healthful plant-based dietary index using elastic net, hPDI-XGB - protein signature score derived from healthful plant-based dietary index using extreme gradient boosting, SD - standard deviation, TR - time ratios

### Sheet: S25
Supplementary Table S25. Associations between hPDI and their respective protein signature scores with cardiovascular disease
Model	Terms	Beta	Standard error	95% Confidence intervals		Time ratio	95% Confidence intervals		p-value
				Lower	Upper		Lower	Upper
hPDI only	Female (reference: Males)	0.136617	0.00909777	0.118785	0.154448	1.14639	1.12613	1.16701	5.72537e-51
	Education not specified (reference: Lower than secondary education)	0.0547783	0.0191906	0.0171654	0.0923912	1.05631	1.01731	1.09679	0.00431137
	Secondary/vocational and above (reference: Lower than secondary education)	0.0304253	0.00841382	0.0139345	0.0469161	1.03089	1.01403	1.04803	0.000299059
	Never drinks alcohol (reference: Moderate drinking)	-0.0347516	0.0114494	-0.0571921	-0.0123111	0.965845	0.944413	0.987764	0.0024036
	Occasional alcohol intake (reference: Moderate drinking)	0.00781895	0.0137031	-0.0190387	0.0346766	1.00785	0.981141	1.03528	0.568273
	Regular/Daily alcohol intake (reference: Moderate drinking)	0.02343	0.0096411	0.00453383	0.0423262	1.02371	1.00454	1.04323	0.0150895
	Ever Smoked (reference :Never smoked)	-0.103354	0.00825992	-0.119543	-0.0871644	0.901808	0.887326	0.916526	6.36569e-36
	Physical activity levels (per 1 SD)	0.0164887	0.00384383	0.00895495	0.0240225	1.01663	1.009	1.02431	1.78949e-05
	hPDI (per 1 SD)	0.0235736	0.00352495	0.0166648	0.0304824	1.02385	1.0168	1.03095	2.26811e-11
	Italy (reference: recruitement center Spain)	-0.00926916	0.0110942	-0.0310135	0.0124751	0.990774	0.969463	1.01255	0.40344
	Netherlands (reference: recruitement center Spain)	-0.160432	0.0118608	-0.183679	-0.137185	0.851776	0.832203	0.871809	1.09496e-41
	United Kingdom (reference: recruitement center Spain)	-0.122491	0.011732	-0.145485	-0.0994963	0.884714	0.864603	0.905293	1.61568e-25
hPDI + limma-hPDI	Female (reference: Males)	0.133469	0.00920349	0.11543	0.151507	1.14279	1.12236	1.16359	1.17705e-47
	Education not specified (reference: Lower than secondary education)	0.0657055	0.0190071	0.0284523	0.102959	1.06791	1.02886	1.10845	0.000546444
	Secondary/vocational and above (reference: Lower than secondary education)	0.0297528	0.008267	0.0135498	0.0459558	1.0302	1.01364	1.04703	0.000319462
	Never drinks alcohol (reference: Moderate drinking)	-0.033151	0.0112747	-0.0552489	-0.0110531	0.967392	0.94625	0.989008	0.00327882
	Occasional alcohol intake (reference: Moderate drinking)	0.0158772	0.0137072	-0.0109883	0.0427428	1.016	0.989072	1.04367	0.246734
	Regular/Daily alcohol intake (reference: Moderate drinking)	0.0253329	0.00950002	0.00671322	0.0439526	1.02566	1.00674	1.04493	0.00766189
	Ever Smoked (reference :Never smoked)	-0.100206	0.00834389	-0.11656	-0.0838521	0.904651	0.889977	0.919567	3.16777e-33
	Physical activity levels (per 1 SD)	0.0157414	0.00381386	0.00826635	0.0232164	1.01587	1.0083	1.02349	3.66865e-05
	hPDI (per 1 SD)	0.0214594	0.003488	0.014623	0.0282957	1.02169	1.01473	1.0287	7.63455e-10
	hPDI-limma (per 1 SD)	0.028605	0.00384747	0.0210641	0.0361459	1.02902	1.02129	1.03681	1.04764e-13
	Italy (reference: recruitement center Spain)	-0.0237552	0.0112582	-0.0458208	-0.00168965	0.976525	0.955213	0.998312	0.0348544
	Netherlands (reference: recruitement center Spain)	-0.168279	0.011849	-0.191502	-0.145055	0.845118	0.825718	0.864975	8.90683e-46
	United Kingdom (reference: recruitement center Spain)	-0.127628	0.0116488	-0.150459	-0.104796	0.880181	0.860313	0.900508	6.19617e-28
hPDI + hPDI-Enet	Female (reference: Males)	0.132277	0.0089862	0.114664	0.14989	1.14142	1.1215	1.16171	4.79419e-49
	Education not specified (reference: Lower than secondary education)	0.064526	0.0192616	0.026774	0.102278	1.06665	1.02714	1.10769	0.000808148
	Secondary/vocational and above (reference: Lower than secondary education)	0.0299803	0.00838181	0.0135522	0.0464083	1.03043	1.01364	1.0475	0.000347797
	Never drinks alcohol (reference: Moderate drinking)	-0.0375562	0.0114121	-0.0599235	-0.0151889	0.96314	0.941837	0.984926	0.00099861
	Occasional alcohol intake (reference: Moderate drinking)	0.0105658	0.013695	-0.0162759	0.0374075	1.01062	0.983856	1.03812	0.440407
	Regular/Daily alcohol intake (reference: Moderate drinking)	0.0239591	0.00962564	0.00509321	0.042825	1.02425	1.00511	1.04376	0.0128069
	Ever Smoked (reference :Never smoked)	-0.0999712	0.00814451	-0.115934	-0.0840083	0.904863	0.890534	0.919424	1.23883e-34
	Physical activity levels (per 1 SD)	0.0148827	0.00383326	0.00736966	0.0223958	1.01499	1.0074	1.02265	0.000103378
	hPDI (per 1 SD)	0.0164633	0.00358256	0.00944161	0.023485	1.0166	1.00949	1.02376	4.31925e-06
	hPDI-ENET (per 1 SD)	0.0358999	0.0037396	0.0285704	0.0432294	1.03655	1.02898	1.04418	7.99849e-22
	Italy (reference: recruitement center Spain)	-0.0191557	0.0109764	-0.0406691	0.00235776	0.981027	0.960147	1.00236	0.0809567
	Netherlands (reference: recruitement center Spain)	-0.16721	0.0119229	-0.190578	-0.143841	0.846022	0.826481	0.866025	1.10723e-44
	United Kingdom (reference: recruitement center Spain)	-0.137714	0.0119473	-0.16113	-0.114298	0.871348	0.851181	0.891992	9.66554e-31
hPDI + hPDI-XGB	Female (reference: Males)	0.150289	0.00934784	0.131968	0.168611	1.16217	1.14107	1.18366	3.67336e-58
	Education not specified (reference: Lower than secondary education)	0.0219253	0.0196419	-0.0165721	0.0604227	1.02217	0.983564	1.06229	0.264314
	Secondary/vocational and above (reference: Lower than secondary education)	0.0202658	0.00842411	0.00375485	0.0367767	1.02047	1.00376	1.03746	0.0161419
	Never drinks alcohol (reference: Moderate drinking)	-0.0312415	0.0115741	-0.0539263	-0.00855675	0.969241	0.947502	0.99148	0.00694923
	Occasional alcohol intake (reference: Moderate drinking)	0.0121338	0.0138885	-0.0150872	0.0393548	1.01221	0.985026	1.04014	0.382306
	Regular/Daily alcohol intake (reference: Moderate drinking)	0.0202652	0.00982008	0.00101819	0.0395122	1.02047	1.00102	1.0403	0.0390511
	Ever Smoked (reference :Never smoked)	-0.086933	0.00818351	-0.102972	-0.0708936	0.916739	0.902152	0.931561	2.33097e-26
	Physical activity levels (per 1 SD)	0.0132769	0.00387986	0.00567249	0.0208813	1.01337	1.00569	1.0211	0.000621624
	hPDI (per 1 SD)	-0.000956921	0.00399753	-0.00879195	0.0068781	0.999044	0.991247	1.0069	0.810813
	hPDI-XGB (per 1 SD)	0.0546282	0.00423757	0.0463228	0.0629337	1.05615	1.04741	1.06496	5.03257e-38
	Italy (reference: recruitement center Spain)	-0.0240885	0.0110311	-0.045709	-0.00246798	0.976199	0.95532	0.997535	0.0289848
	Netherlands (reference: recruitement center Spain)	-0.169865	0.0120781	-0.193538	-0.146193	0.843778	0.824039	0.863991	6.32354e-45
	United Kingdom (reference: recruitement center Spain)	-0.150864	0.0124633	-0.175291	-0.126436	0.859965	0.839213	0.88123	9.97821e-34
hPDI-limma only	Female (reference: Males)	0.132508	0.00929648	0.114287	0.150729	1.14169	1.12107	1.16268	4.26022e-46
	Education not specified (reference: Lower than secondary education)	0.0772861	0.0191311	0.0397897	0.114782	1.08035	1.04059	1.12163	5.34963e-05
	Secondary/vocational and above (reference: Lower than secondary education)	0.035465	0.00839051	0.0190199	0.0519101	1.0361	1.0192	1.05328	2.37039e-05
	Never drinks alcohol (reference: Moderate drinking)	-0.0317384	0.0114055	-0.0540928	-0.00938395	0.96876	0.947344	0.99066	0.00539057
	Occasional alcohol intake (reference: Moderate drinking)	0.0167246	0.0137994	-0.0103217	0.0437709	1.01687	0.989731	1.04474	0.22552
	Regular/Daily alcohol intake (reference: Moderate drinking)	0.0318779	0.00956796	0.013125	0.0506307	1.03239	1.01321	1.05193	0.000863071
	Ever Smoked (reference :Never smoked)	-0.105235	0.00830682	-0.121516	-0.0889542	0.900113	0.885577	0.914887	8.8348e-37
	Physical activity levels (per 1 SD)	0.0176529	0.00385448	0.0100983	0.0252075	1.01781	1.01015	1.02553	4.65317e-06
	hPDI-limma (per 1 SD)	0.0305876	0.00389914	0.0229455	0.0382298	1.03106	1.02321	1.03897	4.33918e-15
	Italy (reference: recruitement center Spain)	-0.0214584	0.0113921	-0.0437866	0.000869679	0.97877	0.957158	1.00087	0.0596159
	Netherlands (reference: recruitement center Spain)	-0.174606	0.0120803	-0.198283	-0.150929	0.839788	0.820138	0.859909	2.37411e-47
	United Kingdom (reference: recruitement center Spain)	-0.134003	0.011838	-0.157206	-0.110801	0.874587	0.854528	0.895117	1.04788e-29
hPDI-ENET only	Female (reference: Males)	0.131526	0.00906465	0.113759	0.149292	1.14057	1.12048	1.16101	1.05103e-47
	Education not specified (reference: Lower than secondary education)	0.0728708	0.0193244	0.0349956	0.110746	1.07559	1.03562	1.11711	0.00016265
	Secondary/vocational and above (reference: Lower than secondary education)	0.0336038	0.00845364	0.0170349	0.0501726	1.03417	1.01718	1.05145	7.03611e-05
	Never drinks alcohol (reference: Moderate drinking)	-0.0369026	0.0114994	-0.059441	-0.0143642	0.96377	0.942291	0.985738	0.00133154
	Occasional alcohol intake (reference: Moderate drinking)	0.0110537	0.0137991	-0.015992	0.0380993	1.01111	0.984135	1.03883	0.423106
	Regular/Daily alcohol intake (reference: Moderate drinking)	0.0284336	0.00966131	0.00949775	0.0473694	1.02884	1.00954	1.04851	0.00325012
	Ever Smoked (reference :Never smoked)	-0.102695	0.00818742	-0.118742	-0.0866477	0.902402	0.888037	0.917	4.34237e-36
	Physical activity levels (per 1 SD)	0.0160284	0.00385903	0.00846487	0.023592	1.01616	1.0085	1.02387	3.27448e-05
	hPDI-ENET (per 1 SD)	0.0395276	0.00370126	0.0322733	0.046782	1.04032	1.0328	1.04789	1.26943e-26
	Italy (reference: recruitement center Spain)	-0.0178435	0.0110671	-0.0395345	0.00384754	0.982315	0.961237	1.00385	0.106895
	Netherlands (reference: recruitement center Spain)	-0.172077	0.0120711	-0.195736	-0.148418	0.841914	0.822229	0.862071	4.15553e-46
	United Kingdom (reference: recruitement center Spain)	-0.143662	0.0120523	-0.167284	-0.12004	0.86618	0.845959	0.886885	9.3205e-33
hPDI-XGB only	Female (reference: Males)	0.151038	0.00935602	0.1327	0.169375	1.16304	1.14191	1.18456	1.26451e-58
	Education not specified (reference: Lower than secondary education)	0.0222102	0.0197313	-0.0164625	0.0608829	1.02246	0.983672	1.06277	0.260322
	Secondary/vocational and above (reference: Lower than secondary education)	0.0205199	0.008442	0.00397388	0.0370659	1.02073	1.00398	1.03776	0.01507
	Never drinks alcohol (reference: Moderate drinking)	-0.031537	0.0116082	-0.0542886	-0.00878545	0.968955	0.947159	0.991253	0.00659168
	Occasional alcohol intake (reference: Moderate drinking)	0.0114914	0.0139158	-0.0157831	0.0387658	1.01156	0.984341	1.03953	0.40893
	Regular/Daily alcohol intake (reference: Moderate drinking)	0.0201015	0.00982367	0.00084749	0.0393556	1.0203	1.00085	1.04014	0.0407333
	Ever Smoked (reference :Never smoked)	-0.087233	0.00818493	-0.103275	-0.0711908	0.916464	0.901879	0.931284	1.60413e-26
	Physical activity levels (per 1 SD)	0.0134607	0.00388633	0.00584363	0.0210778	1.01355	1.00586	1.0213	0.000532992
	hPDI-XGB (per 1 SD)	0.0543832	0.00382553	0.0468853	0.0618811	1.05589	1.048	1.06384	7.30634e-46
	Italy (reference: recruitement center Spain)	-0.0242729	0.0110012	-0.0458348	-0.00271089	0.976019	0.9552	0.997293	0.0273573
	Netherlands (reference: recruitement center Spain)	-0.169838	0.012042	-0.19344	-0.146236	0.843801	0.824119	0.863954	3.60076e-45
	United Kingdom (reference: recruitement center Spain)	-0.151263	0.012344	-0.175457	-0.127069	0.859622	0.839074	0.880673	1.59975e-34
Models adjusted for age, sex, country of recruitment, educational attainment, smoking status, alcohol intake, and physical activity. Coefficients and 95% condfidence intervals were estimated through accelerated failure time models with Generalized Gamma distribution and age as the underlying time scale.
Abberviations: hPDI - healthful plant-based diet index, uPDI - unhealthful plant-based dietary index, hPDI-limma - protein signature score derived from healthful plant-based dietary index using linear models for microarray data, hPDI-ENET - protein signature score derived from healthful plant-based dietary index using elastic net, hPDI-XGB - protein signature score derived from healthful plant-based dietary index using gradient boosting, SD - standar deviation.

### Sheet: S26
Supplementary Table S26. Associations between uPDI and their respective protein signature scores with overall cancer
Model	Terms	Beta	Standard error	Confidence intervals		TR	Confidence intervals		p-value
				Lower	Higher		Lower	Upper
uPDI only	Female (reference: Males)	0.0464628	0.00671323	0.0333051	0.0596205	1.04756	1.03387	1.06143	4.48209e-12
	Education not specified (reference: Lower than secondary education)	0.0183507	0.0160475	-0.0131018	0.0498032	1.01852	0.986983	1.05106	0.25282
	Secondary/vocational and above (reference: Lower than secondary education)	0.0140234	0.00650441	0.00127503	0.0267718	1.01412	1.00128	1.02713	0.0310845
	Never drinks alcohol (reference: Moderate drinking)	-0.00399265	0.00937278	-0.022363	0.0143777	0.996015	0.977885	1.01448	0.67012
	Occasional alcohol intake (reference: Moderate drinking)	0.00323366	0.010547	-0.017438	0.0239054	1.00324	0.982713	1.02419	0.759151
	Regular/Daily alcohol intake (reference: Moderate drinking)	-0.00559774	0.00778982	-0.0208655	0.00967002	0.994418	0.97935	1.00972	0.472389
	Ever Smoked (reference :Never smoked)	-0.115138	0.00632233	-0.12753	-0.102746	0.891243	0.880267	0.902356	4.19672e-74
	Physical activity levels (per 1 SD)	0.010699	0.00297067	0.0048766	0.0165214	1.01076	1.00489	1.01666	0.000316335
	uPDI (per 1 SD)	-0.0131757	0.00321119	-0.0194695	-0.00688189	0.986911	0.980719	0.993142	4.07722e-05
	Italy (reference: recruitement center Spain)	-0.0597806	0.00817117	-0.0757958	-0.0437654	0.941971	0.927005	0.957179	2.55398e-13
	Netherlands (reference: recruitement center Spain)	-0.0615678	0.00954527	-0.0802761	-0.0428594	0.940289	0.922861	0.958046	1.1179e-10
	United Kingdom (reference: recruitement center Spain)	-0.042404	0.00934853	-0.0607268	-0.0240812	0.958482	0.94108	0.976207	5.73592e-06
uPDI + uPDI-limma	Female (reference: Males)	0.0406912	0.00697476	0.0270209	0.0543615	1.04153	1.02739	1.05587	5.40934e-09
	Education not specified (reference: Lower than secondary education)	0.0199589	0.0164934	-0.0123676	0.0522853	1.02016	0.987708	1.05368	0.226235
	Secondary/vocational and above (reference: Lower than secondary education)	0.013162	0.00668715	5.53827e-05	0.0262685	1.01325	1.00006	1.02662	0.0490397
	Never drinks alcohol (reference: Moderate drinking)	-0.00257967	0.00963687	-0.0214676	0.0163083	0.997424	0.978761	1.01644	0.78894
	Occasional alcohol intake (reference: Moderate drinking)	0.0043546	0.0108382	-0.0168878	0.025597	1.00436	0.983254	1.02593	0.687843
	Regular/Daily alcohol intake (reference: Moderate drinking)	-0.00877128	0.00802723	-0.0245044	0.0069618	0.991267	0.975793	1.00699	0.27453
	Ever Smoked (reference :Never smoked)	-0.116303	0.00651401	-0.12907	-0.103535	0.890206	0.878912	0.901644	2.67951e-71
	Physical activity levels (per 1 SD)	0.0108168	0.00305426	0.00483054	0.016803	1.01088	1.00484	1.01695	0.000397802
	uPDI (per 1 SD)	-0.0089172	0.00339037	-0.0155622	-0.00227221	0.991122	0.984558	0.99773	0.00853446
	uPDI-limma (per 1 SD)	-0.0199575	0.00361999	-0.0270525	-0.0128624	0.98024	0.97331	0.98722	3.52506e-08
	Italy (reference: recruitement center Spain)	-0.0592909	0.00838511	-0.0757254	-0.0428564	0.942433	0.92707	0.958049	1.53852e-12
	Netherlands (reference: recruitement center Spain)	-0.0507694	0.00995115	-0.0702733	-0.0312655	0.950498	0.932139	0.969219	3.36328e-07
	United Kingdom (reference: recruitement center Spain)	-0.0270383	0.0099212	-0.0464835	-0.00759314	0.973324	0.95458	0.992436	0.00642413
uPDI + uPDI-Enet	Female (reference: Males)	0.0366524	0.00697142	0.0229887	0.0503162	1.03733	1.02325	1.0516	1.46006e-07
	Education not specified (reference: Lower than secondary education)	0.0174997	0.0164733	-0.0147873	0.0497868	1.01765	0.985321	1.05105	0.288095
	Secondary/vocational and above (reference: Lower than secondary education)	0.0121795	0.00667177	-0.000896895	0.025256	1.01225	0.999103	1.02558	0.0679207
	Never drinks alcohol (reference: Moderate drinking)	-0.00159041	0.00962461	-0.0204543	0.0172735	0.998411	0.979753	1.01742	0.868752
	Occasional alcohol intake (reference: Moderate drinking)	0.00371516	0.0108268	-0.017505	0.0249353	1.00372	0.982647	1.02525	0.731489
	Regular/Daily alcohol intake (reference: Moderate drinking)	-0.00877053	0.00801346	-0.0244766	0.00693556	0.991268	0.97582	1.00696	0.273747
	Ever Smoked (reference :Never smoked)	-0.118367	0.00653164	-0.131169	-0.105566	0.88837	0.877069	0.899816	2.13048e-73
	Physical activity levels (per 1 SD)	0.0103229	0.00304926	0.00434649	0.0162994	1.01038	1.00436	1.01643	0.000710777
	uPDI (per 1 SD)	-0.00703113	0.00336881	-0.0136339	-0.000428389	0.992994	0.986459	0.999572	0.0368766
	uPDI-ENET (per 1 SD)	-0.0305423	0.00330213	-0.0370144	-0.0240703	0.969919	0.963662	0.976217	2.26007e-20
	Italy (reference: recruitement center Spain)	-0.0587817	0.00837515	-0.0751967	-0.0423668	0.942913	0.927561	0.958518	2.24115e-12
	Netherlands (reference: recruitement center Spain)	-0.0440993	0.00991551	-0.0635334	-0.0246653	0.956859	0.938442	0.975637	8.68716e-06
	United Kingdom (reference: recruitement center Spain)	-0.0245982	0.00969774	-0.0436055	-0.00559102	0.975702	0.957331	0.994425	0.0111969
uPDI + uPDI-XGB	Female (reference: Males)	0.0478946	0.00673225	0.0346996	0.0610896	1.04906	1.03531	1.06299	1.12557e-12
	Education not specified (reference: Lower than secondary education)	0.0137744	0.0160863	-0.0177543	0.045303	1.01387	0.982402	1.04635	0.391845
	Secondary/vocational and above (reference: Lower than secondary education)	0.0136228	0.00650014	0.000882758	0.0263628	1.01372	1.00088	1.02671	0.0361026
	Never drinks alcohol (reference: Moderate drinking)	-0.004172	0.00937124	-0.0225393	0.0141953	0.995837	0.977712	1.0143	0.656181
	Occasional alcohol intake (reference: Moderate drinking)	0.00214435	0.0105515	-0.0185361	0.0228248	1.00215	0.981634	1.02309	0.838957
	Regular/Daily alcohol intake (reference: Moderate drinking)	-0.00712693	0.00780291	-0.0224203	0.00816648	0.992898	0.977829	1.0082	0.361048
	Ever Smoked (reference :Never smoked)	-0.114696	0.00632625	-0.127095	-0.102296	0.891638	0.88065	0.902762	1.84354e-73
	Physical activity levels (per 1 SD)	0.0107661	0.00296966	0.00494571	0.0165866	1.01082	1.00496	1.01673	0.000288541
	uPDI (per 1 SD)	-0.00685356	0.00371488	-0.0141346	0.000427478	0.99317	0.985965	1.00043	0.0650532
	uPDI-XGB (per 1 SD)	-0.0142809	0.00424755	-0.0226059	-0.00595581	0.985821	0.977648	0.994062	0.000773414
	Italy (reference: recruitement center Spain)	-0.0441331	0.00937083	-0.0624995	-0.0257666	0.956827	0.939413	0.974563	2.48178e-06
	Netherlands (reference: recruitement center Spain)	-0.0627213	0.0095595	-0.0814576	-0.043985	0.939205	0.921772	0.956969	5.33963e-11
	United Kingdom (reference: recruitement center Spain)	-0.0459359	0.00942404	-0.0644067	-0.0274652	0.955103	0.937623	0.972909	1.09174e-06
uPDI-limma only	Female (reference: Males)	0.038942	0.00698468	0.0252523	0.0526317	1.03971	1.02557	1.05404	2.47042e-08
	Education not specified (reference: Lower than secondary education)	0.0217413	0.016575	-0.0107451	0.0542278	1.02198	0.989312	1.05573	0.189624
	Secondary/vocational and above (reference: Lower than secondary education)	0.0140461	0.00671841	0.00087828	0.027214	1.01415	1.00088	1.02759	0.0365557
	Never drinks alcohol (reference: Moderate drinking)	-0.00220436	0.00968573	-0.021188	0.0167793	0.997798	0.979035	1.01692	0.819967
	Occasional alcohol intake (reference: Moderate drinking)	0.00480259	0.0108924	-0.0165461	0.0261513	1.00481	0.98359	1.0265	0.659277
	Regular/Daily alcohol intake (reference: Moderate drinking)	-0.00960589	0.00806086	-0.0254049	0.00619311	0.99044	0.974915	1.00621	0.233391
	Ever Smoked (reference :Never smoked)	-0.116366	0.00654436	-0.129193	-0.10354	0.890149	0.878804	0.90164	9.88911e-71
	Physical activity levels (per 1 SD)	0.0112456	0.00306776	0.00523292	0.0172583	1.01131	1.00525	1.01741	0.000246624
	uPDI-limma (per 1 SD)	-0.0223219	0.003543	-0.029266	-0.0153777	0.977925	0.971158	0.98474	2.97118e-10
	Italy (reference: recruitement center Spain)	-0.0674641	0.00784926	-0.0828484	-0.0520799	0.934761	0.92049	0.949253	8.32864e-18
	Netherlands (reference: recruitement center Spain)	-0.0487056	0.00996837	-0.0682432	-0.0291679	0.952462	0.934033	0.971254	1.02901e-06
	United Kingdom (reference: recruitement center Spain)	-0.0228802	0.00983013	-0.0421469	-0.0036135	0.97738	0.958729	0.996393	0.0199356
uPDI-ENET only	Female (reference: Males)	0.0354456	0.00696627	0.021792	0.0490993	1.03608	1.02203	1.05032	3.61511e-07
	Education not specified (reference: Lower than secondary education)	0.0184917	0.0165124	-0.0138719	0.0508554	1.01866	0.986223	1.05217	0.262768
	Secondary/vocational and above (reference: Lower than secondary education)	0.0127705	0.00668458	-0.000331085	0.025872	1.01285	0.999669	1.02621	0.0560773
	Never drinks alcohol (reference: Moderate drinking)	-0.00170603	0.0096499	-0.0206195	0.0172074	0.998295	0.979591	1.01736	0.859671
	Occasional alcohol intake (reference: Moderate drinking)	0.00384336	0.0108562	-0.0174345	0.0251212	1.00385	0.982716	1.02544	0.723321
	Regular/Daily alcohol intake (reference: Moderate drinking)	-0.00943271	0.00803114	-0.0251735	0.00630803	0.990612	0.97514	1.00633	0.240188
	Ever Smoked (reference :Never smoked)	-0.118357	0.00654489	-0.131184	-0.105529	0.888379	0.877056	0.899849	4.27567e-73
	Physical activity levels (per 1 SD)	0.0105999	0.00305456	0.00461312	0.0165868	1.01066	1.00462	1.01673	0.000520059
	uPDI-ENET (per 1 SD)	-0.0319772	0.00324757	-0.0383423	-0.0256121	0.968529	0.962383	0.974713	7.09674e-23
	Italy (reference: recruitement center Spain)	-0.0652627	0.00781018	-0.0805704	-0.0499551	0.936821	0.92259	0.951272	6.48193e-17
	Netherlands (reference: recruitement center Spain)	-0.0425623	0.00991384	-0.0619931	-0.0231315	0.958331	0.939889	0.977134	1.76102e-05
	United Kingdom (reference: recruitement center Spain)	-0.0217664	0.00962169	-0.0406246	-0.00290826	0.978469	0.960189	0.997096	0.0236835
uPDI-XGB only	Female (reference: Males)	0.0477569	0.00674276	0.0345413	0.0609725	1.04892	1.03514	1.06287	1.41384e-12
	Education not specified (reference: Lower than secondary education)	0.0132879	0.0161041	-0.0182756	0.0448515	1.01338	0.98189	1.04587	0.4093
	Secondary/vocational and above (reference: Lower than secondary education)	0.0141042	0.00650459	0.00135545	0.026853	1.0142	1.00136	1.02722	0.0301322
	Never drinks alcohol (reference: Moderate drinking)	-0.00425548	0.00938398	-0.0226477	0.0141368	0.995754	0.977606	1.01424	0.650201
	Occasional alcohol intake (reference: Moderate drinking)	0.00194008	0.0105659	-0.0187686	0.0226488	1.00194	0.981406	1.02291	0.854313
	Regular/Daily alcohol intake (reference: Moderate drinking)	-0.0079092	0.00780336	-0.0232035	0.00738511	0.992122	0.977063	1.00741	0.310791
	Ever Smoked (reference :Never smoked)	-0.114508	0.00633177	-0.126918	-0.102098	0.891805	0.880806	0.902941	4.20852e-73
	Physical activity levels (per 1 SD)	0.0110431	0.00297124	0.00521956	0.0168666	1.0111	1.00523	1.01701	0.000201874
	uPDI-XGB (per 1 SD)	-0.0182416	0.00367433	-0.0254432	-0.0110401	0.981924	0.974878	0.989021	6.88407e-07
	Italy (reference: recruitement center Spain)	-0.0448722	0.00937322	-0.0632434	-0.026501	0.95612	0.938715	0.973847	1.6906e-06
	Netherlands (reference: recruitement center Spain)	-0.0626484	0.00957536	-0.0814158	-0.043881	0.939274	0.92181	0.957068	6.04313e-11
	United Kingdom (reference: recruitement center Spain)	-0.0454917	0.00943257	-0.0639792	-0.0270042	0.955528	0.938024	0.973357	1.41534e-06
Models adjusted for age, sex, country of recruitment, educational attainment, smoking status, alcohol intake, and physical activity. Coefficients and 95% condfidence intervals were estimated through accelerated failure time models with Weibull distribution and age as the underlying time scale.
Abberviations: uPDI - unhealthful plant-based dietary index, uPDI-limma - protein signature score derived from unhealthful plant-based dietary index using linear models for microarray data, uPDI-ENET - protein signature score derived from unhealthful plant-based dietary index using elastic net, uPDI-XGB - protein signature score derived from unhealthful plant-based dietary index using extreme gradient boosting, SD - standard deviation, TR - time ratio

### Sheet: S27
Supplementary Table S27. Associations between uPDI and their respective protein signature scores with type 2 diabetes
Model	Terms	Beta	Standard Error	95% Confidence intervals		Time ratio	95% Confidence intervals		p-value
				Lower	Upper		Lower	Upper
uPDI only	Female (reference: Males)	0.150867	0.0170208	0.117507	0.184227	1.16284	1.12469	1.20229	7.7406e-19
	Education not specified (reference: Lower than secondary education)	0.0945536	0.0445691	0.0071998	0.181907	1.09917	1.00723	1.1995	0.0338792
	Secondary/vocational and above (reference: Lower than secondary education)	0.11564	0.0164052	0.0834867	0.147794	1.12259	1.08707	1.15927	1.80222e-12
	Never drinks alcohol (reference: Moderate drinking)	-0.0557362	0.0202108	-0.0953488	-0.0161237	0.945789	0.909056	0.984006	0.00582028
	Occasional alcohol intake (reference: Moderate drinking)	-0.0419778	0.0241132	-0.0892387	0.00528315	0.958891	0.914627	1.0053	0.0817071
	Regular/Daily alcohol intake (reference: Moderate drinking)	0.0153398	0.0179613	-0.0198637	0.0505434	1.01546	0.980332	1.05184	0.393078
	Ever Smoked (reference :Never smoked)	-0.0932392	0.0136334	-0.11996	-0.0665182	0.910976	0.886956	0.935646	7.97445e-12
	Physical activity levels (per 1 SD)	0.0150926	0.00683383	0.00169858	0.0284867	1.01521	1.0017	1.0289	0.0272082
	uPDI (per 1 SD)	0.0284473	0.00750773	0.0137325	0.0431622	1.02886	1.01383	1.04411	0.00015121
	Italy (reference: recruitement center Spain)	0.11436	0.0177735	0.0795244	0.149195	1.12116	1.08277	1.1609	1.24042e-10
	Netherlands (reference: recruitement center Spain)	0.150729	0.02046	0.110628	0.190829	1.16268	1.11698	1.21025	1.74506e-13
	United Kingdom (reference: recruitement center Spain)	0.26385	0.0230911	0.218592	0.309108	1.30193	1.24432	1.36221	3.08381e-30
uPDI + uPDI-limma	Female (reference: Males)	0.138045	0.018823	0.101152	0.174937	1.14803	1.10645	1.19117	2.23665e-13
	Education not specified (reference: Lower than secondary education)	0.124665	0.0482485	0.0301	0.219231	1.13277	1.03056	1.24512	0.00977135
	Secondary/vocational and above (reference: Lower than secondary education)	0.11931	0.0184317	0.0831845	0.155436	1.12672	1.08674	1.16817	9.60285e-11
	Never drinks alcohol (reference: Moderate drinking)	-0.0523756	0.0224613	-0.0963989	-0.00835224	0.948972	0.908102	0.991683	0.0197105
	Occasional alcohol intake (reference: Moderate drinking)	-0.0379298	0.0264193	-0.0897107	0.0138511	0.96278	0.914196	1.01395	0.151092
	Regular/Daily alcohol intake (reference: Moderate drinking)	0.00799167	0.0197596	-0.0307364	0.0467197	1.00802	0.969731	1.04783	0.685885
	Ever Smoked (reference :Never smoked)	-0.0919424	0.0152054	-0.121744	-0.0621404	0.912158	0.885375	0.939751	1.47845e-09
	Physical activity levels (per 1 SD)	0.0128988	0.00753911	-0.00187757	0.0276752	1.01298	0.998124	1.02806	0.087096
	uPDI (per 1 SD)	0.0509502	0.00902658	0.0332585	0.068642	1.05227	1.03382	1.07105	1.65691e-08
	uPDI-limma (per 1 SD)	-0.103334	0.011013	-0.124919	-0.0817492	0.901825	0.882568	0.921503	6.41679e-21
	Italy (reference: recruitement center Spain)	0.149268	0.0205752	0.108941	0.189594	1.16098	1.1151	1.20876	4.02496e-13
	Netherlands (reference: recruitement center Spain)	0.238446	0.0249546	0.189536	0.287356	1.26928	1.20869	1.3329	1.23361e-21
	United Kingdom (reference: recruitement center Spain)	0.380214	0.0296454	0.32211	0.438318	1.4626	1.38004	1.5501	1.18187e-37
uPDI + uPDI-Enet	Female (reference: Males)	0.123287	0.0179087	0.0881869	0.158388	1.13121	1.09219	1.17162	5.81129e-12
	Education not specified (reference: Lower than secondary education)	0.104878	0.0455667	0.0155693	0.194187	1.11058	1.01569	1.21432	0.0213552
	Secondary/vocational and above (reference: Lower than secondary education)	0.108781	0.0174746	0.0745311	0.14303	1.11492	1.07738	1.15376	4.81319e-10
	Never drinks alcohol (reference: Moderate drinking)	-0.0501708	0.0214256	-0.0921642	-0.00817732	0.951067	0.911955	0.991856	0.0192
	Occasional alcohol intake (reference: Moderate drinking)	-0.032587	0.0250829	-0.0817486	0.0165747	0.967938	0.921504	1.01671	0.193886
	Regular/Daily alcohol intake (reference: Moderate drinking)	0.0104654	0.0188046	-0.026391	0.0473218	1.01052	0.973954	1.04846	0.577847
	Ever Smoked (reference :Never smoked)	-0.0955403	0.0145757	-0.124108	-0.0669725	0.908882	0.883284	0.935221	5.57323e-11
	Physical activity levels (per 1 SD)	0.00914888	0.00717169	-0.00490739	0.0232051	1.00919	0.995105	1.02348	0.202064
	uPDI (per 1 SD)	0.0495447	0.00857636	0.0327353	0.066354	1.05079	1.03328	1.0686	7.60955e-09
	uPDI-ENET (per 1 SD)	-0.12602	0.0101113	-0.145837	-0.106202	0.881598	0.864298	0.899243	1.18463e-35
	Italy (reference: recruitement center Spain)	0.147457	0.0196138	0.109015	0.1859	1.15888	1.11518	1.2043	5.56076e-14
	Netherlands (reference: recruitement center Spain)	0.246327	0.0234043	0.200456	0.292199	1.27932	1.22196	1.33937	6.63405e-26
	United Kingdom (reference: recruitement center Spain)	0.362253	0.0267027	0.309917	0.414589	1.43656	1.36331	1.51375	6.35593e-42
uPDI + uPDI-XGB	Female (reference: Males)	0.152669	0.017061	0.11923	0.186108	1.16494	1.12663	1.20455	3.60514e-19
	Education not specified (reference: Lower than secondary education)	0.0900777	0.0446308	0.0026029	0.177552	1.09426	1.00261	1.19429	0.0435616
	Secondary/vocational and above (reference: Lower than secondary education)	0.115127	0.0163818	0.0830195	0.147235	1.12202	1.08656	1.15863	2.09897e-12
	Never drinks alcohol (reference: Moderate drinking)	-0.0555937	0.0201804	-0.0951465	-0.0160409	0.945923	0.90924	0.984087	0.00587208
	Occasional alcohol intake (reference: Moderate drinking)	-0.0427859	0.0240843	-0.0899902	0.00441841	0.958117	0.91394	1.00443	0.0756493
	Regular/Daily alcohol intake (reference: Moderate drinking)	0.0138817	0.0179631	-0.0213253	0.0490888	1.01398	0.9789	1.05031	0.439646
	Ever Smoked (reference :Never smoked)	-0.0928599	0.0136216	-0.119558	-0.0661622	0.911321	0.887313	0.935979	9.28747e-12
	Physical activity levels (per 1 SD)	0.0150437	0.00683282	0.0016516	0.0284358	1.01516	1.00165	1.02884	0.0276879
	uPDI (per 1 SD)	0.0345229	0.00838089	0.0180967	0.0509492	1.03513	1.01826	1.05227	3.80117e-05
	uPDI-XGB (per 1 SD)	-0.0158302	0.00936314	-0.0341816	0.0025212	0.984294	0.966396	1.00252	0.0908951
	Italy (reference: recruitement center Spain)	0.13195	0.02073	0.0913203	0.172581	1.14105	1.09562	1.18837	1.95065e-10
	Netherlands (reference: recruitement center Spain)	0.14916	0.0204509	0.109077	0.189243	1.16086	1.11525	1.20833	3.01849e-13
	United Kingdom (reference: recruitement center Spain)	0.259494	0.0231715	0.214079	0.304909	1.29627	1.23872	1.3565	4.132e-29
uPDI-limma only	Female (reference: Males)	0.142119	0.0182411	0.106367	0.17787	1.15271	1.11223	1.19467	6.64228e-15
	Education not specified (reference: Lower than secondary education)	0.115273	0.0459177	0.0252759	0.20527	1.12218	1.0256	1.22786	0.0120586
	Secondary/vocational and above (reference: Lower than secondary education)	0.109142	0.0175487	0.0747475	0.143537	1.11532	1.07761	1.15435	4.99078e-10
	Never drinks alcohol (reference: Moderate drinking)	-0.0536018	0.0217311	-0.0961939	-0.0110096	0.947809	0.908288	0.989051	0.0136405
	Occasional alcohol intake (reference: Moderate drinking)	-0.038359	0.0253914	-0.0881253	0.0114073	0.962367	0.915646	1.01147	0.130863
	Regular/Daily alcohol intake (reference: Moderate drinking)	0.012047	0.0189508	-0.0250959	0.0491899	1.01212	0.975216	1.05042	0.524973
	Ever Smoked (reference :Never smoked)	-0.0902391	0.0146872	-0.119025	-0.0614528	0.913713	0.887785	0.940397	8.043e-10
	Physical activity levels (per 1 SD)	0.00899067	0.00724023	-0.00519992	0.0231812	1.00903	0.994814	1.02345	0.214323
	uPDI-limma (per 1 SD)	-0.0907971	0.010125	-0.110642	-0.0709526	0.913203	0.895259	0.931506	3.02912e-19
	Italy (reference: recruitement center Spain)	0.190394	0.0194731	0.152228	0.228561	1.20973	1.16443	1.25679	1.40916e-22
	Netherlands (reference: recruitement center Spain)	0.223364	0.0237418	0.176831	0.269897	1.25028	1.19343	1.30983	5.05542e-21
	United Kingdom (reference: recruitement center Spain)	0.344911	0.0272363	0.291528	0.398293	1.41186	1.33847	1.48928	9.40593e-37
uPDI-ENET only	Female (reference: Males)	0.127061	0.0174572	0.0928456	0.161277	1.13549	1.09729	1.17501	3.37717e-13
	Education not specified (reference: Lower than secondary education)	0.0988601	0.0434845	0.0136321	0.184088	1.10391	1.01373	1.20212	0.0229986
	Secondary/vocational and above (reference: Lower than secondary education)	0.0987101	0.0167494	0.0658819	0.131538	1.10375	1.0681	1.14058	3.78427e-09
	Never drinks alcohol (reference: Moderate drinking)	-0.0518738	0.0208618	-0.0927622	-0.0109854	0.949449	0.91141	0.989075	0.012899
	Occasional alcohol intake (reference: Moderate drinking)	-0.0314518	0.0241816	-0.0788469	0.0159434	0.969038	0.924181	1.01607	0.19338
	Regular/Daily alcohol intake (reference: Moderate drinking)	0.0137459	0.0180947	-0.021719	0.0492108	1.01384	0.978515	1.05044	0.447454
	Ever Smoked (reference :Never smoked)	-0.0924013	0.0141263	-0.120088	-0.0647142	0.911739	0.886842	0.937335	6.10801e-11
	Physical activity levels (per 1 SD)	0.00489835	0.006904	-0.00863324	0.0184299	1.00491	0.991404	1.0186	0.478017
	uPDI-ENET (per 1 SD)	-0.117311	0.00952023	-0.13597	-0.0986515	0.889309	0.872869	0.906058	6.87356e-35
	Italy (reference: recruitement center Spain)	0.190132	0.018454	0.153963	0.226302	1.20941	1.16645	1.25395	6.82603e-25
	Netherlands (reference: recruitement center Spain)	0.235214	0.0224623	0.191188	0.279239	1.26518	1.21069	1.32212	1.16781e-25
	United Kingdom (reference: recruitement center Spain)	0.33338	0.0249422	0.284494	0.382266	1.39568	1.32909	1.4656	9.53773e-41
uPDI-XGB only	Female (reference: Males)	0.152979	0.0169032	0.119849	0.186109	1.1653	1.12733	1.20455	1.42597e-19
	Education not specified (reference: Lower than secondary education)	0.0903439	0.043814	0.00446998	0.176218	1.09455	1.00448	1.1927	0.0392091
	Secondary/vocational and above (reference: Lower than secondary education)	0.111256	0.0161477	0.0796073	0.142905	1.11768	1.08286	1.15362	5.58329e-12
	Never drinks alcohol (reference: Moderate drinking)	-0.0560754	0.0200083	-0.095291	-0.0168599	0.945468	0.909108	0.983281	0.00506913
	Occasional alcohol intake (reference: Moderate drinking)	-0.0422744	0.0237977	-0.0889171	0.00436822	0.958607	0.914921	1.00438	0.0756658
	Regular/Daily alcohol intake (reference: Moderate drinking)	0.0173898	0.0177284	-0.0173573	0.0521368	1.01754	0.982792	1.05352	0.326643
	Ever Smoked (reference :Never smoked)	-0.0934097	0.0135183	-0.119905	-0.0669142	0.91082	0.887005	0.935275	4.85155e-12
	Physical activity levels (per 1 SD)	0.0131345	0.00673936	-7.4357e-05	0.0263435	1.01322	0.999926	1.02669	0.0513037
	uPDI-XGB (per 1 SD)	0.00143276	0.00836818	-0.0149686	0.0178341	1.00143	0.985143	1.01799	0.864054
	Italy (reference: recruitement center Spain)	0.138962	0.0205854	0.0986152	0.179309	1.14908	1.10364	1.19639	1.47339e-11
	Netherlands (reference: recruitement center Spain)	0.147666	0.0202228	0.10803	0.187302	1.15913	1.11408	1.20599	2.83656e-13
	United Kingdom (reference: recruitement center Spain)	0.252842	0.0228095	0.208136	0.297548	1.28768	1.23138	1.34655	1.48485e-28
Models adjusted for age, sex, country of recruitment, educational attainment, smoking status, alcohol intake, and physical activity. Coefficients and 95% condfidence intervals were estimated through accelerated failure time models with generalized gamma distribution and age as the underlying time scale.
Abberviations: uPDI - unhealthful plant-based dietary index, uPDI-limma - protein signature score derived from unhealthful plant-based dietary index using linear models for microarray data, uPDI-ENET - protein signature score derived from unhealthful plant-based dietary index using elastic net, uPDI-XGB - protein signature score derived from unhealthful plant-based dietary index using extreme gradient boosting, SD - standard deviation, TR - time ratio

### Sheet: S28
Supplementary Table S28. Associations between uPDI and their respective protein signature scores with cardiovascular disease
Model	Terms	Beta	Standard error	95% Confidence intervals		Time ratio	95% Confidence intervals		p-value
				Lower	Upper		Lower	Upper
uPDI only	Female (reference: Males)	0.136895	0.00924454	0.118776	0.155014	1.14671	1.12612	1.16767	1.29579e-49
	Education not specified (reference: Lower than secondary education)	0.0651592	0.0194138	0.0271088	0.10321	1.06733	1.02748	1.10872	0.000789851
	Secondary/vocational and above (reference: Lower than secondary education)	0.0353493	0.00855658	0.0185788	0.0521199	1.03598	1.01875	1.0535	3.60797e-05
	Never drinks alcohol (reference: Moderate drinking)	-0.0332275	0.0115987	-0.0559605	-0.0104945	0.967318	0.945576	0.98956	0.00417322
	Occasional alcohol intake (reference: Moderate drinking)	0.00818173	0.0138594	-0.0189822	0.0353457	1.00822	0.981197	1.03598	0.554965
	Regular/Daily alcohol intake (reference: Moderate drinking)	0.0305089	0.00972527	0.0114477	0.0495701	1.03098	1.01151	1.05082	0.00170645
	Ever Smoked (reference :Never smoked)	-0.10863	0.00831638	-0.12493	-0.0923304	0.897062	0.882559	0.911804	5.41399e-39
	Physical activity levels (per 1 SD)	0.018084	0.00388374	0.010472	0.025696	1.01825	1.01053	1.02603	3.21911e-06
	uPDI (per 1 SD)	-0.00726266	0.00411074	-0.0153196	0.000794235	0.992764	0.984797	1.00079	0.0772694
	Italy (reference: recruitement center Spain)	0.0010461	0.0118922	-0.0222622	0.0243544	1.00105	0.977984	1.02465	0.929904
	Netherlands (reference: recruitement center Spain)	-0.166818	0.0120998	-0.190533	-0.143102	0.846354	0.826519	0.866665	3.05838e-43
	United Kingdom (reference: recruitement center Spain)	-0.130534	0.0120008	-0.154055	-0.107013	0.877627	0.857225	0.898514	1.48212e-27
uPDI + uPDI-limma	Female (reference: Males)	0.182213	0.0144561	0.15388	0.210547	1.19987	1.16635	1.23435	1.99231e-36
	Education not specified (reference: Lower than secondary education)	-0.0583022	0.0450828	-0.146663	0.0300585	0.943365	0.863585	1.03051	0.195933
	Secondary/vocational and above (reference: Lower than secondary education)	0.0672232	0.0132269	0.0412991	0.0931474	1.06953	1.04216	1.09762	3.72832e-07
	Never drinks alcohol (reference: Moderate drinking)	-0.0483874	0.0172124	-0.082123	-0.0146518	0.952765	0.921159	0.985455	0.0049357
	Occasional alcohol intake (reference: Moderate drinking)	-0.029305	0.0203816	-0.0692523	0.0106422	0.97112	0.933091	1.0107	0.150486
	Regular/Daily alcohol intake (reference: Moderate drinking)	0.0679027	0.0154012	0.0377168	0.0980885	1.07026	1.03844	1.10306	1.03892e-05
	Ever Smoked (reference :Never smoked)	-0.0896914	0.0110738	-0.111396	-0.0679871	0.914213	0.894585	0.934273	5.52284e-16
	Physical activity levels (per 1 SD)	0.00546118	0.00567275	-0.00565721	0.0165796	1.00548	0.994359	1.01672	0.335696
	uPDI (per 1 SD)	-0.0157035	0.00610738	-0.0276738	-0.00373329	0.984419	0.972706	0.996274	0.0101335
	uPDI-limma (per 1 SD)	-0.0198019	0.00635973	-0.0322668	-0.00733707	0.980393	0.968248	0.99269	0.00184795
	Italy (reference: recruitement center Spain)	-0.0320335	0.0154236	-0.0622633	-0.00180374	0.968474	0.939635	0.998198	0.0378099
	Netherlands (reference: recruitement center Spain)	-0.210369	0.0204423	-0.250435	-0.170303	0.810285	0.778462	0.84341	7.74889e-25
	United Kingdom (reference: recruitement center Spain)	-0.137794	0.0195031	-0.176019	-0.0995683	0.871278	0.838602	0.905228	1.60367e-12
uPDI + uPDI-Enet	Female (reference: Males)	0.130168	0.00861898	0.113275	0.147061	1.13902	1.11994	1.15842	1.56005e-51
	Education not specified (reference: Lower than secondary education)	0.06067	0.0188646	0.0236962	0.0976439	1.06255	1.02398	1.10257	0.00129952
	Secondary/vocational and above (reference: Lower than secondary education)	0.0347614	0.00838348	0.0183301	0.0511927	1.03537	1.0185	1.05253	3.3772e-05
	Never drinks alcohol (reference: Moderate drinking)	-0.0299034	0.010933	-0.0513316	-0.00847506	0.970539	0.949964	0.991561	0.00623528
	Occasional alcohol intake (reference: Moderate drinking)	0.00968424	0.0135843	-0.0169405	0.036309	1.00973	0.983202	1.03698	0.475909
	Regular/Daily alcohol intake (reference: Moderate drinking)	0.0284388	0.00911809	0.0105677	0.0463099	1.02885	1.01062	1.0474	0.00181499
	Ever Smoked (reference :Never smoked)	-0.107528	0.00828703	-0.123771	-0.0912861	0.898051	0.883582	0.912757	1.68491e-38
	Physical activity levels (per 1 SD)	0.0179717	0.00150554	0.0150209	0.0209226	1.01813	1.01513	1.02114	7.58518e-33
	uPDI (per 1 SD)	-0.00311441	0.00237082	-0.00776114	0.00153231	0.99689	0.992269	1.00153	0.188966
	uPDI-ENET (per 1 SD)	-0.0143813	0.00218294	-0.0186598	-0.0101029	0.985722	0.981513	0.989948	4.45588e-11
	Italy (reference: recruitement center Spain)	0.0027591	0.0122767	-0.0213028	0.026821	1.00276	0.978923	1.02718	0.822179
	Netherlands (reference: recruitement center Spain)	-0.159217	0.0121533	-0.183037	-0.135397	0.852811	0.832737	0.873369	3.26058e-39
	United Kingdom (reference: recruitement center Spain)	-0.119546	0.0118844	-0.142839	-0.0962533	0.887323	0.866894	0.908234	8.37473e-24
uPDI + uPDI-XGB	Female (reference: Males)	0.138269	0.00926856	0.120103	0.156435	1.14828	1.12761	1.16933	2.51442e-50
	Education not specified (reference: Lower than secondary education)	0.0618055	0.0196331	0.0233254	0.100286	1.06376	1.0236	1.10549	0.00164373
	Secondary/vocational and above (reference: Lower than secondary education)	0.0345499	0.00858283	0.0177279	0.0513719	1.03515	1.01789	1.05271	5.68626e-05
	Never drinks alcohol (reference: Moderate drinking)	-0.0330447	0.0116291	-0.0558372	-0.0102522	0.967495	0.945693	0.9898	0.00448927
	Occasional alcohol intake (reference: Moderate drinking)	0.00772086	0.0139113	-0.0195448	0.0349865	1.00775	0.980645	1.03561	0.578891
	Regular/Daily alcohol intake (reference: Moderate drinking)	0.0296684	0.00978608	0.0104881	0.0488488	1.03011	1.01054	1.05006	0.00243183
	Ever Smoked (reference :Never smoked)	-0.108563	0.00833441	-0.124898	-0.0922281	0.897122	0.882587	0.911897	8.71506e-39
	Physical activity levels (per 1 SD)	0.0180222	0.00389179	0.0103944	0.0256499	1.01819	1.01045	1.02598	3.64225e-06
	uPDI (per 1 SD)	-0.00282556	0.00469622	-0.01203	0.00637886	0.997178	0.988042	1.0064	0.547396
	uPDI-XGB (per 1 SD)	-0.0113489	0.00557291	-0.0222716	-0.000426189	0.988715	0.977975	0.999	0.0417063
	Italy (reference: recruitement center Spain)	0.0139429	0.0133314	-0.0121862	0.040072	1.01404	0.987888	1.04089	0.295621
	Netherlands (reference: recruitement center Spain)	-0.166678	0.0121287	-0.19045	-0.142906	0.846472	0.826587	0.866835	5.65179e-43
	United Kingdom (reference: recruitement center Spain)	-0.132864	0.0121382	-0.156654	-0.109073	0.875584	0.855	0.896665	6.95156e-28
uPDI-limma only	Female (reference: Males)	0.134559	0.00950743	0.115925	0.153194	1.14403	1.12291	1.16555	1.78753e-45
	Education not specified (reference: Lower than secondary education)	0.0700829	0.0202044	0.0304829	0.109683	1.0726	1.03095	1.11592	0.000523005
	Secondary/vocational and above (reference: Lower than secondary education)	0.036235	0.0088618	0.0188662	0.0536038	1.0369	1.01905	1.05507	4.33422e-05
	Never drinks alcohol (reference: Moderate drinking)	-0.0327553	0.0120013	-0.0562774	-0.00923324	0.967775	0.945277	0.990809	0.00634653
	Occasional alcohol intake (reference: Moderate drinking)	0.00851141	0.014324	-0.0195631	0.0365859	1.00855	0.980627	1.03726	0.552374
	Regular/Daily alcohol intake (reference: Moderate drinking)	0.0282734	0.0100844	0.00850844	0.0480384	1.02868	1.00854	1.04921	0.00505214
	Ever Smoked (reference :Never smoked)	-0.109509	0.00861002	-0.126384	-0.0926333	0.896274	0.881276	0.911528	4.65247e-37
	Physical activity levels (per 1 SD)	0.0182871	0.00400867	0.0104302	0.0261439	1.01846	1.01048	1.02649	5.06978e-06
	uPDI-limma (per 1 SD)	-0.0192866	0.00452488	-0.0281552	-0.010418	0.980898	0.972237	0.989636	2.02296e-05
	Italy (reference: recruitement center Spain)	0.000965809	0.0116627	-0.0218927	0.0238243	1.00097	0.978345	1.02411	0.934001
	Netherlands (reference: recruitement center Spain)	-0.159461	0.0125229	-0.184005	-0.134917	0.852603	0.831931	0.873789	3.84816e-37
	United Kingdom (reference: recruitement center Spain)	-0.117692	0.0124703	-0.142133	-0.0932508	0.88897	0.867506	0.910965	3.80615e-21
uPDI-ENET only	Female (reference: Males)	0.134919	0.00941717	0.116462	0.153377	1.14444	1.12351	1.16576	1.48467e-46
	Education not specified (reference: Lower than secondary education)	0.0688329	0.0200079	0.0296181	0.108048	1.07126	1.03006	1.1141	0.000581114
	Secondary/vocational and above (reference: Lower than secondary education)	0.0360226	0.008761	0.0188514	0.0531939	1.03668	1.01903	1.05463	3.92756e-05
	Never drinks alcohol (reference: Moderate drinking)	-0.0335256	0.0118931	-0.0568356	-0.0102155	0.96703	0.944749	0.989836	0.00481869
	Occasional alcohol intake (reference: Moderate drinking)	0.00628425	0.0141754	-0.0214991	0.0340676	1.0063	0.97873	1.03465	0.657535
	Regular/Daily alcohol intake (reference: Moderate drinking)	0.0287678	0.00999249	0.0091829	0.0483528	1.02919	1.00923	1.04954	0.00399009
	Ever Smoked (reference :Never smoked)	-0.110374	0.00849977	-0.127033	-0.093715	0.895499	0.880704	0.910542	1.4776e-38
	Physical activity levels (per 1 SD)	0.0182526	0.0039712	0.0104692	0.026036	1.01842	1.01052	1.02638	4.30183e-06
	uPDI-ENET (per 1 SD)	-0.0157515	0.00404476	-0.023679	-0.00782389	0.984372	0.976599	0.992207	9.84853e-05
	Italy (reference: recruitement center Spain)	-0.0010287	0.0114607	-0.0234913	0.0214339	0.998972	0.976782	1.02167	0.928479
	Netherlands (reference: recruitement center Spain)	-0.160365	0.0124307	-0.184729	-0.136001	0.851833	0.83133	0.872842	4.45741e-38
	United Kingdom (reference: recruitement center Spain)	-0.123497	0.0122689	-0.147544	-0.0994504	0.883824	0.862825	0.905335	7.82149e-24
uPDI-XGB only	Female (reference: Males)	0.138066	0.00926951	0.119898	0.156234	1.14805	1.12738	1.1691	3.56858e-50
	Education not specified (reference: Lower than secondary education)	0.0609546	0.0195392	0.0226585	0.0992507	1.06285	1.02292	1.10434	0.00181094
	Secondary/vocational and above (reference: Lower than secondary education)	0.0352404	0.00857613	0.0184315	0.0520493	1.03587	1.0186	1.05343	3.97156e-05
	Never drinks alcohol (reference: Moderate drinking)	-0.0331764	0.0116195	-0.0559502	-0.0104026	0.967368	0.945586	0.989651	0.00430044
	Occasional alcohol intake (reference: Moderate drinking)	0.00747419	0.0138999	-0.0197691	0.0347175	1.0075	0.980425	1.03533	0.590774
	Regular/Daily alcohol intake (reference: Moderate drinking)	0.0290476	0.00976933	0.00990006	0.0481951	1.02947	1.00995	1.04938	0.00294572
	Ever Smoked (reference :Never smoked)	-0.107912	0.00833482	-0.124248	-0.0915764	0.897706	0.883161	0.912492	2.43787e-38
	Physical activity levels (per 1 SD)	0.018297	0.00388731	0.010678	0.025916	1.01847	1.01074	1.02625	2.51562e-06
	uPDI-XGB (per 1 SD)	-0.0133333	0.00489939	-0.0229359	-0.0037307	0.986755	0.977325	0.996276	0.00650008
	Italy (reference: recruitement center Spain)	0.0132926	0.0133551	-0.0128829	0.039468	1.01338	0.9872	1.04026	0.31958
	Netherlands (reference: recruitement center Spain)	-0.167967	0.0121619	-0.191804	-0.14413	0.845382	0.825469	0.865775	2.19033e-43
	United Kingdom (reference: recruitement center Spain)	-0.134277	0.0121583	-0.158106	-0.110447	0.874348	0.853759	0.895434	2.34228e-28
Models adjusted for age, sex, country of recruitment, educational attainment, smoking status, alcohol intake, and physical activity. Coefficients and 95% condfidence intervals were estimated through accelerated failure time models with Generalized Gamma distribution and age as the underlying time scale.
Abberviations: uPDI - unhealthful plant-based dietary index, uPDI-ENET - protein signature score derived from unhealthful plant-based dietary index using elastic net, uPDI-XGB - protein signature score derived from unhealthful plant-based dietary index using gradient boosting, SD - standar deviation, TR - time ratio

### Sheet: S29
Table S29: Significantly enriched pathways and functions for hPDI-related protein signatures
Abbreviations: hPDI - healthful plant-based diet index, FDR - Benjamini-Hochberg false discovery rate, GO_BP - Gene Ontology biological processes, GO_CC - Gene Ontology cellular components, GO_MF - Gene Ontology molecular functions, KEGG - Kyoto Encyclopedia of Genes and Genomes, limma - linear models for microarray, ENET - elastic net, XGB - extreme gradient boosting
Pathway ID	Description	Gene Ratio	Background Ratio	Enrichment Factor	Fold Enrichment	Z Score	p value	FDR	q value	Genes ID	Count	Source	Signature
GO:0046930	Pore complex	5/112	13/6251	0.384615	21.4663	9.97676	1.94e-06	0.000483	0.000475	C5/C6/C8A/C8B/C8G	5	GO_CC	hPDI-ENET
GO:0160257	Complement activation, GZMK pathway	5/110	12/604	0.416667	22.7424	10.2988	1.35e-06	0.00288647	0.00284264	C5/C6/C8A/C8B/C8G	5	GO_BP	hPDI-ENET
GO:0044217	Other organism part	5/112	32/6251	0.15625	8.7207	5.91387	0.000231	0.0287702	0.0283385	C5/C6/C8A/C8B/C8G	5	GO_CC	hPDI-ENET
R-HSA-381426	Regulation of Insulin-like Growth Factor (IGF) transport and uptake by Insulin-like Growth Factor Binding Proteins (IGFBPs)	26/483	99/4417	0.262626	2.4017	4.94199	1.28e-05	0.0131499	0.0131499	BMP15/SERPIND1/KLK3/C3/PENK/IGFBP3/SPP1/IGFBP2/PCSK9/QSOX1/APOL1/KLK13/FGG/AHSG/TIMP1/VWA1/APOA1/GAS6/SPARCL1/SERPINC1/FAM20C/BMP4/MMP1/APOE/NOTUM/FN1	26	Reactome	hPDI-XGB
GO:0072562	Blood microparticle	24/641	100/6251	0.24	2.34047	4.56742	5.03e-05	0.0215399	0.0208194	C3/CFHR1/GSN/IGHG4/IGKV1-5/ITIH1/SERPING1/APOA4/APOL1/FGG/AFM/AHSG/HBE1/C1S/APOA1/SERPINC1/HSPA1A/BCHE/APOE/CFH/LGALS3BP/FN1/ITGA2B/APCS	24	GO_CC	hPDI-XGB
R-HSA-8957275	Post-translational protein phosphorylation	22/483	83/4417	0.26506	2.42396	4.58841	5.11e-05	0.0263216	0.0263216	BMP15/SERPIND1/C3/PENK/IGFBP3/SPP1/PCSK9/QSOX1/APOL1/FGG/AHSG/TIMP1/VWA1/APOA1/GAS6/SPARCL1/SERPINC1/FAM20C/BMP4/APOE/NOTUM/FN1	22	Reactome	hPDI-XGB
GO:0005788	Endoplasmic reticulum lumen	39/641	214/6251	0.182243	1.77722	3.91048	0.000225	0.0481056	0.0464965	BMP15/SERPIND1/COL2A1/C3/PENK/IGFBP3/GHRL/GIP/SPP1/PCSK9/QSOX1/PLOD3/MZB1/SERPING1/TXNDC5/APOA4/CNPY3/ARSK/BGLAP/APOL1/FGG/ERO1B/AHSG/TIMP1/DNAJB11/VWA1/APOA1/GAS6/SPARCL1/SERPINC1/FAM20C/BMP4/BCHE/APOE/DAG1/CALR/NOTUM/ERP27/FN1	39	GO_CC	hPDI-XGB
GO:0007411	Axon guidance	34/553	151/6004	0.225166	2.44465	5.72627	5.52e-07	0.00131064	0.00130122	EVL/FLRT2/SEMA5A/EPHA4/UNC5D/NRXN3/LAMA2/NCAM1/NECTIN1/EPHA6/CXCL12/EFNA5/CNTN1/RET/CNTN4/MATN2/CDK5/CDK5R1/CHL1/EPHA5/NOTCH1/NOTCH3/ROBO3/UNC5C/ALCAM/NELL2/EDN3/NPTN/UNC5B/DAG1/NOTCH2/ECE1/PTK7/SEMA4B	34	GO_BP	hPDI-limma
GO:0097485	Neuron projection guidance	34/553	152/6004	0.223684	2.42857	5.68173	6.5e-07	0.00131064	0.00130122	EVL/FLRT2/SEMA5A/EPHA4/UNC5D/NRXN3/LAMA2/NCAM1/NECTIN1/EPHA6/CXCL12/EFNA5/CNTN1/RET/CNTN4/MATN2/CDK5/CDK5R1/CHL1/EPHA5/NOTCH1/NOTCH3/ROBO3/UNC5C/ALCAM/NELL2/EDN3/NPTN/UNC5B/DAG1/NOTCH2/ECE1/PTK7/SEMA4B	34	GO_BP	hPDI-limma
GO:0061564	Axon development	50/553	282/6004	0.177305	1.92503	5.06772	3.15e-06	0.00423198	0.00420158	JUN/EVL/FLRT2/SEMA5A/SLITRK1/EPHA4/UNC5D/NRXN3/SLITRK6/STMN1/APOA4/LAMA2/NCAM1/NECTIN1/EPHA6/CXCL12/INPP5F/TBC1D24/EFNA5/NTRK3/CNTN1/RET/CNTN4/MATN2/CDK5/CDK5R1/CHL1/EPHA5/SLITRK5/APOD/NOTCH1/NOTCH3/ROBO3/UNC5C/TNFRSF21/ALCAM/RGMA/CRTAC1/NELL2/PTPRS/EDN3/SLITRK4/NPTN/UNC5B/UST/DAG1/NOTCH2/ECE1/PTK7/SEMA4B	50	GO_BP	hPDI-limma
GO:0051963	Regulation of synapse assembly	27/553	120/6004	0.225	2.44286	5.08495	8.36e-06	0.00842113	0.00836064	RAB17/MUSK/STAU2/LIN7C/NEGR1/FLRT2/IL1RAP/SLITRK1/NLGN1/SLITRK6/VLDLR/NECTIN1/GHRL/EFNA5/NTRK3/PTPN1/SLITRK5/FGFR1/CRTAC1/PTPRS/CLSTN3/LRFN5/LRRTM2/AMIGO2/SLITRK4/IGSF11/LRRC24	27	GO_BP	hPDI-limma
GO:0050807	Regulation of synapse organization	36/553	194/6004	0.185567	2.01473	4.57584	2.9e-05	0.0190244	0.0188877	IL10RA/RAB17/MUSK/STAU2/LIN7C/NEGR1/FLRT2/IL1RAP/SLITRK1/NLGN1/C1QL2/EPHA4/SLITRK6/VLDLR/NECTIN1/GHRL/EFNA5/NTRK3/PTPN1/CDK5/CDK5R1/CAMK1/SLITRK5/FGFR1/CRTAC1/PTPRS/CLSTN3/LRFN5/LRRTM2/AMIGO2/SLITRK4/DAG1/CACNA2D3/IGSF11/EGLN1/LRRC24	36	GO_BP	hPDI-limma
GO:0006957	Complement activation, alternative pathway	8/553	16/6004	0.5	5.42857	5.64926	3.25e-05	0.0190244	0.0188877	C5/C8A/C8B/C8G/C3/CFD/CFB/CFH	8	GO_BP	hPDI-limma
GO:0050803	Regulation of synapse structure or activity	36/553	196/6004	0.183673	1.99417	4.50696	3.64e-05	0.0190244	0.0188877	IL10RA/RAB17/MUSK/STAU2/LIN7C/NEGR1/FLRT2/IL1RAP/SLITRK1/NLGN1/C1QL2/EPHA4/SLITRK6/VLDLR/NECTIN1/GHRL/EFNA5/NTRK3/PTPN1/CDK5/CDK5R1/CAMK1/SLITRK5/FGFR1/CRTAC1/PTPRS/CLSTN3/LRFN5/LRRTM2/AMIGO2/SLITRK4/DAG1/CACNA2D3/IGSF11/EGLN1/LRRC24	36	GO_BP	hPDI-limma
GO:0007409	Axonogenesis	43/553	251/6004	0.171315	1.85999	4.43293	3.78e-05	0.0190244	0.0188877	EVL/FLRT2/SEMA5A/SLITRK1/EPHA4/UNC5D/NRXN3/SLITRK6/STMN1/LAMA2/NCAM1/NECTIN1/EPHA6/CXCL12/EFNA5/NTRK3/CNTN1/RET/CNTN4/MATN2/CDK5/CDK5R1/CHL1/EPHA5/SLITRK5/NOTCH1/NOTCH3/ROBO3/UNC5C/ALCAM/RGMA/NELL2/PTPRS/EDN3/SLITRK4/NPTN/UNC5B/UST/DAG1/NOTCH2/ECE1/PTK7/SEMA4B	43	GO_BP	hPDI-limma
R-HSA-2122947	NOTCH1 Intracellular Domain Regulates Transcription	9/433	20/4417	0.45	4.59042	5.30494	4.83e-05	0.0197333	0.0191554	KAT2B/CREBBP/UBB/HES1/HDAC8/CDK8/CCNC/NOTCH1/UBC	9	Reactome	hPDI-limma
R-HSA-350054	Notch-HLH transcription pathway	6/433	10/4417	0.6	6.12055	5.34373	0.000128	0.0197333	0.0191554	KAT2B/CREBBP/HDAC8/NOTCH1/NOTCH3/NOTCH2	6	Reactome	hPDI-limma
R-HSA-2644602	Signaling by NOTCH1 PEST Domain Mutants in Cancer	10/433	27/4417	0.37037	3.77812	4.77309	0.000134	0.0197333	0.0191554	KAT2B/CREBBP/UBB/HES1/HDAC8/CDK8/CCNC/JAG1/NOTCH1/UBC	10	Reactome	hPDI-limma
R-HSA-2644603	Signaling by NOTCH1 in Cancer	10/433	27/4417	0.37037	3.77812	4.77309	0.000134	0.0197333	0.0191554	KAT2B/CREBBP/UBB/HES1/HDAC8/CDK8/CCNC/JAG1/NOTCH1/UBC	10	Reactome	hPDI-limma
R-HSA-2644606	Constitutive Signaling by NOTCH1 PEST Domain Mutants	10/433	27/4417	0.37037	3.77812	4.77309	0.000134	0.0197333	0.0191554	KAT2B/CREBBP/UBB/HES1/HDAC8/CDK8/CCNC/JAG1/NOTCH1/UBC	10	Reactome	hPDI-limma
R-HSA-2894858	Signaling by NOTCH1 HD+PEST Domain Mutants in Cancer	10/433	27/4417	0.37037	3.77812	4.77309	0.000134	0.0197333	0.0191554	KAT2B/CREBBP/UBB/HES1/HDAC8/CDK8/CCNC/JAG1/NOTCH1/UBC	10	Reactome	hPDI-limma
R-HSA-2894862	Constitutive Signaling by NOTCH1 HD+PEST Domain Mutants	10/433	27/4417	0.37037	3.77812	4.77309	0.000134	0.0197333	0.0191554	KAT2B/CREBBP/UBB/HES1/HDAC8/CDK8/CCNC/JAG1/NOTCH1/UBC	10	Reactome	hPDI-limma
R-HSA-388844	Receptor-type tyrosine-protein phosphatases	7/433	14/4417	0.5	5.10046	5.06549	0.000154	0.0198381	0.0192572	IL1RAP/SLITRK1/SLITRK6/NTRK3/SLITRK5/PTPRS/SLITRK4	7	Reactome	hPDI-limma
GO:0120039	Plasma membrane bounded cell projection morphogenesis	53/553	337/6004	0.15727	1.7075	4.2577	5.53e-05	0.0225492	0.0223872	EVL/STAU2/NEGR1/FLRT2/SEMA5A/ARHGEF7/SLITRK1/NLGN1/EPHA4/UNC5D/NRXN3/SLITRK6/STMN1/LAMA2/VLDLR/NRN1L/NCAM1/NECTIN1/UBB/EPHA6/CXCL12/TBC1D24/EFNA5/NTRK3/CNTN1/RET/CNTN4/MATN2/CDK5/CDK5R1/CHL1/EPHA5/NTF4/SLITRK5/NOTCH1/NOTCH3/ROBO3/UNC5C/ALCAM/RGMA/NELL2/PTPRS/EDN3/CLSTN3/SLITRK4/NPTN/UNC5B/UST/DAG1/NOTCH2/ECE1/PTK7/SEMA4B	53	GO_BP	hPDI-limma
GO:0007416	Synapse assembly	32/553	170/6004	0.188235	2.0437	4.39668	6.04e-05	0.0225492	0.0223872	ACHE/RAB17/MUSK/STAU2/LIN7C/NEGR1/FLRT2/IL1RAP/SLITRK1/NLGN1/C1QL2/SLITRK6/VLDLR/ADGRL3/NECTIN1/GHRL/EFNA5/NTRK3/PTPN1/CDK5/SLITRK5/FGFR1/CRTAC1/PTPRS/CLSTN3/LRFN5/LRRTM2/AMIGO2/SLITRK4/NPTN/IGSF11/LRRC24	32	GO_BP	hPDI-limma
GO:0048858	Cell projection morphogenesis	53/553	339/6004	0.156342	1.69743	4.21026	6.51e-05	0.0225492	0.0223872	EVL/STAU2/NEGR1/FLRT2/SEMA5A/ARHGEF7/SLITRK1/NLGN1/EPHA4/UNC5D/NRXN3/SLITRK6/STMN1/LAMA2/VLDLR/NRN1L/NCAM1/NECTIN1/UBB/EPHA6/CXCL12/TBC1D24/EFNA5/NTRK3/CNTN1/RET/CNTN4/MATN2/CDK5/CDK5R1/CHL1/EPHA5/NTF4/SLITRK5/NOTCH1/NOTCH3/ROBO3/UNC5C/ALCAM/RGMA/NELL2/PTPRS/EDN3/CLSTN3/SLITRK4/NPTN/UNC5B/UST/DAG1/NOTCH2/ECE1/PTK7/SEMA4B	53	GO_BP	hPDI-limma
GO:0048812	Neuron projection morphogenesis	52/553	331/6004	0.1571	1.70565	4.20637	6.71e-05	0.0225492	0.0223872	EVL/STAU2/NEGR1/FLRT2/SEMA5A/SLITRK1/NLGN1/EPHA4/UNC5D/NRXN3/SLITRK6/STMN1/LAMA2/VLDLR/NRN1L/NCAM1/NECTIN1/UBB/EPHA6/CXCL12/TBC1D24/EFNA5/NTRK3/CNTN1/RET/CNTN4/MATN2/CDK5/CDK5R1/CHL1/EPHA5/NTF4/SLITRK5/NOTCH1/NOTCH3/ROBO3/UNC5C/ALCAM/RGMA/NELL2/PTPRS/EDN3/CLSTN3/SLITRK4/NPTN/UNC5B/UST/DAG1/NOTCH2/ECE1/PTK7/SEMA4B	52	GO_BP	hPDI-limma
GO:0048667	Cell morphogenesis involved in neuron differentiation	48/553	300/6004	0.16	1.73714	4.17187	8.13e-05	0.0252136	0.0250325	EVL/STAU2/FLRT2/SEMA5A/SLITRK1/NLGN1/EPHA4/UNC5D/NRXN3/SLITRK6/STMN1/LAMA2/VLDLR/NCAM1/NECTIN1/HES1/EPHA6/CXCL12/TBC1D24/EFNA5/NTRK3/CNTN1/RET/CNTN4/MATN2/CDK5/CDK5R1/CHL1/EPHA5/SLITRK5/NOTCH1/NOTCH3/ROBO3/UNC5C/ALCAM/RGMA/NELL2/PTPRS/EDN3/SLITRK4/NPTN/UNC5B/UST/DAG1/NOTCH2/ECE1/PTK7/SEMA4B	48	GO_BP	hPDI-limma
GO:0051965	Positive regulation of synapse assembly	15/553	56/6004	0.267857	2.90816	4.56912	0.00011	0.0316795	0.031452	STAU2/FLRT2/IL1RAP/SLITRK1/NLGN1/SLITRK6/GHRL/EFNA5/NTRK3/SLITRK5/CLSTN3/LRRTM2/AMIGO2/SLITRK4/LRRC24	15	GO_BP	hPDI-limma
R-HSA-1980143	Signaling by NOTCH1	11/433	35/4417	0.314286	3.206	4.3192	0.000334	0.0381313	0.0370147	KAT2B/CREBBP/UBB/HES1/HDAC8/CNTN1/CDK8/CCNC/JAG1/NOTCH1/UBC	11	Reactome	hPDI-limma
GO:0098742	Cell-cell adhesion via plasma-membrane adhesion molecules	29/553	155/6004	0.187097	2.03134	4.14318	0.000149	0.0393109	0.0390285	DSC2/IL1RAP/SLITRK1/NLGN1/UNC5D/CADM2/DSG2/ADGRL3/NECTIN1/CLDN1/EFNA5/DSG1/RET/CNTN4/CADM1/SLITRK5/ROBO3/ALCAM/PTPRS/FGFRL1/CLSTN3/LRFN5/AMIGO2/NPTN/SCARF2/PCDH10/IGSF11/MPZL2/PTK7	29	GO_BP	hPDI-limma
GO:0019915	Lipid storage	12/553	40/6004	0.3	3.25714	4.56172	0.000166	0.0393109	0.0390285	NEGR1/CES1/STAT5B/ITGAV/ITGB3/STAT5A/ZC3H12A/FTO/LEP/C3/CRP/CLSTN3	12	GO_BP	hPDI-limma
GO:0170062	Nutrient storage	12/553	40/6004	0.3	3.25714	4.56172	0.000166	0.0393109	0.0390285	NEGR1/CES1/STAT5B/ITGAV/ITGB3/STAT5A/ZC3H12A/FTO/LEP/C3/CRP/CLSTN3	12	GO_BP	hPDI-limma
GO:0008038	Neuron recognition	11/553	35/6004	0.314286	3.41224	4.55841	0.000196	0.0438417	0.0435268	NTM/SEMA5A/OPCML/EPHA4/CNTN4/CDK5R1/ROBO3/TNFRSF21/CRTAC1/IGLON5/NPTN	11	GO_BP	hPDI-limma

### Sheet: S30
Table S30: Significantly enriched pathways and functions for uPDI-related protein signatures
Abbreviations: uPDI - unhealthful plant-based diet index, FDR - Benjamini-Hochberg false discovery rate, GO_BP - Gene Ontology biological processes, GO_CC - Gene Ontology cellular components, GO_MF - Gene Ontology molecular functions, KEGG - Kyoto Encyclopedia of Genes and Genomes, limma - linear models for microarray, ENET - elastic net, XGB - extreme gradient boosting
Pathway ID	Description	Gene Ratio	Background Ratio	Enrichment Factor	Fold Enrichment	Z Score	p value	FDR	q value	Genes ID	Count	source	signature
R-HSA-375276	Peptide ligand-binding receptors	3/10	90/4417	0.0333333	14.7233	6.26513	0.000885212	0.0459621	0.0291183	CXCL13/NPS/NPW	3	Reactome	uPDI-ENET
R-HSA-388396	GPCR downstream signalling	4/10	221/4417	0.0180995	7.99457	5.08139	0.0010089	0.0459621	0.0291183	EGFR/CXCL13/NPS/NPW	4	Reactome	uPDI-ENET
R-HSA-373076	Class A/1 (Rhodopsin-like receptors)	3/10	105/4417	0.0285714	12.62	5.7399	0.00138728	0.0459621	0.0291183	CXCL13/NPS/NPW	3	Reactome	uPDI-ENET
R-HSA-372790	Signaling by GPCR	4/10	254/4417	0.015748	6.95591	4.65698	0.0017023	0.0459621	0.0291183	EGFR/CXCL13/NPS/NPW	4	Reactome	uPDI-ENET
GO:0030545	Signaling receptor regulator activity	110/907	484/6165	0.227273	1.5448	5.18531	6.17476e-07	0.000367301	0.000350035	GMFG/C3/CCL25/HBEGF/HMGB1/CXCL3/INHBA/PGF/MIF/EREG/PCSK9/GDF11/F2/CCN3/BTC/SEMA4G/DKK4/GIP/CXCL13/SEMA3G/EDN3/GREM1/LIF/IGFBP5/STC1/PRLH/AGT/KITLG/LEP/GPNMB/SEMA4A/INHBC/ICOSLG/OGN/XCL1/HAMP/EDN2/OXT/HDGFL3/CD320/SEMA4C/CCL27/IL1F10/C5/MDK/CRH/POMC/PDGFD/PXDN/FN1/IGF1/NRG1/TAFA4/GDF2/TIMP1/EGF/ULBP1/PATE1/PPBP/SEMA3A/INHBB/OSM/HLA-E/CGA/FSHB/INSL6/C1QTNF4/CD80/IGFBP7/APLN/SEMA6C/IFNG/CCL15/FAM3D/DUT/MSMP/CRLF1/ADM/EFEMP1/LEFTY2/TSHB/LHB/GFRAL/RELN/IZUMO1/KNG1/PTK2B/CSF1/ADCYAP1/CXCL2/CCL23/GH2/EDN1/VEGFD/NECTIN4/CGB3/CGB7/TNFSF15/WNT11/SEMA4D/APOE/NRG3/SPP1/SCT/NECTIN2/HLA-C/LTA/CCL28/AIMP1/IGFBP2	110	GO_MF	uPDI-XGB
GO:0048018	Receptor ligand activity	103/907	452/6165	0.227876	1.5489	5.03452	1.28509e-06	0.000367301	0.000350035	GMFG/C3/CCL25/HBEGF/HMGB1/CXCL3/INHBA/PGF/MIF/EREG/GDF11/F2/CCN3/BTC/SEMA4G/GIP/CXCL13/SEMA3G/EDN3/GREM1/LIF/IGFBP5/STC1/PRLH/AGT/KITLG/LEP/GPNMB/SEMA4A/INHBC/ICOSLG/OGN/XCL1/HAMP/EDN2/OXT/HDGFL3/CD320/SEMA4C/CCL27/IL1F10/C5/MDK/CRH/POMC/PDGFD/FN1/IGF1/NRG1/TAFA4/GDF2/TIMP1/EGF/ULBP1/PPBP/SEMA3A/INHBB/OSM/HLA-E/CGA/FSHB/INSL6/C1QTNF4/CD80/IGFBP7/APLN/SEMA6C/IFNG/CCL15/FAM3D/MSMP/CRLF1/ADM/EFEMP1/LEFTY2/TSHB/LHB/GFRAL/RELN/IZUMO1/KNG1/CSF1/ADCYAP1/CXCL2/CCL23/GH2/EDN1/VEGFD/NECTIN4/CGB3/CGB7/TNFSF15/WNT11/SEMA4D/APOE/NRG3/SPP1/SCT/NECTIN2/HLA-C/LTA/CCL28/AIMP1	103	GO_MF	uPDI-XGB
GO:0030546	Signaling receptor activator activity	104/907	460/6165	0.226087	1.53674	4.96984	1.68229e-06	0.000367301	0.000350035	GMFG/C3/CCL25/HBEGF/HMGB1/CXCL3/INHBA/PGF/MIF/EREG/GDF11/F2/CCN3/BTC/SEMA4G/GIP/CXCL13/SEMA3G/EDN3/GREM1/LIF/IGFBP5/STC1/PRLH/AGT/KITLG/LEP/GPNMB/SEMA4A/INHBC/ICOSLG/OGN/XCL1/HAMP/EDN2/OXT/HDGFL3/CD320/SEMA4C/CCL27/IL1F10/C5/MDK/CRH/POMC/PDGFD/FN1/IGF1/NRG1/TAFA4/GDF2/TIMP1/EGF/ULBP1/PPBP/SEMA3A/INHBB/OSM/HLA-E/CGA/FSHB/INSL6/C1QTNF4/CD80/IGFBP7/APLN/SEMA6C/IFNG/CCL15/FAM3D/MSMP/CRLF1/ADM/EFEMP1/LEFTY2/TSHB/LHB/GFRAL/RELN/IZUMO1/KNG1/PTK2B/CSF1/ADCYAP1/CXCL2/CCL23/GH2/EDN1/VEGFD/NECTIN4/CGB3/CGB7/TNFSF15/WNT11/SEMA4D/APOE/NRG3/SPP1/SCT/NECTIN2/HLA-C/LTA/CCL28/AIMP1	104	GO_MF	uPDI-XGB
GO:0005520	Insulin-like growth factor binding	11/907	18/6165	0.611111	4.1538	5.56498	7.77099e-06	0.00115367	0.00109944	IGFBP1/IGFBP5/ITGAV/IGFBP3/LRP2/IGFBP4/IGFBP7/ITGB3/IGFALS/IGF2R/IGFBP2	11	GO_MF	uPDI-XGB
GO:0004866	Endopeptidase inhibitor activity	38/907	128/6165	0.296875	2.0179	4.83308	9.05911e-06	0.00115367	0.00109944	C3/SPINK9/ANOS1/SERPINA11/CST3/C4A/C4B/CST6/SERPINE2/AGT/SPOCK3/CSTL1/WFDC13/SERPINA7/SERPINF1/SERPIND1/SERPINA3/AHSG/C5/SERPING1/SPOCK1/CST7/TIMP1/ITIH5/WFDC1/SPINT3/SPINK6/PI3/SPOCK2/PCSK1N/WFDC2/SERPINB8/KNG1/A2ML1/SERPINA4/SMR3A/CST4/TFPI2	38	GO_MF	uPDI-XGB
GO:0005179	Hormone activity	32/907	101/6165	0.316832	2.15355	4.85446	1.0568e-05	0.00115367	0.00109944	CCL25/INHBA/CCN3/GIP/EDN3/STC1/PRLH/AGT/LEP/INHBC/HAMP/EDN2/OXT/CRH/POMC/IGF1/INHBB/CGA/FSHB/INSL6/APLN/ADM/TSHB/LHB/GFRAL/KNG1/ADCYAP1/GH2/EDN1/CGB3/CGB7/SCT	32	GO_MF	uPDI-XGB
GO:0061135	Endopeptidase regulator activity	41/907	146/6165	0.280822	1.90878	4.6153	1.81193e-05	0.00162166	0.00154543	C3/SPINK9/ANOS1/SERPINA11/CST3/C4A/C4B/CST6/SERPINE2/AGT/SPOCK3/CSTL1/WFDC13/SERPINA7/SERPINF1/SERPIND1/SERPINA3/AHSG/C5/SERPING1/SPOCK1/CST7/TIMP1/MALT1/ITIH5/WFDC1/SPINT3/SPINK6/PI3/SPOCK2/PCSK1N/WFDC2/SERPINB8/KNG1/A2ML1/SERPINA4/SMR3A/CST4/ADRM1/TFPI2/AIM2	41	GO_MF	uPDI-XGB
GO:0030414	Peptidase inhibitor activity	38/907	132/6165	0.287879	1.95675	4.6147	1.98066e-05	0.00162166	0.00154543	C3/SPINK9/ANOS1/SERPINA11/CST3/C4A/C4B/CST6/SERPINE2/AGT/SPOCK3/CSTL1/WFDC13/SERPINA7/SERPINF1/SERPIND1/SERPINA3/AHSG/C5/SERPING1/SPOCK1/CST7/TIMP1/ITIH5/WFDC1/SPINT3/SPINK6/PI3/SPOCK2/PCSK1N/WFDC2/SERPINB8/KNG1/A2ML1/SERPINA4/SMR3A/CST4/TFPI2	38	GO_MF	uPDI-XGB
R-HSA-209952	Peptide hormone biosynthesis	9/676	11/4417	0.818182	5.34602	6.13423	1.80713e-06	0.00199146	0.001946	INHBA/INHBC/POMC/INHBB/CGA/FSHB/TSHB/LHB/CGB3	9	Reactome	uPDI-XGB
GO:0030312	External encapsulating structure	77/918	328/6251	0.234756	1.59854	4.61993	9.43397e-06	0.00212736	0.00201093	ANXA6/RARRES2/ANOS1/PRTN3/SFRP1/HAPLN1/MMP10/F2/TPSAB1/CCN3/CTSC/OMD/GREM1/VTN/C1QA/C1QB/C1QC/SERPINE2/AGT/SPOCK3/OGN/CTSF/MMP7/NID1/SERPINF1/MFAP2/F13A1/COL3A1/SERPINA3/SRGN/AHSG/MDK/SERPING1/S100A8/S100A9/CTHRC1/CHI3L1/SPOCK1/TNC/EYS/PXDN/DCN/FN1/F9/COL9A1/TIMP1/F3/ITIH5/PI3/POSTN/DAG1/SPOCK2/IGFBP7/NTN1/EFEMP1/COLEC12/MMP3/LEFTY2/ADAMTS3/ACHE/LUM/SERPINB8/MMP13/RELN/CCN1/KNG1/LAMA2/LAMB1/LAMC1/PRG2/MMP9/WNT11/ASPN/APOE/BGN/TFPI2/COL10A1	77	GO_CC	uPDI-XGB
GO:0031012	Extracellular matrix	77/918	328/6251	0.234756	1.59854	4.61993	9.43397e-06	0.00212736	0.00201093	ANXA6/RARRES2/ANOS1/PRTN3/SFRP1/HAPLN1/MMP10/F2/TPSAB1/CCN3/CTSC/OMD/GREM1/VTN/C1QA/C1QB/C1QC/SERPINE2/AGT/SPOCK3/OGN/CTSF/MMP7/NID1/SERPINF1/MFAP2/F13A1/COL3A1/SERPINA3/SRGN/AHSG/MDK/SERPING1/S100A8/S100A9/CTHRC1/CHI3L1/SPOCK1/TNC/EYS/PXDN/DCN/FN1/F9/COL9A1/TIMP1/F3/ITIH5/PI3/POSTN/DAG1/SPOCK2/IGFBP7/NTN1/EFEMP1/COLEC12/MMP3/LEFTY2/ADAMTS3/ACHE/LUM/SERPINB8/MMP13/RELN/CCN1/KNG1/LAMA2/LAMB1/LAMC1/PRG2/MMP9/WNT11/ASPN/APOE/BGN/TFPI2/COL10A1	77	GO_CC	uPDI-XGB
R-HSA-381426	Regulation of Insulin-like Growth Factor (IGF) transport and uptake by Insulin-like Growth Factor Binding Proteins (IGFBPs)	33/676	99/4417	0.333333	2.17801	5.0387	4.94305e-06	0.00272362	0.00266144	C3/APOA5/KLK13/KLK3/PCSK9/CST3/F2/C4A/C4B/IGFBP1/IGFBP5/IGFBP3/SERPIND1/AHSG/SPARCL1/TNC/MSLN/FN1/IGF1/TIMP1/TMEM132A/IGFBP4/IGFBP7/IGFALS/CCN1/KNG1/CSF1/LAMB1/LAMC1/AFP/APOE/SPP1/IGFBP2	33	Reactome	uPDI-XGB
GO:0061134	Peptidase regulator activity	44/907	166/6165	0.26506	1.80165	4.34834	4.32054e-05	0.0031444	0.00299659	C3/SPINK9/ANOS1/SERPINA11/CST3/C4A/C4B/CTSC/CST6/SERPINE2/AGT/SPOCK3/PRSS22/CSTL1/WFDC13/SERPINA7/SERPINF1/SERPIND1/SERPINA3/AHSG/C5/SERPING1/SPOCK1/CST7/FN1/TIMP1/MALT1/ITIH5/WFDC1/SPINT3/SPINK6/PI3/SPOCK2/PCSK1N/WFDC2/SERPINB8/KNG1/A2ML1/SERPINA4/SMR3A/CST4/ADRM1/TFPI2/AIM2	44	GO_MF	uPDI-XGB
GO:0031994	Insulin-like growth factor I binding	8/907	8/907	0.666667	4.53142	5.08536	6.07724e-05	0.00398059	0.00379348	IGFBP1/IGFBP5/ITGAV/IGFBP3/LRP2/IGFBP4/ITGB3/IGFBP2	8	GO_MF	uPDI-XGB
GO:0005539	Glycosaminoglycan binding	48/907	190/6165	0.252632	1.71717	4.17018	7.40201e-05	0.00428973	0.00408808	F11/HBEGF/ANOS1/PGF/APOA5/SFRP1/HAPLN1/NRP1/PLA2G2D/F2/CCN3/FGFR4/CXCL13/VTN/SERPINE2/SOST/SPOCK3/SAA1/GPNMB/PRSS57/LYVE1/AOC1/SERPIND1/PODXL2/MDK/DCN/FN1/MPO/HABP2/POSTN/SPOCK2/ALK/CCL15/LYSMD3/FGFBP1/ADAMTS3/PTPRS/IGHM/CCN1/KNG1/CCL23/PRG2/TWSG1/GNS/APOE/BGN/REG3G/PGLYRP2	48	GO_MF	uPDI-XGB
GO:0017171	Serine hydrolase activity	35/907	125/6165	0.28	1.9032	4.23686	7.85904e-05	0.00428973	0.00408808	F11/IMMP2L/PRSS8/PRTN3/CTSV/KLK13/KLK3/MMP10/PCSK9/KLK14/F2/TPSAB1/CTSC/CLPP/PRSS22/PLAT/PRSS57/MMP7/DPP7/BPHL/KLK8/KLK5/F9/HABP2/F3/TPSG1/NUP98/DAG1/F10/MMP3/ACHE/ACE/MMP13/RELN/MMP9	35	GO_MF	uPDI-XGB
GO:0050840	Extracellular matrix binding	18/907	49/6165	0.367347	2.49691	4.36902	0.000111089	0.00559716	0.00533405	VTN/SPOCK3/ITGAV/NID1/SPARCL1/SPOCK1/PXDN/DCN/DAG1/ITGB1/SPOCK2/ITGA2B/ITGB3/ADAM9/ACHE/CCN1/BGN/SPP1	18	GO_MF	uPDI-XGB
R-HSA-3000178	ECM proteoglycans	21/676	54/4417	0.388889	2.54101	4.84288	1.95087e-05	0.00607197	0.00593335	HAPLN1/VTN/ITGAV/ITGB6/LRP4/COL3A1/TNC/DCN/FN1/COL9A1/DAG1/ITGB1/ITGA2B/ITGB3/PTPRS/LUM/LAMA2/LAMB1/LAMC1/ASPN/BGN	21	Reactome	uPDI-XGB
R-HSA-1963642	PI3K events in ERBB2 signaling	10/676	16/4417	0.625	4.08376	5.25242	2.20398e-05	0.00607197	0.00593335	HBEGF/EREG/BTC/EGFR/NRG1/EGF/ERBB2/PIK3CA/PIK3R1/NRG3	10	Reactome	uPDI-XGB
GO:0005201	Extracellular matrix structural constituent	29/907	99/6165	0.292929	1.99108	4.12857	0.000133933	0.00626613	0.00597158	ANOS1/HAPLN1/VTN/OGN/NID1/MFAP2/COL3A1/CTHRC1/CHI3L1/SPOCK1/TNC/PXDN/DCN/FN1/COL9A1/POSTN/IGFBP7/EFEMP1/STATH/LUM/CCN1/LAMA2/LAMB1/LAMC1/PRG2/ASPN/BGN/TFPI2/COL10A1	29	GO_MF	uPDI-XGB
GO:0019838	Growth factor binding	30/907	107/6165	0.280374	1.90574	3.92514	0.000244302	0.0104437	0.00995274	CNTFR/NRP1/FGFR4/IGFBP1/CXCL13/IGFBP5/EGFR/ITGAV/NKD2/EPHA8/IGFBP3/ACVR2B/COL3A1/LRP2/IL6R/PXDN/IL2RA/ERBB2/IGFBP4/IGFBP7/ITGB3/GHR/FLT4/IGFALS/S100A13/FGFBP1/CCN1/TWSG1/IGF2R/IGFBP2	30	GO_MF	uPDI-XGB
GO:0008236	Serine-type peptidase activity	33/907	122/6165	0.270492	1.83857	3.88523	0.000255112	0.0104437	0.00995274	F11/IMMP2L/PRSS8/PRTN3/CTSV/KLK13/KLK3/MMP10/PCSK9/KLK14/F2/TPSAB1/CTSC/CLPP/PRSS22/PLAT/PRSS57/MMP7/DPP7/KLK8/KLK5/F9/HABP2/F3/TPSG1/NUP98/DAG1/F10/MMP3/ACE/MMP13/RELN/MMP9	33	GO_MF	uPDI-XGB
GO:0030021	Extracellular matrix structural constituent conferring compression resistance	8/907	14/6165	0.571429	3.88408	4.48665	0.00027987	0.0107832	0.0102763	HAPLN1/OGN/DCN/STATH/LUM/PRG2/ASPN/BGN	8	GO_MF	uPDI-XGB
R-HSA-8957275	Post-translational protein phosphorylation	27/676	83/4417	0.325301	2.12553	4.39991	5.86787e-05	0.0129328	0.0126375	C3/APOA5/PCSK9/CST3/C4A/C4B/IGFBP1/IGFBP5/IGFBP3/SERPIND1/AHSG/SPARCL1/TNC/MSLN/FN1/TIMP1/TMEM132A/IGFBP4/IGFBP7/CCN1/KNG1/CSF1/LAMB1/LAMC1/AFP/APOE/SPP1	27	Reactome	uPDI-XGB
GO:0008201	Heparin binding	35/907	135/6165	0.259259	1.76222	3.71889	0.000406435	0.0147897	0.0140945	F11/HBEGF/ANOS1/PGF/APOA5/SFRP1/NRP1/PLA2G2D/F2/CCN3/FGFR4/CXCL13/VTN/SERPINE2/SOST/SAA1/GPNMB/PRSS57/AOC1/SERPIND1/MDK/FN1/MPO/POSTN/ALK/CCL15/FGFBP1/ADAMTS3/PTPRS/CCN1/KNG1/CCL23/PRG2/TWSG1/APOE	35	GO_MF	uPDI-XGB
GO:0004252	Serine-type endopeptidase activity	29/907	108/6165	0.268519	1.82516	3.59289	0.000675361	0.0232822	0.0221878	F11/IMMP2L/PRSS8/PRTN3/CTSV/KLK13/KLK3/MMP10/PCSK9/KLK14/F2/TPSAB1/CTSC/CLPP/PRSS22/PLAT/PRSS57/MMP7/KLK8/KLK5/F9/HABP2/F3/TPSG1/DAG1/F10/MMP3/MMP13/MMP9	29	GO_MF	uPDI-XGB
R-HSA-373076	Class A/1 (Rhodopsin-like receptors)	31/676	105/4417	0.295238	1.92909	4.09551	0.000135281	0.0236282	0.0230888	NPS/C3/CCL25/CXCL3/F2/CXCL13/EDN3/PRLH/AGT/SAA1/XCL1/EDN2/OXT/NPW/HTR7/CCL27/C5/POMC/HTR6/PPBP/CGA/FSHB/APLN/TSHB/LHB/KNG1/HCAR2/CXCL2/CCL23/EDN1/CCL28	31	Reactome	uPDI-XGB
R-HSA-1250342	PI3K events in ERBB4 signaling	7/676	10/4417	0.7	4.57382	4.809	0.000150088	0.0236282	0.0230888	HBEGF/EREG/BTC/NRG1/PIK3CA/PIK3R1/NRG3	7	Reactome	uPDI-XGB
R-HSA-8847993	ERBB2 Activates PTK6 Signaling	8/676	13/4417	0.615385	4.02094	4.63643	0.000181946	0.0250631	0.024491	HBEGF/EREG/BTC/EGFR/NRG1/EGF/ERBB2/NRG3	8	Reactome	uPDI-XGB
GO:0006636	Unsaturated fatty acid biosynthetic process	13/878	24/6004	0.541667	3.70406	5.49305	6.67876e-06	0.0289257	0.0273196	CBR1/PTGDS/MIF/EDN2/TBXAS1/CTHRC1/ALOX15B/CD74/ACOT8/HPGDS/EDN1/FABP5/DECR2	13	GO_BP	uPDI-XGB
GO:0030297	Transmembrane receptor protein tyrosine kinase activator activity	8/907	16/6165	0.5	3.39857	3.98964	0.000911557	0.0298535	0.0284502	HBEGF/EREG/BTC/GREM1/IGF1/NRG1/EGF/NRG3	8	GO_MF	uPDI-XGB
GO:0005788	Endoplasmic reticulum lumen	51/918	214/6251	0.238318	1.62279	3.84606	0.000210005	0.0315708	0.0298429	C3/APOA5/PCSK9/CST3/F2/C4A/CTSC/GPX7/GIP/IGFBP1/VTN/IGFBP5/H6PD/MINPP1/SELENOF/IGFBP3/SERPIND1/COL3A1/AHSG/SERPING1/SPARCL1/TNC/PDGFD/MSLN/FN1/B2M/CFP/F9/COL9A1/TIMP1/TMEM132A/SRL/DAG1/IGFBP4/IGFBP7/SUMF1/F10/CCN1/KNG1/CSF1/LAMB1/LAMC1/EDN1/ADAMTSL1/ASPH/PDIA4/AFP/APOE/SPP1/SDF2L1/COL10A1	51	GO_CC	uPDI-XGB
GO:0004867	Serine-type endopeptidase inhibitor activity	23/907	81/6165	0.283951	1.93005	3.49928	0.00103977	0.0324309	0.0309064	SPINK9/ANOS1/SERPINA11/SERPINE2/AGT/WFDC13/SERPINA7/SERPINF1/SERPIND1/SERPINA3/SERPING1/SPOCK1/ITIH5/WFDC1/SPINT3/SPINK6/PI3/PCSK1N/WFDC2/SERPINB8/A2ML1/SERPINA4/TFPI2	23	GO_MF	uPDI-XGB
GO:0098636	Protein complex involved in cell adhesion	15/918	40/6251	0.375	2.55351	4.08921	0.000310876	0.034515	0.0326259	VTN/ITGAV/ITGB6/NID1/TNC/NRXN1/ITGB1/CD80/ITGA2B/ITGB3/IZUMO1/LAMA2/LAMB1/LAMC1/ITGB8	15	GO_CC	uPDI-XGB
GO:0031983	Vesicle lumen	59/918	263/6251	0.224335	1.52758	3.62659	0.000391422	0.034515	0.0326259	A1BG/GMFG/C3/HMGB1/RARRES2/OSCAR/PRTN3/MIF/GHDC/VAT1/CTSC/HEXB/GIP/ACLY/EGFR/AGA/PRSS57/DPP7/AOC1/ARPC5/F13A1/SERPINA3/DEFA1/COTL1/SRGN/AHSG/NHLRC2/SERPING1/S100A8/S100A9/CRH/CHI3L1/POMC/TCN1/IDH1/FN1/B2M/IGF1/CFP/ALAD/MPO/ALDOC/GSN/TIMP1/EGF/PPBP/GGH/ADM/LEFTY2/KNG1/CANT1/DOCK2/VEGFD/DBNL/CHIT1/SERPINA4/FABP5/CYB5R3/GNS	59	GO_CC	uPDI-XGB
GO:0034774	Secretory granule lumen	58/918	259/6251	0.223938	1.52488	3.5793	0.00045918	0.034515	0.0326259	A1BG/GMFG/C3/HMGB1/RARRES2/OSCAR/PRTN3/MIF/GHDC/VAT1/CTSC/HEXB/GIP/ACLY/AGA/PRSS57/DPP7/AOC1/ARPC5/F13A1/SERPINA3/DEFA1/COTL1/SRGN/AHSG/NHLRC2/SERPING1/S100A8/S100A9/CRH/CHI3L1/POMC/TCN1/IDH1/FN1/B2M/IGF1/CFP/ALAD/MPO/ALDOC/GSN/TIMP1/EGF/PPBP/GGH/ADM/LEFTY2/KNG1/CANT1/DOCK2/VEGFD/DBNL/CHIT1/SERPINA4/FABP5/CYB5R3/GNS	58	GO_CC	uPDI-XGB
GO:0060205	Cytoplasmic vesicle lumen	58/918	262/6251	0.221374	1.50742	3.48108	0.000624643	0.0402448	0.0380421	A1BG/GMFG/C3/HMGB1/RARRES2/OSCAR/PRTN3/MIF/GHDC/VAT1/CTSC/HEXB/GIP/ACLY/AGA/PRSS57/DPP7/AOC1/ARPC5/F13A1/SERPINA3/DEFA1/COTL1/SRGN/AHSG/NHLRC2/SERPING1/S100A8/S100A9/CRH/CHI3L1/POMC/TCN1/IDH1/FN1/B2M/IGF1/CFP/ALAD/MPO/ALDOC/GSN/TIMP1/EGF/PPBP/GGH/ADM/LEFTY2/KNG1/CANT1/DOCK2/VEGFD/DBNL/CHIT1/SERPINA4/FABP5/CYB5R3/GNS	58	GO_CC	uPDI-XGB
hsa04518	Integrin signaling	31/569	105/3565	0.295238	1.84978	3.85138	0.000283585	0.049811	0.0490551	C3/PGF/CHAD/VTN/EGFR/PARVA/ITGAV/ITGB6/TNC/PDGFD/FN1/IGF1/COL9A1/VCAM1/EGF/ERBB2/ITGB1/ITGA2B/ITGB3/FLT4/CDH1/RELN/LAMA2/LAMB1/LAMC1/ITGB8/VEGFD/PIK3CA/PIK3R1/ICAM2/SPP1	31	KEGG	uPDI-XGB
hsa04080	Neuroactive ligand-receptor interaction	32/569	110/3565	0.290909	1.82266	3.81895	0.000305589	0.049811	0.0490551	NPS/C3/F2/GIP/EDN3/PRLH/AGT/LEP/EDN2/OXT/NPW/HTR7/C5/CRH/POMC/HTR6/PATE1/CGA/FSHB/ADCYAP1R1/APLN/GHR/ADM/TSHB/LHB/KNG1/ADCYAP1/GH2/EDN1/PTH2/SCT/PGRMC2	32	KEGG	uPDI-XGB
GO:1901681	Sulfur compound binding	7/44	189/6165	0.037037	5.18939	4.95933	0.000333513	0.0309198	0.0277391	TPMT/CXCL13/APOA5/F11/NRP1/THBS2/NELL1	7	GO_MF	uPDI-limma
GO:0008201	Heparin binding	6/44	135/6165	0.0444444	6.22727	5.20631	0.000351362	0.0309198	0.0277391	CXCL13/APOA5/F11/NRP1/THBS2/NELL1	6	GO_MF	uPDI-limma

### Sheet: S31_GWAS_info
Table S31: Source of outcomes GWAS data
Outcomes	Acession Number	Sample size	N. Cases	N. Controls	Build
All cancer	ieu-b-4966	442239	70223	372016	37
Type 2 Diabetes	ebi-a-GCST006867	655666	61714	593,952	37
Cardiovascular disease	ebi-a-GCST90029019	459324	146524	312800	37
Breast cancer	ieu-a-1126	228951	122977	105974	37
Prostate cancer	GCST90274714	211227	11,599	199628	38
Lung cancer	GCST004748	492803	3791	489012	38
Colorectal cancer	GCST90255675	185,616	78473	107,143	38
Liver cancer	GCST90475568	450110	3,353	446757	38
Kidney cancer	GCST90320057	769,475	25,890	743585	38
Endometrial cancer	GCST006465	54,884	8,758	46,126	38
Gastric cancer	GCST90477175	450,692	1152	449,540	38
Multiple myeloma	GCST90624747	1109399	3991	1105408	38
Abbreviation: N - number
